# Genetic risk factors have a substantial impact on healthy life years

**DOI:** 10.1101/2022.01.25.22269831

**Authors:** Sakari Jukarainen, Tuomo Kiiskinen, Aki S. Havulinna, Juha Karjalainen, Mattia Cordioli, Joel T. Rämö, Nina Mars, FinnGen, Kaitlin E. Samocha, Hanna M. Ollila, Matti Pirinen, Andrea Ganna

**Affiliations:** Institute for Molecular Medicine Finland (FIMM), University of Helsinki, Helsinki, Finland; Finnish Institute for Health and Welfare, Helsinki, Finland; Program in Medical and Population Genetics, Broad Institute of MIT and Harvard, Cambridge, MA, USA; Analytic and Translational Genetics Unit, Massachusetts General Hospital, Boston, MA, USA; Center for Genomic Medicine, Massachusetts General Hospital, Boston, MA, USA; Anesthesia, Critical Care, and Pain Medicine, Massachusetts General Hospital and Harvard Medical School, Boston, MA, USA; Department of Public Health, University of Helsinki, Helsinki, Finland; Helsinki Institute for Information Technology HIIT and Department of Mathematics and Statistics, University of Helsinki, Helsinki, Finland

## Abstract

The impact of genetic variation on overall disease burden has not been comprehensively evaluated. Here we introduce an approach to estimate the effect of different types of genetic risk factors on disease burden quantified through disability-adjusted life years (DALYs, “lost healthy life years”). We use genetic information from 735,748 individuals with registry-based follow-up of up to 48 years. At the individual level, rare variants had higher effects on DALYs than common variants, while common variants were more relevant for population-level disease burden. Among common variants, rs3798220 (*LPA*) had the strongest effect, with 1.18 DALYs attributable to carrying 1 vs 0 copies of the minor allele. Belonging to top 10% vs bottom 90% of a polygenic score for multisite chronic pain had an effect of 3.63 DALYs. Carrying a deleterious rare variant in *LDLR*, *MYBPC3*, or *BRCA1*/*2* had an effect of around 4.1-13.1 DALYs. The population-level disease burden attributable to some common variants is comparable to the burden from modifiable risk factors such as high sodium intake and low physical activity. Genetic risk factors can explain a sizeable number of healthy life years lost both at the individual and population level, highlighting the importance of incorporating genetic information into public health efforts.

Results of the study can be explored at: https://dsge-lab.shinyapps.io/daly_genetics/

## Supplementary Tables for "Genetic risk factors have a substantial impact on healthy life years" (part 1 of 3)

### Sheet: ST1
ST1: Descriptive statistics for FinnGen and UK Biobank population included in the analyses
Cohort	N	Age at start of follow-up, Median (IQR)	Age at end of follow-up, Median (IQR)	Length of follow-up, Median (IQR)	Year of birth, Median (IQR)	Start of follow-up	End of follow-up
FinnGen	309136	15 (0-26.3)	62.2 (47.1-72.9)	47.3 (41.6-47.7)	1957 (1945.7-1972.3)	January 1st, 1972	August 31st, 2020
males	135396 (43.8%)	18.7 (4.9-29.7)	65.4 (52.2-74.5)	47.3 (41.9-47.7)	1953.3 (1942.3-1967.1)
females	173740 (56.2%)	11.8 (0-23.9)	59.2 (43.3-71.2)	47.3 (41.3-47.7)	1960.2 (1948.1-1976.2)
UKBB	426912	47.2 (39.5-52.4)	69.1 (61.7-74.2)	22.3 (22.3-22.3)	1950.8 (1945.6-1958.5)	January 1st, 1998	April 30th, 2020
males	196024 (45.9%)	47.6 (39.7-52.7)	69.4 (61.8-74.5)	22.3 (22.3-22.3)	1950.4 (1945.3-1958.3
females	230888 (54.1%)	46.8 (39.4-52)	68.9 (61.6-74)	22.3 (22.3-22.3)	1951.2 (1946-1958.6)

### Sheet: ST2
ST2: Disease phenotypes from the Global Burden of Disease mapped to FinnGen endpoints and ICD-10 codes
GBD Disease Name	FinnGen endpoints*	Regular expression to extract diseases from UK Biobank and FinGen	ICD-10 codes used to define disease phenotypes
Acne vulgaris	L12_ACNE	L70	L70
Acute glomerulonephritis	N14_ACUTENEPHRITIC|N14_RAPIDPROGNEPHRITIC	N00|N01	N00-N01
Age-related macular degeneration	H7_AMD	H353	H35.3
Alzheimer's disease and other dementias	F5_DEMENTIA	F00|F01|F02|F03	F00-F03
Anxiety disorders	F5_ALLANXIOUS	F41[0-9]|F40|F42	F40-F42
Aortic aneurysm	I9_AORTANEUR	I71[1-9]	I71.1-I71.9
Appendicitis	K11_APPENDACUT|K11_APPENDOTH	K35|K36|K37	K35-K37
Asthma	J10_ASTHMA_MAIN	J45|J46	J45-J46
Atrial fibrillation and flutter	I9_AF	I48	I48
Attention-deficit/hyperactivity disorder	F5_ADHD	F900	F90.0
Autism spectrum disorders	F5_AUTISM|F5_PERVASIVE	F84	F84
Benign prostatic hyperplasia	N14_PROSTHYPERPLA	N40	N40
Bipolar disorder	F5_MANIA|F5_BIPO	F30|F31	F30-F31
Bladder cancer	C3_BLADDER	C67	C67
Brain and central nervous system cancer	C3_BRAIN	C71	C71
Breast cancer	C3_BREAST	C50	C50
Cardiomyopathy and myocarditis	I9_CARDMYO|I9_MYOCARD	I42[0-9]|I43|I40|I41	I40-I43
Cataract	H7_CATARACTSENILE|H7_CATARACTOTHER	H25|H26	H25-H26
Cervical cancer	C3_CERVIX_UTERI	C53	C53
Chronic kidney disease	N14_CHRONEPHROPATH|N14_CHRONKIDNEYDIS|N14_NEPHROTICSYND|N14_NEPHRITICNAS|N14_ISOLPROTEINURIA|N14_NEPHROPATHYHER|N14_GLOMEINOTH	N03|N18|Z992|Y841|N04|N05|N06|N07|N08	N03-N08, N18, Y84.1, Z99.2
Chronic obstructive pulmonary disease	J10_COPD	J43|J44	J43-J44
Cirrhosis and other chronic liver diseases	K11_ALCOLIV|K11_TOXLIV|K11_FIBROCHIRLIV|K11_OTHINFLIV|K11_DISLIVOTH|K11_LIVDISINOTH	K70|K71|K74|K75|K76|K77	K70-K71, K74-K77
Colon and rectum cancer	C3_COLORECTAL	C18|C19|C20	C18-C20
Conduct disorder	F5_CONDUCT	F91	F91
Diabetes mellitus type 1	T1D_STRICT	E10	E10
Diabetes mellitus type 2	T2D_WIDE	E11	E11
Eating disorders	F5_EATING	F50	F50
Endocarditis	I9_ENDOCARD	I33|I38|I39	I33, I38, I39
Endometriosis	N14_ENDOMETRIOSIS	N80[0-9]	N80
Gallbladder and biliary diseases	K11_CHOLELITH|K11_CHOLECYST|K11_GALLBLAOTH|K11_CHOLANGI|K11_BILIAOTH	K80|K81|K82|K83	K80-K83
Gastritis and duodenitis	K11_ACUTGASTR|K11_ALCGASTR|K11_CHRONGASTR|K11_OTHGASTR	K29[0-9]	K29
Gastroesophageal reflux disease	K11_REFLUX|K11_BARRET	K21|K227	K21, K22.7
Genital prolapse	N14_FEMGENPROL	N81	N81
Glaucoma	H7_GLAUCOMA	H4[0-2]	H40-H42
Gout	GOUT	M10	M10
Hemoglobinopathies and hemolytic anemias	D3_HAEMOLYTICANAEMIA|D3_HEREDHAEMOLYTICANAEMIAOTHER|D3_THALASSAEMIA|D3_SICKLECELLDIS|D3_ACQHAEMOLYTICANAEMIA	D55|D56|D57|D58|D59	D55-D59
Hodgkin lymphoma	CD2_HODGKIN_LYMPHOMA	C81	C81
Hypertensive heart disease	I9_HYPTENSHD	I11	I11
Idiopathic epilepsy	G6_EPLEPSY	G40	G40
Inflammatory bowel disease	K11_IBD|K11_OTHENTERCOL	K50|K51|K52	K50-K52
Inguinal, femoral, and abdominal hernia	K11_HERNIA	K4[0-6]	K40-K46
Interstitial lung disease and pulmonary sarcoidosis	J10_OTHERINSTPULM|D3_SARCOIDOSIS	J84|D86	J84, D86
Intracerebral hemorrhage	I9_ICH|I9_OTHINTRACRA	I61|I62	I61-I62
Ischemic heart disease	I9_MI|I9_MI_COMPLICATIONS|I9_POSTAMI|I9_CORATHER|I9_REVASC	I21|I22|I23|I253|I25|I24|Z951|T822	I21-I25, Z95.1, T82.2
Ischemic stroke	I9_STR_EXH	I63|I64	I63-I64
Kidney cancer	C3_KIDNEY_NOTRENALPELVIS|C3_RENAL_PELVIS	C64|C65	C64-65
Leukemia	CD2_LYMPHOID_LEUKAEMIA|CD2_MYELOID_LEUKAEMIA|CD2_MONOCYTIC_LEUKAEMIA|CD2_OTHER_LEUKAEMIA_SPECIFIED|CD2_LEUKAEMIA_NAS|CD2_PRIMARY_LYMPHOID_HEMATOPOIETIC_NAS	C91|C92|C93|C94|C95|C96	C91-C96
Lip and oral cavity cancer	C3_LIP|C3_BASEOFTONGUE|C3_TONGUENAS|C3_GUM|C3_FLOOROFMOUTH|C3_PALATE|C3_MOUTHNAS|C3_PAROTIDGLAND|C3_SALIVARYNAS|C3_TONSIL|C3_OROPHARYNG|C3_LIP_ORAL_PHARYNX_NAS|C3_PIRIFORMSINUS	C00|C01|C02|C03|C04|C05|C06|C07|C08|C09|C10|C14|C12	C00-C10, C12, C14
Liver cancer	C3_LIVER_INTRAHEPATIC_BILE_DUCTS	C22	C22
Low back pain	M13_LOWBACKPAINORANDSCIATICA	M54[3-5]	M54.3-M54.5
Lower_extremity_peripheral_arterial_disease	I9_PAD	E105|E115|E125|E135|E145|I702|I739	E10.5, E11.5, E12.5, E13.5, E14.5, I70.2, I73.9
Major depressive disorder	F5_DEPRESSIO	F32|F33	F32, F33
Malignant skin melanoma	C3_MELANOMA_SKIN	C43	C43
Migraine	MIGRAINE_TRIPTAN	G43	G43
Multiple myeloma	CD2_MULTIPLE_MYELOMA_PLASMA_CELL	C90	C90
Multiple sclerosis	G6_MS	G35	G35
Neck pain	M13_CERVICALGIA	M542	M54.2
Non-Hodgkin lymphoma	CD2_FOLLICULAR_LYMPHOMA|CD2_NONFOLLICULAR_LYMPHOMA|CD2_TNK_LYMPHOMA|CD2_NONHODGKIN_NAS|CD2_OTHER_SPECIAL_TNK_LYMPHOMA|CD2_PRIMARY_LYMPHOID_HEMATOPOIETIC_NAS	C82|C83|C84|C85|C86|C96	C82-C86, C96
Non-melanoma skin cancer	C3_OTHER_SKIN	C44	C44
Non-rheumatic valvular heart disease	I9_NONRHEVALV	I34|I35|I36|I37	I34-I37
Osteoarthritis	M13_ARTHTROSIS_COX_PRIM_ICD10|M13_ARTHROSIS_KNEE_PRIM_ICD10	M16[0-1]|M17[0-1]	M16.0-M16.1, M17.0-M17.1
Ovarian cancer	C3_OVARY	C56	C56
Pancreatic cancer	C3_PANCREAS	C25	C25
Pancreatitis	K11_ACUTPANC|K11_CHRONPANC|K11_PANCOTH	K85|K86[0-9]	K85-K86
Paralytic ileus and intestinal obstruction	K11_ILEUS	K56[0-7]	K56.0-K56.7
Parkinson's disease	G6_PARKINSON	G20	G20
Peptic ulcer disease	K11_GASTRODUOULC	K25|K26|K27|K28	K25-K28
Prostate cancer	C3_PROSTATE	C61	C61
Psoriasis	L12_PSORIASIS	L40	L40
Rheumatic heart disease	I9_RHEUFEV	I01|I020|I00|I029|I0[5-9]	I00-I01, I02.0, I02.9, I05-I09
Rheumatoid arthritis	RHEUMA_SEROPOS|RHEUMA_SERONEG|JUVEN_ARTHR|ARTHRO_SPEC|RHEU_ARTHRITIS_OTH	J990|M05|M060|M08|M09|M120|M122|M123|M125|M128|M130|M131|M13[8-9]	J99.0, M05, M06.0, M08-M09, M12.0, M12.2, M12.3, M12.5, M12.8, M13.0, M13.1, M13.8-M13.9
Schizophrenia	F5_SCHZPHR|F5_SCHIZOAFF	F20|F25	F20, F25
Stomach cancer	C3_STOMACH	C16	C16
Subarachnoid hemorrhage	I9_SAH	I60	I60
Substance use disorders	KRA_PSY_SUBSTANCE	F1	F1
Tension-type headache	G6_HEADACHE	G44	G44
Thyroid cancer	C3_THYROID_GLAND	C73	C73
Tracheal, bronchus, and lung cancer	C3_BRONCHUS_LUNG|C3_TRACHEA	C34|C33	C33-C34
Uterine cancer	C3_CORPUS_UTERI	C54	C54
Vascular intestinal disorders	K11_VASCINT	K55	K55
*For exact definitions of the endpoints, see https://www.finngen.fi/en/researchers/clinical-endpoints or search in https://risteys.finngen.fi/

### Sheet: ST3
ST3. Disability-adjusted life years (DALYs), years lost due to disability (YLDs), years of life lost (YLLs), and incident cases per 100 000 inhabitants in Finland 2019 for the analyzed diseases by sex
Sex	Disease	DALYs / 100,000	DALYs (% of population DALYs)	YLLs / 100,000	YLLs (% of population YLLs)	YLDs / 100,000	YLDs (% of population YLDs)	Incident cases / 100,000	Prevalence (%)
Both	Ischemic heart disease	3481.2	11.529	3481.2	20.988	128.9	0.906	536	4.01
Both	Low back pain	1254.2	4.154	1254.2	0	1254.2	8.817	3353.9	11.295
Both	Substance use disorders	989.5	3.277	989.5	3.482	433.4	3.047	1427	3.219
Both	Ischemic stroke	970	3.213	970	4.846	196.1	1.378	122.4	1.297
Both	Diabetes mellitus type 2	908.7	3.009	908.7	0.793	782.1	5.498	401	10.453
Both	Tracheal, bronchus, and lung cancer	893.1	2.958	893.1	5.505	13.9	0.098	56.3	0.091
Both	Alzheimer's disease and other dementias	796	2.636	796	3.435	247.3	1.739	230.7	1.662
Both	Chronic obstructive pulmonary disease	680.5	2.254	680.5	2.659	255.7	1.798	278.8	4.399
Both	Major depressive disorder	661.8	2.192	661.8	0	661.8	4.652	4876.9	3.322
Both	Migraine	648.8	2.149	648.8	0	648.8	4.562	1076.5	17.353
Both	Cirrhosis and other chronic liver diseases	589.2	1.951	589.2	3.618	11.3	0.079	20.3	12.244
Both	Neck pain	552.1	1.828	552.1	0	552.1	3.882	786.5	5.63
Both	Colon and rectum cancer	521.8	1.728	521.8	3.043	35.7	0.251	68.7	0.391
Both	Osteoarthritis	477.3	1.581	477.3	0	477.3	3.355	830.7	13.006
Both	Pancreatic cancer	448.2	1.484	448.2	2.773	5.3	0.037	26.9	0.026
Both	Breast cancer	432.9	1.434	432.9	2.322	61.9	0.435	79.3	0.917
Both	Prostate cancer	404.6	1.34	404.6	2.05	77.2	0.543	110.2	0.926
Both	Anxiety disorders	389.4	1.29	389.4	0	389.4	2.738	573.8	4.143
Both	Intracerebral hemorrhage	346.6	1.148	346.6	1.965	32.8	0.231	29.7	0.232
Both	Hypertensive heart disease	320.5	1.062	320.5	1.871	21.7	0.152	0	0.27
Both	Atrial fibrillation and flutter	292.4	0.968	292.4	0.888	150.6	1.059	118.4	1.946
Both	Asthma	289.2	0.958	289.2	0.163	263.3	1.851	387.1	6.906
Both	Cardiomyopathy and myocarditis	269.5	0.893	269.5	1.597	14.5	0.102	25.9	0.148
Both	Psoriasis	236.1	0.782	236.1	0	236.1	1.66	244	2.785
Both	Chronic kidney disease	231.5	0.767	231.5	0.918	84.9	0.597	431	9.675
Both	Bipolar disorder	213.8	0.708	213.8	0	213.8	1.503	60.2	1.012
Both	Parkinson's disease	208	0.689	208	1.033	43	0.302	33.7	0.306
Both	Non-Hodgkin lymphoma	202	0.669	202	1.148	18.6	0.131	24.3	0.134
Both	Non-rheumatic valvular heart disease	200.4	0.664	200.4	1.174	13	0.091	67.5	1.144
Both	Schizophrenia	198.2	0.656	198.2	0	198.2	1.393	13.4	0.316
Both	Stomach cancer	196.2	0.65	196.2	1.201	4.3	0.031	15.6	0.034
Both	Brain and central nervous system cancer	195.5	0.647	195.5	1.165	9.4	0.066	18.6	0.11
Both	Aortic aneurysm	186.5	0.618	186.5	1.167	0	0	0	0
Both	Subarachnoid hemorrhage	175.5	0.581	175.5	0.922	28.2	0.198	28.7	0.205
Both	Liver cancer	171.7	0.569	171.7	1.055	3.2	0.023	12.1	0.022
Both	Kidney cancer	171.4	0.568	171.4	1.021	8.4	0.059	21	0.106
Both	Ovarian cancer	161.3	0.534	161.3	0.971	6.2	0.044	11.4	0.045
Both	Leukemia	157.2	0.521	157.2	0.916	11	0.077	17.6	0.092
Both	Idiopathic epilepsy	140.6	0.466	140.6	0.326	88.5	0.622	37.7	0.404
Both	Rheumatoid arthritis	124.4	0.412	124.4	0.161	98.7	0.694	40.4	0.768
Both	Multiple myeloma	117.6	0.39	117.6	0.697	6.3	0.044	9.6	0.031
Both	Diabetes mellitus type 1	107.9	0.357	107.9	0.191	77.4	0.544	23.2	1.112
Both	Gastroesophageal reflux disease	106.2	0.352	106.2	0	106.2	0.747	5050.4	13.955
Both	Bladder cancer	104.9	0.347	104.9	0.594	10	0.07	18.4	0.11
Both	Malignant skin melanoma	99.6	0.33	99.6	0.545	12.6	0.088	26.9	0.212
Both	Acne vulgaris	90.6	0.3	90.6	0	90.6	0.637	1997.6	4.268
Both	Interstitial lung disease and pulmonary sarcoidosis	89	0.295	89	0.483	11.9	0.084	60.2	0.119
Both	Gallbladder and biliary diseases	87.6	0.29	87.6	0.26	46.1	0.324	684.9	2.238
Both	Pancreatitis	85.1	0.282	85.1	0.499	5.4	0.038	49.2	0.081
Both	Eating disorders	82.4	0.273	82.4	0.004	81.8	0.575	171.9	0.388
Both	Benign prostatic hyperplasia	81.9	0.271	81.9	0	81.9	0.576	402.1	4.139
Both	Tension-type headache	78.9	0.261	78.9	0	78.9	0.554	10946.7	34.478
Both	Uterine cancer	77.8	0.258	77.8	0.426	9.8	0.069	19.6	0.145
Both	Autism spectrum disorders	77.3	0.256	77.3	0	77.3	0.543	5.9	0.515
Both	Paralytic ileus and intestinal obstruction	67.6	0.224	67.6	0.405	2.9	0.02	231.4	0.01
Both	Inflammatory bowel disease	62.6	0.207	62.6	0.065	52.2	0.367	27.1	0.361
Both	Vascular intestinal disorders	58.7	0.195	58.7	0.354	2.2	0.015	41.2	0.008
Both	Peptic ulcer disease	58.7	0.194	58.7	0.347	3.2	0.023	29.9	0.065
Both	Lower extremity peripheral arterial disease	58.2	0.193	58.2	0.256	17.2	0.121	338	4.114
Both	Multiple sclerosis	57.2	0.189	57.2	0.19	26.9	0.189	2.6	0.108
Both	Lip and oral cavity cancer	56.7	0.188	56.7	0.335	3.3	0.023	7.4	0.035
Both	Conduct disorder	47.1	0.156	47.1	0	47.1	0.331	130.3	0.387
Both	Cervical cancer	42.7	0.141	42.7	0.255	2	0.014	4.3	0.023
Both	Cataract	42.2	0.14	42.2	0	42.2	0.296	0	0.854
Both	Inguinal, femoral, and abdominal hernia	38.7	0.128	38.7	0.086	25	0.176	156.9	0.38
Both	Gout	34.8	0.115	34.8	0	34.8	0.245	140.5	1.139
Both	Gastritis and duodenitis	26.6	0.088	26.6	0.051	18.5	0.13	344.4	0.459
Both	Thyroid cancer	24.6	0.081	24.6	0.134	3.3	0.023	6.6	0.052
Both	Endometriosis	21.5	0.071	21.5	0	21.5	0.151	29.1	0.234
Both	Age-related macular degeneration	18.8	0.062	18.8	0	18.8	0.132	0	0.201
Both	Non-melanoma skin cancer	16.6	0.055	16.6	0.099	0.8	0.006	85.5	0.019
Both	Rheumatic heart disease	16.3	0.054	16.3	0.089	2.1	0.015	2.7	0.035
Both	Glaucoma	15.8	0.052	15.8	0	15.8	0.111	0	0.139
Both	Hemoglobinopathies and hemolytic anemias	15.6	0.052	15.6	0.038	9.6	0.067	156.1	17.043
Both	Hodgkin lymphoma	15.2	0.05	15.2	0.081	2.3	0.016	3.6	0.028
Both	Attention-deficit/hyperactivity disorder	14.3	0.047	14.3	0	14.3	0.1	56.6	1.173
Both	Endocarditis	13.7	0.045	13.7	0.082	0.5	0.004	22.4	0.006
Both	Genital prolapse	9.3	0.031	9.3	0	9.3	0.065	281.8	3.043
Both	Appendicitis	6.3	0.021	6.3	0.022	2.8	0.02	234	0.009
Both	Acute glomerulonephritis	0.1	0	0.1	0.001	0	0	2.2	0
Female	Ischemic heart disease	2647.1	8.767	2647.1	15.985	94	0.661	428.8	3.064
Female	Low back pain	1426.8	4.725	1426.8	0	1426.8	10.031	3764.4	12.979
Female	Ischemic stroke	1084.1	3.59	1084.1	5.255	244.8	1.721	135.7	1.543
Female	Alzheimer's disease and other dementias	1066.9	3.533	1066.9	4.585	334.5	2.352	306.1	2.235
Female	Diabetes mellitus type 2	917.3	3.038	917.3	0.654	812.8	5.714	401.3	10.803
Female	Migraine	857.5	2.84	857.5	0	857.5	6.029	1357.8	22.737
Female	Breast cancer	849.2	2.812	849.2	4.555	121.6	0.855	155.9	1.802
Female	Major depressive disorder	811.6	2.688	811.6	0	811.6	5.706	6029.7	4.108
Female	Neck pain	682	2.259	682	0	682	4.794	900.9	6.999
Female	Osteoarthritis	628.6	2.082	628.6	0	628.6	4.42	1016.6	16.72
Female	Tracheal, bronchus, and lung cancer	597.5	1.979	597.5	3.678	10	0.07	39.4	0.069
Female	Substance use disorders	496.8	1.645	496.8	1.416	270.7	1.903	908.6	2.007
Female	Chronic obstructive pulmonary disease	482.9	1.599	482.9	1.681	214.4	1.507	204	3.564
Female	Colon and rectum cancer	467.1	1.547	467.1	2.722	32.4	0.228	63.2	0.36
Female	Anxiety disorders	462.2	1.531	462.2	0	462.2	3.249	612.9	4.958
Female	Pancreatic cancer	432.6	1.433	432.6	2.674	5.5	0.039	28.1	0.027
Female	Hypertensive heart disease	347.8	1.152	347.8	2.063	18.2	0.128	0	0.23
Female	Asthma	341.8	1.132	341.8	0.219	306.9	2.158	449.7	8.103
Female	Ovarian cancer	318.3	1.054	318.3	1.916	12.2	0.086	22.5	0.088
Female	Cirrhosis and other chronic liver diseases	311.8	1.033	311.8	1.901	8.1	0.057	14.5	10.054
Female	Intracerebral hemorrhage	311.2	1.031	311.2	1.722	36.2	0.255	30.1	0.242
Female	Atrial fibrillation and flutter	289.9	0.96	289.9	1.049	122.4	0.861	103.7	1.606
Female	Chronic kidney disease	248.6	0.823	248.6	0.959	95.5	0.671	543.5	11.454
Female	Bipolar disorder	235.6	0.78	235.6	0	235.6	1.656	63.9	1.126
Female	Psoriasis	228.9	0.758	228.9	0	228.9	1.609	240.4	2.723
Female	Non-rheumatic valvular heart disease	212.8	0.705	212.8	1.227	16.8	0.118	81.6	1.36
Female	Schizophrenia	196.6	0.651	196.6	0	196.6	1.382	13.1	0.318
Female	Subarachnoid hemorrhage	191.6	0.635	191.6	0.982	34.7	0.244	31.5	0.24
Female	Rheumatoid arthritis	184.8	0.612	184.8	0.222	149.3	1.05	58.8	1.165
Female	Non-Hodgkin lymphoma	175.5	0.581	175.5	0.998	16.2	0.114	22.3	0.121
Female	Brain and central nervous system cancer	170.6	0.565	170.6	1.001	10.7	0.075	20.5	0.134
Female	Parkinson's disease	169.2	0.56	169.2	0.807	40.3	0.283	29.3	0.29
Female	Stomach cancer	160.5	0.531	160.5	0.982	3.7	0.026	13.5	0.029
Female	Uterine cancer	153.6	0.509	153.6	0.84	19.4	0.136	38.6	0.286
Female	Kidney cancer	136.7	0.453	136.7	0.809	7.4	0.052	18.4	0.095
Female	Leukemia	134.6	0.446	134.6	0.784	9.3	0.066	15.6	0.081
Female	Cardiomyopathy and myocarditis	133.1	0.441	133.1	0.78	8.5	0.06	21.3	0.074
Female	Idiopathic epilepsy	127.3	0.421	127.3	0.246	88	0.619	35.9	0.406
Female	Eating disorders	122.3	0.405	122.3	0.003	121.9	0.857	130.5	0.581
Female	Liver cancer	116	0.384	116	0.711	2.4	0.017	8.8	0.016
Female	Gastroesophageal reflux disease	115.4	0.382	115.4	0	115.4	0.811	5438.9	15.252
Female	Aortic aneurysm	113.8	0.377	113.8	0.712	0	0	0	0
Female	Multiple myeloma	109.5	0.363	109.5	0.65	5.7	0.04	9	0.028
Female	Gallbladder and biliary diseases	106.6	0.353	106.6	0.274	62.9	0.442	916.5	3.056
Female	Acne vulgaris	105.2	0.349	105.2	0	105.2	0.74	2309.6	4.987
Female	Tension-type headache	94.6	0.313	94.6	0	94.6	0.665	11246.6	35.52
Female	Diabetes mellitus type 1	91.7	0.304	91.7	0.106	74.9	0.526	21.6	1.068
Female	Cervical cancer	84.3	0.279	84.3	0.503	4	0.028	8.6	0.046
Female	Multiple sclerosis	72.5	0.24	72.5	0.224	36.7	0.258	3.3	0.149
Female	Malignant skin melanoma	72.5	0.24	72.5	0.382	11.4	0.08	24.3	0.197
Female	Interstitial lung disease and pulmonary sarcoidosis	69.8	0.231	69.8	0.37	10.7	0.075	52.9	0.107
Female	Paralytic ileus and intestinal obstruction	67.2	0.223	67.2	0.401	3.2	0.022	259.3	0.011
Female	Vascular intestinal disorders	67.1	0.222	67.1	0.405	2.3	0.016	45.6	0.008
Female	Inflammatory bowel disease	61.4	0.203	61.4	0.068	50.5	0.355	24	0.344
Female	Lower extremity peripheral arterial disease	60.3	0.2	60.3	0.246	21	0.147	392	5.111
Female	Bladder cancer	53	0.176	53	0.303	4.6	0.033	8.5	0.049
Female	Cataract	50.1	0.166	50.1	0	50.1	0.352	0	1.095
Female	Lip and oral cavity cancer	42.7	0.141	42.7	0.251	2.6	0.018	6	0.027
Female	Endometriosis	42.5	0.141	42.5	0	42.5	0.299	57.4	0.461
Female	Peptic ulcer disease	42.2	0.14	42.2	0.246	2.9	0.02	26	0.056
Female	Pancreatitis	39.7	0.131	39.7	0.223	4.1	0.029	42.4	0.059
Female	Conduct disorder	31.5	0.104	31.5	0	31.5	0.221	93	0.26
Female	Thyroid cancer	27.9	0.093	27.9	0.149	4.1	0.029	8.6	0.068
Female	Autism spectrum disorders	27.6	0.092	27.6	0	27.6	0.194	2.1	0.186
Female	Inguinal, femoral, and abdominal hernia	26.3	0.087	26.3	0.077	14	0.098	65.9	0.214
Female	Age-related macular degeneration	24	0.079	24	0	24	0.169	0	0.257
Female	Gastritis and duodenitis	23.5	0.078	23.5	0.023	19.8	0.139	368.8	0.482
Female	Hemoglobinopathies and hemolytic anemias	22.6	0.075	22.6	0.041	16.2	0.114	250.1	27.383
Female	Rheumatic heart disease	20	0.066	20	0.11	2.5	0.017	3.3	0.042
Female	Genital prolapse	18.3	0.061	18.3	0	18.3	0.129	556.1	6.005
Female	Gout	15.9	0.053	15.9	0	15.9	0.112	72.3	0.534
Female	Glaucoma	15.8	0.052	15.8	0	15.8	0.111	0	0.149
Female	Hodgkin lymphoma	12.7	0.042	12.7	0.066	2.1	0.015	3.3	0.026
Female	Non-melanoma skin cancer	11.5	0.038	11.5	0.069	0.6	0.004	74.7	0.012
Female	Endocarditis	9.7	0.032	9.7	0.058	0.4	0.003	16.9	0.005
Female	Attention-deficit/hyperactivity disorder	6	0.02	6	0	6	0.042	21.8	0.497
Female	Appendicitis	5	0.017	5	0.015	2.6	0.018	216.9	0.008
Female	Acute glomerulonephritis	0.2	0.001	0.2	0.001	0	0	2.3	0
Female	Benign prostatic hyperplasia	0	0	0	0	0	0	0	0
Female	Prostate cancer	0	0	0	0	0	0	0	0
Male	Ischemic heart disease	4337.9	14.366	4337.9	26.127	164.8	1.159	646.1	4.982
Male	Substance use disorders	1495.6	4.953	1495.6	5.603	600.6	4.223	1959.5	4.463
Male	Tracheal, bronchus, and lung cancer	1196.8	3.964	1196.8	7.381	18	0.127	73.6	0.114
Male	Low back pain	1076.9	3.566	1076.9	0	1076.9	7.571	2932.2	9.565
Male	Diabetes mellitus type 2	899.8	2.98	899.8	0.935	750.5	5.276	400.7	10.093
Male	Chronic obstructive pulmonary disease	883.4	2.926	883.4	3.664	298.2	2.097	355.5	5.256
Male	Cirrhosis and other chronic liver diseases	874.1	2.895	874.1	5.382	14.5	0.102	26.3	14.494
Male	Ischemic stroke	852.9	2.825	852.9	4.425	146.1	1.027	108.8	1.045
Male	Prostate cancer	820.1	2.716	820.1	4.155	156.5	1.1	223.3	1.877
Male	Colon and rectum cancer	577.9	1.914	577.9	3.373	39.1	0.275	74.3	0.423
Male	Alzheimer's disease and other dementias	517.7	1.715	517.7	2.254	157.8	1.109	153.3	1.072
Male	Major depressive disorder	507.9	1.682	507.9	0	507.9	3.57	3692.8	2.515
Male	Pancreatic cancer	464.2	1.537	464.2	2.874	5.1	0.036	25.6	0.025
Male	Migraine	434.5	1.439	434.5	0	434.5	3.055	787.6	11.824
Male	Neck pain	418.7	1.387	418.7	0	418.7	2.944	669	4.224
Male	Cardiomyopathy and myocarditis	409.6	1.357	409.6	2.436	20.6	0.145	30.6	0.223
Male	Intracerebral hemorrhage	382.8	1.268	382.8	2.214	29.3	0.206	29.3	0.222
Male	Osteoarthritis	321.8	1.066	321.8	0	321.8	2.262	639.7	9.191
Male	Anxiety disorders	314.7	1.042	314.7	0	314.7	2.212	533.6	3.306
Male	Atrial fibrillation and flutter	295	0.977	295	0.723	179.6	1.263	133.6	2.295
Male	Hypertensive heart disease	292.6	0.969	292.6	1.674	25.2	0.177	0	0.311
Male	Aortic aneurysm	261.1	0.865	261.1	1.635	0	0	0	0
Male	Parkinson's disease	247.8	0.821	247.8	1.265	45.7	0.321	38.2	0.322
Male	Psoriasis	243.6	0.807	243.6	0	243.6	1.713	247.6	2.848
Male	Asthma	235.2	0.779	235.2	0.105	218.4	1.536	322.8	5.676
Male	Stomach cancer	232.9	0.771	232.9	1.427	5	0.035	17.8	0.04
Male	Non-Hodgkin lymphoma	229.3	0.759	229.3	1.303	21.1	0.149	26.3	0.149
Male	Liver cancer	228.9	0.758	228.9	1.408	4.1	0.029	15.5	0.029
Male	Brain and central nervous system cancer	221.1	0.732	221.1	1.333	8.2	0.058	16.6	0.086
Male	Chronic kidney disease	213.9	0.708	213.9	0.876	74	0.52	315.5	7.849
Male	Kidney cancer	207.2	0.686	207.2	1.238	9.4	0.066	23.7	0.118
Male	Schizophrenia	199.8	0.662	199.8	0	199.8	1.404	13.7	0.313
Male	Bipolar disorder	191.5	0.634	191.5	0	191.5	1.346	56.3	0.896
Male	Non-rheumatic valvular heart disease	187.8	0.622	187.8	1.119	9.1	0.064	53	0.922
Male	Leukemia	180.5	0.598	180.5	1.051	12.7	0.089	19.6	0.104
Male	Benign prostatic hyperplasia	166	0.55	166	0	166	1.167	815.1	8.39
Male	Subarachnoid hemorrhage	158.9	0.526	158.9	0.86	21.5	0.151	25.8	0.168
Male	Bladder cancer	158.2	0.524	158.2	0.893	15.6	0.109	28.4	0.173
Male	Idiopathic epilepsy	154.2	0.511	154.2	0.409	89	0.626	39.6	0.402
Male	Pancreatitis	131.8	0.437	131.8	0.784	6.7	0.047	56.3	0.104
Male	Autism spectrum disorders	128.3	0.425	128.3	0	128.3	0.902	9.9	0.852
Male	Malignant skin melanoma	127.6	0.422	127.6	0.712	13.8	0.097	29.5	0.227
Male	Multiple myeloma	125.9	0.417	125.9	0.745	6.9	0.049	10.3	0.034
Male	Diabetes mellitus type 1	124.5	0.412	124.5	0.279	80	0.563	24.8	1.158
Male	Interstitial lung disease and pulmonary sarcoidosis	108.7	0.36	108.7	0.598	13.2	0.093	67.6	0.131
Male	Gastroesophageal reflux disease	96.8	0.32	96.8	0	96.8	0.68	4651.3	12.623
Male	Acne vulgaris	75.6	0.25	75.6	0	75.6	0.532	1677.1	3.53
Male	Peptic ulcer disease	75.5	0.25	75.5	0.45	3.6	0.025	33.9	0.075
Male	Lip and oral cavity cancer	71.2	0.236	71.2	0.42	4.1	0.029	8.8	0.043
Male	Gallbladder and biliary diseases	68.1	0.225	68.1	0.245	28.9	0.203	446.9	1.398
Male	Paralytic ileus and intestinal obstruction	68	0.225	68	0.41	2.6	0.018	202.9	0.009
Male	Inflammatory bowel disease	63.9	0.212	63.9	0.063	53.9	0.379	30.3	0.377
Male	Conduct disorder	63.1	0.209	63.1	0	63.1	0.444	168.6	0.518
Male	Tension-type headache	62.7	0.208	62.7	0	62.7	0.441	10638.7	33.407
Male	Rheumatoid arthritis	62.4	0.207	62.4	0.097	46.8	0.329	21.6	0.361
Male	Lower extremity peripheral arterial disease	56	0.186	56	0.267	13.4	0.094	282.5	3.09
Male	Gout	54.2	0.179	54.2	0	54.2	0.381	210.5	1.761
Male	Inguinal, femoral, and abdominal hernia	51.4	0.17	51.4	0.095	36.3	0.256	250.3	0.55
Male	Vascular intestinal disorders	50.2	0.166	50.2	0.301	2	0.014	36.7	0.007
Male	Multiple sclerosis	41.5	0.137	41.5	0.155	16.7	0.117	1.9	0.066
Male	Eating disorders	41.4	0.137	41.4	0.004	40.7	0.286	214.4	0.191
Male	Cataract	34	0.113	34	0	34	0.239	0	0.606
Male	Gastritis and duodenitis	29.9	0.099	29.9	0.079	17.2	0.121	319.4	0.436
Male	Attention-deficit/hyperactivity disorder	22.7	0.075	22.7	0	22.7	0.16	92.4	1.868
Male	Non-melanoma skin cancer	21.9	0.073	21.9	0.131	1.1	0.007	96.6	0.025
Male	Thyroid cancer	21.2	0.07	21.2	0.118	2.4	0.017	4.6	0.035
Male	Endocarditis	17.8	0.059	17.8	0.107	0.6	0.004	28.1	0.008
Male	Hodgkin lymphoma	17.7	0.059	17.7	0.096	2.5	0.017	3.8	0.03
Male	Glaucoma	15.8	0.052	15.8	0	15.8	0.111	0	0.129
Male	Age-related macular degeneration	13.6	0.045	13.6	0	13.6	0.095	0	0.144
Male	Rheumatic heart disease	12.6	0.042	12.6	0.068	1.7	0.012	2.1	0.027
Male	Hemoglobinopathies and hemolytic anemias	8.4	0.028	8.4	0.035	2.8	0.02	59.5	6.422
Male	Appendicitis	7.6	0.025	7.6	0.029	3	0.021	251.5	0.01
Male	Breast cancer	5.2	0.017	5.2	0.029	0.7	0.005	0.7	0.007
Male	Acute glomerulonephritis	0.1	0	0.1	0.001	0	0	2.2	0
Male	Cervical cancer	0	0	0	0	0	0	0	0
Male	Endometriosis	0	0	0	0	0	0	0	0
Male	Genital prolapse	0	0	0	0	0	0	0	0
Male	Ovarian cancer	0	0	0	0	0	0	0	0
Male	Uterine cancer	0	0	0	0	0	0	0	0

### Sheet: ST4
ST4: Genes with rare variant burdens formed using whole-exome sequencing in UK Biobank.
Gene name	Predicted loss-of-function		ClinVar/ENIGMA
	Frequency	Total N of variants	Frequency	Total N of variants
BRCA1	0.000785645	137	0.00112972	197
BRCA2	0.00284438	496	0.00319419	557
DSP	0.000435832	76	0.000820053	143
LDLR	0.000280997	49	0.000200712	35
MLH1	0.00030967	54	0.000372751	65
MSH6	0.000521852	91	0.00173186	302
MYBPC3	0.000458771	80	0.000401424	70
MYH7	0.000665218	116	0.000802849	140
PKP2	0.000688156	120	0.00129603	226

### Sheet: ST5
ST5: Common variants included in the analysis
Variant ID	Rsid	Chromosome	Position (GRCh38)	Reference Allele	Minor allele	Minor allele frequency in FinnGen	Proportion of individuals in FinnGen with 0 copies of effect allele	Proportion of individuals in FinnGen with 1 copies of effect allele	Proportion of individuals in FinnGen with 2 copies of effect allele	Nearest Genes	Enrichment Finnish vs NFSEE
chr1_2595307_A_G	rs3748816	1	2595307	A	G	0.369	0.398	0.465	0.136	MMEL1	1.122
chr1_3159033_A_G	rs10218452	1	3159033	A	G	0.245	0.571	0.369	0.06	PRDM16	1.07
chr1_10736490_G_A	rs17035646	1	10736490	G	A	0.396	0.365	0.477	0.158	CASZ1	1.217
chr1_11193760_C_T	rs147660927	1	11193760	C	T	0.041	0.919	0.079	0.002	ANGPTL7,MTOR	85.746
chr1_11835738_G_A	rs55857306	1	11835738	G	A	0.145	0.732	0.247	0.021	CLCN6	0.969
chr1_15445717_C_T	rs121909293	1	15445717	C	T	0.021	0.958	0.041	0.001	CTRC	5.388
chr1_17444983_C_T	rs11203390	1	17444983	C	T	0.387	0.376	0.474	0.15	RCC2	1.089
chr1_19845021_G_T	rs10737481	1	19845021	G	T	0.49	0.261	0.498	0.241	RNF186	0.938
chr1_22096228_G_A	rs10917151	1	22096228	G	A	0.17	0.69	0.281	0.029	CDC42	1.139
chr1_24968116_C_T	rs7542079	1	24968116	C	T	0.438	0.317	0.491	0.193	RUNX3	1.136
chr1_26661155_A_G	rs193084249	1	26661155	A	G	0.039	0.924	0.074	0.002	ARID1A	1.533
chr1_37950638_T_C	rs72661887	1	37950638	T	C	0.462	0.29	0.495	0.214	INPP5B	1.245
chr1_39158708_T_C	rs11205698	1	39158708	T	C	0.277	0.523	0.401	0.076	MACF1	1.063
chr1_39571175_G_C	rs2293476	1	39571175	G	C	0.213	0.619	0.335	0.046	PABPC4	0.89
chr1_50740088_T_C	rs72900998	1	50740088	T	C	0.056	0.891	0.106	0.003	FAF1	0.569
chr1_53239252_G_A	rs183742558	1	53239252	G	A	0.03	0.942	0.057	0.001	MAGOH	361.82
chr1_54610464_CCACTCCACATTCAGACCGTCATCCCCAGG_C	rs373739034	1	54610464	CCACTCCACATTCAGACCGTCATCCCCAGG	C	0.088	0.832	0.16	0.008	ACOT11,FAM151A	2.185
chr1_55026242_C_T	rs187607506	1	55026242	C	T	0.25	0.563	0.373	0.063	PCSK9	1.192
chr1_55039974_G_T	rs11591147	1	55039974	G	T	0.036	0.93	0.069	0.001	PCSK9	3.099
chr1_55055640_T_G	rs472495	1	55055640	T	G	0.423	0.335	0.485	0.18	PCSK9	0.876
chr1_55058564_A_G	rs562556	1	55058564	A	G	0.169	0.691	0.28	0.029	PCSK9	0.989
chr1_56272717_C_A	rs6681707	1	56272717	C	A	0.398	0.364	0.476	0.16	PLPP3	1.016
chr1_56500678_A_G	rs17114046	1	56500678	A	G	0.109	0.794	0.194	0.012	PLPP3	1.166
chr1_62114219_G_T	rs12140153	1	62114219	G	T	0.078	0.85	0.144	0.006	PATJ	0.807
chr1_64689489_C_T	rs78248443	1	64689489	C	T	0.075	0.855	0.139	0.006	CACHD1	2.049
chr1_67130539_G_A	rs77258390	1	67130539	G	A	0.018	0.965	0.034	0	C1orf141	0.517
chr1_67169528_G_A	rs76575803	1	67169528	G	A	0.015	0.971	0.029	0	C1orf141,IL23R	6.473
chr1_67246303_C_T	rs7551201	1	67246303	C	T	0.046	0.911	0.087	0.002	IL23R	0.842
chr1_77984833_C_A	rs34517439	1	77984833	C	A	0.127	0.762	0.222	0.017	DNAJB4,GIPC2	1.09
chr1_99573963_G_C	rs1890753	1	99573963	G	C	0.492	0.259	0.497	0.243	PALMD	0.952
chr1_109258723_C_T	rs75237799	1	109258723	C	T	0.016	0.969	0.031	0	CELSR2	1.371
chr1_109267578_G_A	rs72703203	1	109267578	G	A	0.018	0.965	0.035	0	CELSR2	0.415
chr1_109274968_G_T	rs12740374	1	109274968	G	T	0.215	0.617	0.337	0.046	CELSR2	1.043
chr1_109612066_T_C	rs17024393	1	109612066	T	C	0.055	0.893	0.104	0.003	GNAI3,GNAT2	2.102
chr1_111872961_C_T	rs10494142	1	111872961	C	T	0.168	0.693	0.279	0.029	KCND3	2.126
chr1_111920327_TCC_T	rs34119223	1	111920327	TCC	T	0.193	0.652	0.311	0.037	KCND3	0.738
chr1_113834946_G_A	rs2476601	1	113834946	G	A	0.148	0.726	0.251	0.023	PTPN22	0.947
chr1_113896329_A_G	rs1217401	1	113896329	A	G	0.277	0.523	0.4	0.077	AP4B1	0.861
chr1_115135325_C_A	rs12134493	1	115135325	C	A	0.137	0.744	0.237	0.019	TSPAN2	1.249
chr1_117596431_G_C	rs320370	1	117596431	G	C	0.372	0.394	0.469	0.138	FAM46C	0.957
chr1_119982857_G_T	rs116062645	1	119982857	G	T	0.039	0.923	0.076	0.002	NOTCH2	2.467
chr1_143284560_T_C	rs1457477682	1	143284560	T	C	0.308	0.479	0.425	0.095	HIST2H3PS2
chr1_150161309_C_A	rs72694955	1	150161309	C	A	0.085	0.837	0.156	0.007	PLEKHO1	1.275
chr1_150964929_C_T	rs198325	1	150964929	C	T	0.192	0.654	0.309	0.038	CERS2	0.883
chr1_152312600_CACTG_C	rs558269137	1	152312600	CACTG	C	0.013	0.974	0.026	0	FLG	0.604
chr1_153874640_G_A	rs111689685	1	153874640	G	A	0.266	0.54	0.389	0.071	GATAD2B	1.152
chr1_154455807_A_G	rs12133641	1	154455807	A	G	0.299	0.491	0.419	0.09	IL6R	0.772
chr1_154741530_A_G	rs4999127	1	154741530	A	G	0.139	0.742	0.238	0.02	KCNN3	0.999
chr1_154928245_T_C	rs4578216	1	154928245	T	C	0.353	0.419	0.456	0.125	PMVK	1.064
chr1_154946604_C_T	rs2061690	1	154946604	C	T	0.44	0.314	0.491	0.195	PBXIP1	1.049
chr1_155227763_T_TG	rs3835732,rs367975999,rs372114025	1	155227763	T	TG	0.462	0.29	0.496	0.214	GBA	1.161
chr1_155236376_C_T	rs2230288	1	155236376	C	T	0.041	0.919	0.079	0.002	GBA	2.76
chr1_161509955_G_A	rs1801274	1	161509955	G	A	0.497	0.254	0.498	0.247	FCGR2A	1.006
chr1_165661461_G_A	rs6667681	1	165661461	G	A	0.342	0.433	0.449	0.117	MGST3	0.98
chr1_170211202_A_C	rs72700103	1	170211202	A	C	0.095	0.819	0.172	0.009	METTL11B	0.656
chr1_170224684_G_C	rs72700114	1	170224684	G	C	0.051	0.9	0.098	0.003	METTL11B	0.535
chr1_170408274_T_C	rs10753809	1	170408274	T	C	0.31	0.476	0.428	0.096	GORAB	1.223
chr1_170663243_A_G	rs56250774	1	170663243	A	G	0.208	0.627	0.329	0.044	PRRX1	1.046
chr1_183969466_T_C	rs35937944	1	183969466	T	C	0.018	0.965	0.035	0	COLGALT2	31.667
chr1_184037985_C_T	rs3814333	1	184037985	C	T	0.366	0.403	0.462	0.135	COLGALT2	1.168
chr1_196690107_T_C	rs1061170	1	196690107	T	C	0.437	0.318	0.489	0.192	CFH	0.878
chr1_196907328_G_A	rs7417769	1	196907328	G	A	0.202	0.637	0.321	0.042	CFHR4,RP4-608O15.3	1.188
chr1_196994128_C_CAA	rs565457964,rs886045749	1	196994128	C	CAA	0.04	0.922	0.076	0.002	CFHR5	9.226
chr1_197101391_C_G	rs12138336	1	197101391	C	G	0.059	0.886	0.111	0.004	ASPM	0.824
chr1_200962619_A_AC	rs113307843	1	200962619	A	AC	0.208	0.628	0.328	0.044	KIF21B	0.808
chr1_201831383_T_G	rs2678204	1	201831383	T	G	0.297	0.496	0.416	0.089	IPO9	0.948
chr1_203067629_C_T	rs2275354	1	203067629	C	T	0.357	0.414	0.458	0.128	PPFIA4	1.24
chr1_206453482_G_C	rs2483058	1	206453482	G	C	0.499	0.252	0.498	0.25	SRGAP2
chr1_206770623_C_A	rs3024493	1	206770623	C	A	0.156	0.713	0.263	0.024	IL10	1.022
chr1_206789333_T_A	rs67226021	1	206789333	T	A	0.057	0.89	0.107	0.003	IL19	1.316
chr1_212710120_C_T	rs183191679	1	212710120	C	T	0.033	0.936	0.063	0.001	BATF3	3.18
chr1_213972388_G_C	rs340882	1	213972388	G	C	0.492	0.258	0.5	0.242	PROX1	0.858
chr1_213977478_G_C	rs79687284	1	213977478	G	C	0.017	0.965	0.034	0	PROX1	0.398
chr1_218348267_A_G	rs2799098	1	218348267	A	G	0.198	0.643	0.317	0.04	TGFB2	0.972
chr1_218795452_G_C	rs7547760	1	218795452	G	C	0.492	0.26	0.497	0.243	TGFB2	0.999
chr1_219026038_G_C	rs1256580	1	219026038	G	C	0.155	0.715	0.261	0.024	LYPLAL1	1.036
chr1_219570796_C_A	rs2785988	1	219570796	C	A	0.299	0.492	0.418	0.09	ZC3H11B	1.045
chr1_219604773_C_T	rs11118358	1	219604773	C	T	0.467	0.284	0.497	0.219	ZC3H11B	1.008
chr1_220796686_G_A	rs2642438	1	220796686	G	A	0.284	0.513	0.407	0.08	MARC1	0.998
chr1_220880203_T_C	rs12141189	1	220880203	T	C	0.302	0.488	0.42	0.092	HLX	1.255
chr1_220884320_G_A	rs3738182	1	220884320	G	A	0.24	0.579	0.363	0.058	HLX	1.414
chr1_222661461_C_T	rs1133220	1	222661461	C	T	0.255	0.555	0.379	0.065	MIA3	1.018
chr1_228848762_T_C	rs56300457	1	228848762	T	C	0.266	0.538	0.391	0.071	RHOU	1.115
chr1_229537208_A_G	rs348330	1	229537208	A	G	0.356	0.415	0.458	0.127	ABCB10	1.001
chr1_230710048_A_G	rs699	1	230710048	A	G	0.429	0.328	0.487	0.185	AGT	1.028
chr1_234599210_T_C	rs10910476	1	234599210	T	C	0.49	0.261	0.497	0.241	IRF2BP2	0.898
chr1_241860596_A_G	rs4149909	1	241860596	A	G	0.032	0.938	0.061	0.001	EXO1	1.034
chr2_417167_T_C	rs62106258	2	417167	T	C	0.02	0.96	0.039	0	FAM150B	0.424
chr2_631396_TA_T	rs11387790	2	631396	TA	T	0.163	0.701	0.272	0.027	TMEM18	1.02
chr2_7020359_C_T	rs309306	2	7020359	C	T	0.437	0.317	0.492	0.191	RNF144A	1.026
chr2_7564729_G_A	rs79522206	2	7564729	G	A	0.027	0.946	0.053	0.001	RNF144A	1.128
chr2_11592421_G_GAATCAC	rs58502716	2	11592421	G	GAATCAC	0.377	0.388	0.469	0.143	GREB1	1.129
chr2_16317140_T_C	rs16982253	2	16317140	T	C	0.067	0.871	0.124	0.005	FAM49A	0.627
chr2_18647206_G_C	rs1445132	2	18647206	G	C	0.204	0.634	0.323	0.043	NT5C1B	0.946
chr2_18695554_A_C	rs145464945	2	18695554	A	C	0.136	0.747	0.234	0.019	NT5C1B	2.621
chr2_19289199_C_T	rs56259011	2	19289199	C	T	0.218	0.612	0.339	0.049	OSR1	1.171
chr2_19576027_C_A	rs17686418	2	19576027	C	A	0.204	0.634	0.324	0.042	OSR1	1.022
chr2_20678646_T_C	rs3072	2	20678646	T	C	0.365	0.403	0.465	0.133	GDF7	0.992
chr2_21066560_A_G	rs581411	2	21066560	A	G	0.187	0.661	0.303	0.036	APOB	0.997
chr2_24927142_C_G	rs6749422	2	24927142	C	G	0.418	0.339	0.486	0.175	ADCY3	0.834
chr2_27508073_C_T	rs1260326	2	27508073	C	T	0.35	0.423	0.455	0.122	GCKR	1.074
chr2_27566994_T_A	rs965813	2	27566994	T	A	0.216	0.615	0.338	0.047	AC109829.1	0.941
chr2_43224855_C_T	rs538857577	2	43224855	C	T	0.024	0.953	0.046	0.001	ZFP36L2	13.603
chr2_43225479_C_T	rs11675632	2	43225479	C	T	0.072	0.862	0.133	0.005	ZFP36L2	1.082
chr2_43253082_C_T	rs62137406	2	43253082	C	T	0.048	0.906	0.092	0.003	THADA	7.367
chr2_43363190_T_C	rs11693801	2	43363190	T	C	0.238	0.582	0.36	0.058	THADA	1.021
chr2_43382888_C_T	rs13408002	2	43382888	C	T	0.048	0.906	0.091	0.002	THADA	0.472
chr2_43570480_C_T	rs17031056	2	43570480	C	T	0.213	0.62	0.333	0.047	THADA	1.186
chr2_43813262_G_C	rs6720173	2	43813262	G	C	0.137	0.746	0.235	0.019	ABCG5	0.809
chr2_43817746_C_A	rs139029940	2	43817746	C	A	0.164	0.699	0.274	0.027	ABCG5	1.153
chr2_43825694_C_A	rs7596134	2	43825694	C	A	0.293	0.501	0.413	0.086	ABCG5	1.15
chr2_43845437_T_G	rs4299376	2	43845437	T	G	0.216	0.614	0.338	0.047	ABCG8	1.161
chr2_43872294_C_A	rs4148217	2	43872294	C	A	0.217	0.613	0.339	0.048	ABCG8	1.132
chr2_44320435_A_G	rs698761	2	44320435	A	G	0.397	0.364	0.477	0.159	PREPL,SLC3A1	0.867
chr2_55852474_G_A	rs11899380	2	55852474	G	A	0.073	0.86	0.134	0.006	EFEMP1	0.561
chr2_55879793_C_T	rs59985551	2	55879793	C	T	0.225	0.601	0.347	0.051	EFEMP1	1.016
chr2_59080590_A_G	rs6545714	2	59080590	A	G	0.4	0.361	0.478	0.161	FANCL	0.969
chr2_60359572_C_G	rs243018	2	60359572	C	G	0.437	0.317	0.493	0.19	BCL11A	0.938
chr2_60480806_C_G	rs35908689	2	60480806	C	G	0.24	0.578	0.363	0.058	BCL11A	1.056
chr2_60533502_A_G	rs2556377	2	60533502	A	G	0.23	0.594	0.353	0.053	BCL11A	0.92
chr2_60890978_A_C	rs12713428	2	60890978	A	C	0.248	0.566	0.372	0.063	REL	1.115
chr2_62877769_T_C	rs2539981	2	62877769	T	C	0.488	0.263	0.498	0.239	EHBP1	0.914
chr2_65060762_A_G	rs2249105	2	65060762	A	G	0.329	0.45	0.442	0.109	CEP68	0.872
chr2_67629433_GATGATGATGATGATA_G	rs56986722,rs397955142	2	67629433	GATGATGATGATGATA	G	0.309	0.479	0.426	0.096	ETAA1	1.01
chr2_68454812_G_A	rs79473518	2	68454812	G	A	0.028	0.945	0.054	0.001	FBXO48	0.823
chr2_70489467_C_T	rs2902345	2	70489467	C	T	0.426	0.331	0.487	0.182	TGFA	1.114
chr2_71307681_G_C	rs17743264	2	71307681	G	C	0.481	0.27	0.499	0.231	ZNF638	0.976
chr2_85537837_G_T	rs1446668	2	85537837	G	T	0.45	0.303	0.495	0.202	MAT2A	0.984
chr2_97725153_C_T	rs145955907	2	97725153	C	T	0.02	0.961	0.038	0	ZAP70	32.107
chr2_102275879_G_A	rs60227565	2	102275879	G	A	0.153	0.718	0.259	0.023	IL1RL1	1.283
chr2_102309902_G_A	rs12470864	2	102309902	G	A	0.33	0.45	0.441	0.109	IL1RL1	0.832
chr2_106073280_G_A	rs66989638	2	106073280	G	A	0.186	0.664	0.301	0.035	C2orf40	1.613
chr2_111111024_TTGAG_T	rs139541361	2	111111024	TTGAG	T	0.106	0.8	0.189	0.011	ACOXL	0.987
chr2_144498941_C_T	rs4556923	2	144498941	C	T	0.167	0.694	0.278	0.028	ZEB2	1.154
chr2_162267541_T_C	rs1990760	2	162267541	T	C	0.414	0.344	0.484	0.172	IFIH1	0.936
chr2_162268127_T_C	rs35667974	2	162268127	T	C	0.019	0.962	0.037	0	IFIH1	1.257
chr2_164672366_C_T	rs13389219	2	164672366	C	T	0.349	0.424	0.452	0.123	COBLL1	0.819
chr2_174396420_T_C	rs13009079	2	174396420	T	C	0.312	0.474	0.428	0.098	SCRN3	0.933
chr2_178566270_G_A	rs3731746	2	178566270	G	A	0.167	0.694	0.277	0.029	TTN	0.968
chr2_178607496_A_G	rs72646809	2	178607496	A	G	0.036	0.928	0.07	0.001	TTN	3.331
chr2_178717810_G_T	rs2627043	2	178717810	G	T	0.205	0.632	0.326	0.042	TTN	0.95
chr2_201350769_G_C	rs13014235	2	201350769	G	C	0.423	0.333	0.488	0.179	ALS2CR12	0.937
chr2_202901033_T_C	rs35212307	2	202901033	T	C	0.113	0.787	0.2	0.013	WDR12	0.796
chr2_203256340_C_G	rs72938315	2	203256340	C	G	0.138	0.743	0.238	0.019	CYP20A1	0.931
chr2_203880280_T_C	rs11571297	2	203880280	T	C	0.372	0.396	0.465	0.14	CTLA4	0.802
chr2_204436786_T_C	rs34157021	2	204436786	T	C	0.094	0.821	0.17	0.009	PARD3B	0.99
chr2_210675783_C_A	rs1047891	2	210675783	C	A	0.322	0.46	0.436	0.104	CPS1	1.074
chr2_215435462_T_C	rs1250258	2	215435462	T	C	0.211	0.623	0.331	0.046	FN1	1.082
chr2_217056046_G_T	rs4442975	2	217056046	G	T	0.47	0.282	0.496	0.222	AC007557.5	0.945
chr2_217090259_T_A	rs7587558	2	217090259	T	A	0.031	0.939	0.06	0.001	DIRC3	0.707
chr2_217401715_TG_T	rs66470855	2	217401715	TG	T	0.307	0.481	0.424	0.095	DIRC3	1.148
chr2_218255532_T_C	rs736730	2	218255532	T	C	0.33	0.45	0.44	0.11	ARPC2	1.236
chr2_226234464_T_C	rs2943645	2	226234464	T	C	0.361	0.409	0.461	0.131	IRS1	0.974
chr2_233634983_G_GTT	rs201283363	2	233634983	G	GTT	0.033	0.935	0.063	0.001	UGT1A8	0.487
chr2_233703807_CTCTG_C	rs34781889,rs368736653	2	233703807	CTCTG	C	0.356	0.416	0.457	0.127	UGT1A10,UGT1A6,UGT1A7,UGT1A8,UGT1A9	1.214
chr2_233905414_C_T	rs10187654	2	233905414	C	T	0.157	0.712	0.263	0.025	TRPM8	0.773
chr2_240628909_C_T	rs34236350	2	240628909	C	T	0.268	0.536	0.391	0.072	GPR35	1.507
chr2_241200185_G_A	rs77482050	2	241200185	G	A	0.056	0.892	0.105	0.003	ANO7	10.781
chr2_241751330_C_T	rs1105273	2	241751330	C	T	0.138	0.743	0.238	0.019	D2HGDH	1.385
chr2_241759225_G_A	rs34290285	2	241759225	G	A	0.217	0.614	0.339	0.047	D2HGDH	0.835
chr3_11511546_C_T	rs2447606	3	11511546	C	T	0.158	0.71	0.265	0.025	ATG7	1.098
chr3_12309724_A_G	rs12485478	3	12309724	A	G	0.027	0.946	0.053	0.001	PPARG	0.828
chr3_12351626_C_G	rs1801282	3	12351626	C	G	0.17	0.689	0.282	0.029	PPARG	1.389
chr3_12800305_G_A	rs7650482	3	12800305	G	A	0.393	0.369	0.476	0.155	CAND2	0.933
chr3_23413299_A_G	rs1496653	3	23413299	A	G	0.311	0.476	0.426	0.098	UBE2E2	1.589
chr3_27255305_C_G	rs1550769	3	27255305	C	G	0.26	0.547	0.385	0.068	NEK10	1.071
chr3_49357401_G_A	rs1050450	3	49357401	G	A	0.435	0.321	0.489	0.19	GPX1	1.512
chr3_49684099_G_A	rs3197999	3	49684099	G	A	0.392	0.37	0.475	0.155	MST1	1.463
chr3_50003880_T_C	rs6765484	3	50003880	T	C	0.441	0.313	0.492	0.195	RBM6	1.209
chr3_53026537_A_AT	rs34353860	3	53026537	A	AT	0.373	0.394	0.466	0.14	RP11-894J14.5,SFMBT1	0.972
chr3_64742636_G_T	rs11130982	3	64742636	G	T	0.298	0.493	0.418	0.089	ADAMTS9	0.985
chr3_71482962_T_C	rs6805189	3	71482962	T	C	0.479	0.272	0.497	0.231	FOXP1	0.996
chr3_87149239_G_A	rs9856752	3	87149239	G	A	0.469	0.283	0.496	0.222	CHMP2B	1.018
chr3_89532258_A_T	rs724972	3	89532258	A	T	0.498	0.253	0.498	0.249	EPHA3	1.331
chr3_101937583_G_C	rs771571	3	101937583	G	C	0.431	0.325	0.488	0.187	NFKBIZ	0.698
chr3_113453263_T_C	rs13091945	3	113453263	T	C	0.456	0.297	0.494	0.209	SPICE1	0.929
chr3_123346931_A_G	rs11708067	3	123346931	A	G	0.17	0.689	0.282	0.029	ADCY5	0.716
chr3_128159573_G_A	rs2999048	3	128159573	G	A	0.309	0.478	0.426	0.096	EEFSEC	1.097
chr3_128348035_G_A	rs189963891	3	128348035	G	A	0.033	0.936	0.063	0.001	EEFSEC	136.1
chr3_131908964_T_G	rs733344	3	131908964	T	G	0.266	0.54	0.389	0.071	CPNE4	0.95
chr3_136161568_A_T	rs9647335	3	136161568	A	T	0.119	0.776	0.209	0.014	MSL2	0.611
chr3_138369222_G_C	rs1199337	3	138369222	G	C	0.144	0.733	0.246	0.021	MRAS	1.004
chr3_141402972_A_C	rs2871960	3	141402972	A	C	0.463	0.289	0.495	0.216	ZBTB38	1.024
chr3_149454622_G_T	rs77852502	3	149454622	G	T	0.049	0.905	0.092	0.003	TM4SF4	4.998
chr3_149493725_G_A	rs12633863	3	149493725	G	A	0.492	0.259	0.498	0.243	TM4SF4	0.894
chr3_150348753_T_A	rs62271373	3	150348753	T	A	0.044	0.915	0.083	0.002	TSC22D2	0.804
chr3_154185306_A_T	rs357465	3	154185306	A	T	0.176	0.678	0.291	0.031	ARHGEF26	0.939
chr3_154317161_G_C	rs355777	3	154317161	G	C	0.432	0.323	0.49	0.187	DHX36	1.022
chr3_154545386_T_C	rs34097149	3	154545386	T	C	0.052	0.899	0.098	0.003	GPR149	1.859
chr3_169796797_A_T	rs10936600	3	169796797	A	T	0.273	0.53	0.395	0.075	LRRC34	1.078
chr3_170356729_G_C	rs78416326	3	170356729	G	C	0.214	0.618	0.336	0.046	SKIL	1.055
chr3_170977637_G_A	rs1905505	3	170977637	G	A	0.264	0.543	0.387	0.071	SLC2A2	0.922
chr3_185785668_T_A	rs6780171	3	185785668	T	A	0.307	0.481	0.425	0.094	IGF2BP2	0.954
chr3_186947857_C_T	rs3887925	3	186947857	C	T	0.464	0.289	0.494	0.217	ST6GAL1	0.837
chr3_188024054_G_A	rs6777684	3	188024054	G	A	0.39	0.373	0.475	0.152	LPP	0.998
chr3_188397894_C_A	rs9815073	3	188397894	C	A	0.332	0.447	0.443	0.11	LPP	0.952
chr3_188683070_T_A	rs6762648	3	188683070	T	A	0.244	0.571	0.369	0.06	LPP	1.107
chr4_1735775_C_T	rs11248073	4	1735775	C	T	0.433	0.321	0.491	0.188	TACC3	1.238
chr4_6300792_A_G	rs1801212	4	6300792	A	G	0.329	0.451	0.44	0.109	WFS1	0.909
chr4_9920543_C_T	rs16890979	4	9920543	C	T	0.173	0.685	0.284	0.031	SLC2A9	0.808
chr4_9920546_C_G	rs73225891	4	9920546	C	G	0.05	0.902	0.095	0.002	SLC2A9	1.952
chr4_10021357_T_C	rs2276961	4	10021357	T	C	0.462	0.29	0.496	0.214	SLC2A9	1.001
chr4_45163633_ATTC_A	rs144582188,rs375627304	4	45163633	ATTC	A	0.476	0.276	0.497	0.228	GNPDA2	1.128
chr4_55128894_C_T	rs9992737	4	55128894	C	T	0.243	0.573	0.368	0.059	KDR	0.842
chr4_76486191_G_A	rs10031136	4	76486191	G	A	0.284	0.513	0.405	0.082	SHROOM3	0.96
chr4_80263187_A_T	rs16998073	4	80263187	A	T	0.313	0.472	0.429	0.099	FGF5	1.022
chr4_88124179_G_A	rs2199936	4	88124179	G	A	0.075	0.856	0.139	0.005	ABCG2	1.044
chr4_88177168_C_A	rs9631721	4	88177168	C	A	0.468	0.285	0.495	0.22	ABCG2	1.228
chr4_88808923_T_C	rs2167750	4	88808923	T	C	0.48	0.271	0.499	0.23	FAM13A	1.122
chr4_88847670_C_T	rs28514678	4	88847670	C	T	0.339	0.438	0.447	0.116	FAM13A	1.424
chr4_95224603_AATTC_AATTCATTC	rs1373051257	4	95224603	AATTC	AATTCATTC	0.49	0.262	0.497	0.241	UNC5C
chr4_99353414_T_C	rs17586163	4	99353414	T	C	0.138	0.744	0.236	0.019	ADH1C	1.511
chr4_102267552_C_T	rs13107325	4	102267552	C	T	0.014	0.972	0.028	0	SLC39A8	0.143
chr4_102951697_C_A	rs6839635	4	102951697	C	A	0.459	0.294	0.496	0.211	SLC9B1	0.974
chr4_105140377_C_A	rs7679673	4	105140377	C	A	0.489	0.264	0.495	0.241	TET2	1.313
chr4_105180463_CTTTTAAG_C	rs138904640	4	105180463	CTTTTAAG	C	0.156	0.713	0.262	0.025	TET2	1.382
chr4_107803329_A_G	rs72675564	4	107803329	A	G	0.05	0.902	0.095	0.003	SGMS2	2.282
chr4_109816187_G_C	rs150273267	4	109816187	G	C	0.021	0.958	0.041	0.001	GAR1	10.983
chr4_110488549_C_T	rs1126483	4	110488549	C	T	0.397	0.364	0.477	0.159	ENPEP	1.138
chr4_110622340_G_A	rs143452464	4	110622340	G	A	0.01	0.98	0.02	0	PITX2	46.779
chr4_110633843_G_A	rs2723321	4	110633843	G	A	0.408	0.352	0.481	0.167	PITX2	0.856
chr4_110793733_C_T	rs2220427	4	110793733	C	T	0.145	0.731	0.247	0.022	PITX2	0.96
chr4_110804662_T_A	rs7697491	4	110804662	T	A	0.47	0.282	0.497	0.221	PITX2	0.908
chr4_110841700_G_A	rs11724242	4	110841700	G	A	0.298	0.494	0.416	0.09	PITX2	1.326
chr4_111904289_GC_G	rs11413982	4	111904289	GC	G	0.338	0.439	0.447	0.114	C4orf32	0.984
chr4_119979127_C_T	rs13134800	4	119979127	C	T	0.329	0.451	0.441	0.108	MAD2L1	0.973
chr4_126003529_G_C	rs28403275	4	126003529	G	C	0.179	0.674	0.295	0.032	FAT4	0.899
chr4_147110243_T_C	rs4350997	4	147110243	T	C	0.214	0.619	0.334	0.047	TTC29	0.936
chr4_147351643_T_C	rs7668383	4	147351643	T	C	0.179	0.675	0.293	0.033	EDNRA	0.889
chr4_147457073_G_A	rs59415853	4	147457073	G	A	0.127	0.762	0.221	0.016	EDNRA	0.96
chr4_147485937_A_G	rs192190120	4	147485937	A	G	0.024	0.953	0.046	0.001	EDNRA	90.404
chr4_147595183_G_C	rs58439954	4	147595183	G	C	0.167	0.695	0.277	0.028	TMEM184C	0.764
chr4_150277928_G_A	rs2290846	4	150277928	G	A	0.222	0.606	0.345	0.049	LRBA	0.8
chr4_154581717_T_C	rs56010410	4	154581717	T	C	0.316	0.468	0.431	0.1	FGA	1.276
chr4_168769663_T_C	rs6854026	4	168769663	T	C	0.438	0.316	0.491	0.193	PALLD	0.899
chr4_173713110_A_G	rs12646050	4	173713110	A	G	0.17	0.69	0.281	0.029	HAND2	1.924
chr4_174940064_T_C	rs59276855	4	174940064	T	C	0.126	0.764	0.22	0.016	ADAM29	1.113
chr4_184792441_A_AT	rs146302237	4	184792441	A	AT	0.102	0.806	0.184	0.01	ACSL1	0.643
chr4_184805394_C_T	rs4862423	4	184805394	C	T	0.383	0.381	0.472	0.147	ACSL1	0.974
chr5_1279675_C_T	rs10069690	5	1279675	C	T	0.296	0.496	0.416	0.088	TERT	1.156
chr5_1282299_G_A	rs7725218	5	1282299	G	A	0.362	0.408	0.46	0.132	TERT	1.031
chr5_1296371_G_A	rs2735940	5	1296371	G	A	0.471	0.281	0.498	0.222	TERT	1.109
chr5_1311578_C_T	rs6866294	5	1311578	C	T	0.465	0.286	0.497	0.217	CLPTM1L	0.915
chr5_1325475_T_C	rs421284	5	1325475	T	C	0.482	0.268	0.499	0.233	CLPTM1L	1.098
chr5_1331104_A_G	rs370348	5	1331104	A	G	0.482	0.269	0.499	0.232	CLPTM1L	1.103
chr5_1356656_A_C	rs37003	5	1356656	A	C	0.44	0.314	0.493	0.194	CLPTM1L	1.005
chr5_1889232_T_TG	rs199577062,rs1165662423	5	1889232	T	TG	0.417	0.34	0.485	0.175	IRX4	1.118
chr5_4977023_T_C	rs40646	5	4977023	T	C	0.106	0.799	0.19	0.012	ADAMTS16	0.968
chr5_4996627_T_A	rs173624	5	4996627	T	A	0.341	0.435	0.448	0.117	ADAMTS16	1.022
chr5_5383002_T_G	rs1560042	5	5383002	T	G	0.084	0.839	0.154	0.007	ICE1	0.853
chr5_14610200_C_G	rs16903574	5	14610200	C	G	0.125	0.765	0.219	0.016	FAM105A	1.761
chr5_14767983_C_G	rs6885132	5	14767983	C	G	0.117	0.781	0.205	0.014	ANKH	1.153
chr5_16223992_T_C	rs1013018	5	16223992	T	C	0.4	0.361	0.479	0.16	MARCH11	1.096
chr5_33951588_G_C	rs16891982	5	33951588	G	C	0.016	0.968	0.032	0	SLC45A2	1.028
chr5_40337608_G_GA	rs57871680,rs397997504	5	40337608	G	GA	0.425	0.331	0.488	0.181	TTC33	0.905
chr5_44697814_C_T	rs2165009	5	44697814	C	T	0.399	0.361	0.48	0.159	MRPS30	1.008
chr5_50271728_T_TAA	rs763446419	5	50271728	T	TAA	0.147	0.728	0.25	0.022	EMB	0.94
chr5_56148856_G_A	rs7731626	5	56148856	G	A	0.279	0.521	0.401	0.078	ANKRD55	0.72
chr5_56512515_T_C	rs392794	5	56512515	T	C	0.317	0.468	0.431	0.101	C5orf67	0.915
chr5_56561198_G_GT	rs11429307	5	56561198	G	GT	0.135	0.749	0.233	0.018	C5orf67	0.728
chr5_56738380_G_A	rs4700485	5	56738380	G	A	0.23	0.594	0.352	0.054	MAP3K1	1.078
chr5_65099625_A_G	rs264776	5	65099625	A	G	0.273	0.53	0.394	0.075	ADAMTS6	1.012
chr5_75669297_A_G	rs34358	5	75669297	A	G	0.407	0.353	0.481	0.166	ANKDD1B	0.901
chr5_77131486_A_G	rs6878122	5	77131486	A	G	0.228	0.596	0.351	0.052	ZBED3	1.119
chr5_88693117_T_C	rs1477290	5	88693117	T	C	0.122	0.772	0.213	0.015	MEF2C	0.816
chr5_92682523_C_T	rs4869246	5	92682523	C	T	0.341	0.435	0.449	0.116	NR2F1	1.024
chr5_97370520_T_C	rs10068678	5	97370520	T	C	0.397	0.365	0.476	0.159	RIOK2	1.224
chr5_103003107_A_G	rs35658696	5	103003107	A	G	0.057	0.889	0.108	0.004	PAM	1.236
chr5_108728632_G_A	rs1423457	5	108728632	G	A	0.32	0.463	0.434	0.104	FER	0.892
chr5_111066174_C_T	rs1837253	5	111066174	C	T	0.245	0.57	0.37	0.06	TSLP	1.037
chr5_111134439_A_C	rs6594499	5	111134439	A	C	0.447	0.306	0.494	0.2	WDR36	1.167
chr5_111631249_A_G	rs10478061	5	111631249	A	G	0.217	0.614	0.339	0.047	NREP	1.023
chr5_120790812_G_A	rs66694560	5	120790812	G	A	0.356	0.415	0.458	0.127	PRR16	1.271
chr5_132340627_C_T	rs1050152	5	132340627	C	T	0.317	0.466	0.433	0.101	SLC22A4	0.72
chr5_132431071_TGTGATACCCCAA_T	rs147386065,rs55799215	5	132431071	TGTGATACCCCAA	T	0.319	0.465	0.434	0.102	C5orf56	0.733
chr5_132485866_A_G	rs10053046	5	132485866	A	G	0.331	0.448	0.443	0.109	IRF1	0.989
chr5_132660272_G_A	rs20541	5	132660272	G	A	0.369	0.4	0.464	0.137	IL13	0.759
chr5_132706454_C_T	rs3798130	5	132706454	C	T	0.337	0.44	0.446	0.115	KIF3A	2.544
chr5_132747766_G_C	rs803056	5	132747766	G	C	0.205	0.633	0.324	0.043	CCNI2	2.541
chr5_135271869_C_G	rs677394	5	135271869	C	G	0.067	0.87	0.125	0.005	H2AFY	1.044
chr5_138107797_T_C	rs529526	5	138107797	T	C	0.285	0.512	0.406	0.082	NME5	0.948
chr5_144465691_T_C	rs349691	5	144465691	T	C	0.393	0.368	0.478	0.154	KCTD16	0.928
chr5_147855233_A_G	rs138251740	5	147855233	A	G	0.016	0.968	0.031	0	SCGB3A2	1.72
chr5_151098757_G_A	rs17728338	5	151098757	G	A	0.074	0.858	0.137	0.005	ANXA6	1.274
chr5_158834155_T_C	rs17715065	5	158834155	T	C	0.496	0.254	0.499	0.247	EBF1	1.02
chr5_159337470_T_C	rs4921482	5	159337470	T	C	0.317	0.467	0.432	0.102	IL12B	0.912
chr5_159402519_A_T	rs12188300	5	159402519	A	T	0.059	0.886	0.11	0.004	IL12B	0.621
chr5_159430181_T_C	rs6556423	5	159430181	T	C	0.357	0.415	0.456	0.129	IL12B	0.935
chr5_169588475_G_A	rs116483731	5	169588475	G	A	0.03	0.942	0.057	0.001	SPDL1	4.916
chr5_173922837_A_G	rs1484803	5	173922837	A	G	0.413	0.346	0.482	0.172	CPEB4	1.409
chr6_396321_C_T	rs12203592	6	396321	C	T	0.031	0.939	0.06	0.001	IRF4	0.154
chr6_6751826_C_T	rs1294438	6	6751826	C	T	0.358	0.413	0.459	0.129	LY86	1.064
chr6_6889585_G_A	rs4246079	6	6889585	G	A	0.157	0.711	0.264	0.025	RREB1	0.964
chr6_7231610_G_A	rs9379084	6	7231610	G	A	0.115	0.784	0.203	0.013	RREB1	0.885
chr6_7245225_A_G	rs1815311	6	7245225	A	G	0.406	0.354	0.48	0.166	RREB1	1.189
chr6_7562999_T_G	rs2076295	6	7562999	T	G	0.382	0.382	0.471	0.147	DSP	0.821
chr6_12903725_A_G	rs9349379	6	12903725	A	G	0.452	0.302	0.493	0.206	PHACTR1	1.107
chr6_13713134_C_G	rs418053	6	13713134	C	G	0.421	0.336	0.486	0.178	RANBP9	1.004
chr6_16414322_G_A	rs59430691	6	16414322	G	A	0.105	0.8	0.188	0.011	ATXN1	0.752
chr6_17682891_G_A	rs9367958	6	17682891	G	A	0.367	0.401	0.464	0.135	NUP153	0.734
chr6_20686765_C_A	rs9368222	6	20686765	C	A	0.329	0.452	0.439	0.109	CDKAL1	1.246
chr6_22057337_C_T	rs55775505	6	22057337	C	T	0.247	0.567	0.372	0.061	PRL	0.731
chr6_24739950_A_G	rs181054874	6	24739950	A	G	0.011	0.979	0.021	0	C6orf62	Inf
chr6_25775342_A_T	rs28412066	6	25775342	A	T	0.05	0.902	0.095	0.003	SLC17A4	1.043
chr6_25812922_A_G	rs1165196	6	25812922	A	G	0.373	0.394	0.467	0.139	SLC17A1	1.171
chr6_25850617_C_T	rs56027330	6	25850617	C	T	0.138	0.742	0.238	0.019	SLC17A3	1.158
chr6_25914625_G_A	rs34525648	6	25914625	G	A	0.058	0.887	0.11	0.004	SLC17A2	0.613
chr6_25931349_G_A	rs199741	6	25931349	G	A	0.224	0.603	0.347	0.051	SLC17A2	1.016
chr6_25973043_T_C	rs201543396	6	25973043	T	C	0.011	0.978	0.021	0	TRIM38	33.258
chr6_26021929_C_T	rs147105535	6	26021929	C	T	0.016	0.968	0.032	0	HIST1H4A	46.025
chr6_26061092_T_A	rs116019440	6	26061092	T	A	0.026	0.948	0.051	0.001	HIST1H1C	0.96
chr6_26092913_G_A	rs1800562	6	26092913	G	A	0.037	0.927	0.071	0.002	HFE	0.529
chr6_26107940_G_A	rs2051542	6	26107940	G	A	0.187	0.663	0.301	0.036	HIST1H1T	3.397
chr6_26234377_GCTT_G	rs199868143	6	26234377	GCTT	G	0.015	0.97	0.03	0	HIST1H1D	2.263
chr6_26370388_G_C	rs9379861	6	26370388	G	C	0.025	0.95	0.049	0.001	BTN3A2	1.495
chr6_26370429_A_G	rs9358936	6	26370429	A	G	0.089	0.83	0.162	0.008	BTN3A2	0.765
chr6_26370432_G_A	rs12205731	6	26370432	G	A	0.152	0.721	0.255	0.024	BTN3A2	2.427
chr6_26370520_G_A	rs35183513	6	26370520	G	A	0.136	0.747	0.234	0.018	BTN3A2	1.116
chr6_26392287_G_C	rs2072803	6	26392287	G	C	0.095	0.819	0.172	0.009	BTN2A2	0.837
chr6_26409662_G_C	rs41266839	6	26409662	G	C	0.05	0.902	0.095	0.003	BTN3A1	0.627
chr6_26463346_G_T	rs13195401	6	26463346	G	T	0.05	0.902	0.095	0.003	BTN2A1	0.624
chr6_26463347_G_T	rs13195402	6	26463347	G	T	0.05	0.902	0.096	0.003	BTN2A1	0.624
chr6_26463432_G_A	rs13195509	6	26463432	G	A	0.061	0.882	0.114	0.004	BTN2A1	0.638
chr6_26468098_G_A	rs3734542	6	26468098	G	A	0.061	0.881	0.115	0.004	BTN2A1	0.639
chr6_26468317_G_C	rs3734543	6	26468317	G	C	0.061	0.881	0.115	0.004	BTN2A1	0.639
chr6_26509154_C_T	rs35555795	6	26509154	C	T	0.061	0.883	0.113	0.004	BTN1A1	0.627
chr6_26637496_T_C	rs71557344	6	26637496	T	C	0.049	0.904	0.093	0.003	ZNF322	0.608
chr6_27147131_G_A	rs36043209	6	27147131	G	A	0.026	0.948	0.051	0.001	HIST1H2AH	4.601
chr6_27255285_AAAGGAGAGCCAGATT_A	rs141138864,rs371606222	6	27255285	AAAGGAGAGCCAGATT	A	0.116	0.781	0.206	0.014	PRSS16	0.602
chr6_27310241_C_A	rs16897515	6	27310241	C	A	0.07	0.865	0.13	0.005	POM121L2	0.401
chr6_27807896_A_G	rs200484	6	27807896	A	G	0.064	0.876	0.12	0.004	HIST1H2BL	0.609
chr6_27866899_C_T	rs34144478	6	27866899	C	T	0.065	0.875	0.121	0.004	HIST1H1B	1.12
chr6_27867106_CCTT_C	rs533040512	6	27867106	CCTT	C	0.013	0.974	0.025	0	HIST1H1B	41.58
chr6_27911422_C_A	rs34788973	6	27911422	C	A	0.051	0.901	0.096	0.003	OR2B2	0.613
chr6_27912204_A_G	rs61742093	6	27912204	A	G	0.051	0.901	0.097	0.003	OR2B2	0.613
chr6_28088868_T_G	rs35027728	6	28088868	T	G	0.042	0.919	0.079	0.002	ZNF165	2.327
chr6_28153500_A_G	rs62620226	6	28153500	A	G	0.062	0.879	0.117	0.004	ZKSCAN8	1.153
chr6_28251883_G_A	rs9986596	6	28251883	G	A	0.085	0.837	0.155	0.007	ZKSCAN4	0.628
chr6_28260564_G_A	rs1679709	6	28260564	G	A	0.086	0.836	0.156	0.007	NKAPL	1.063
chr6_28301047_A_G	rs33932084	6	28301047	A	G	0.052	0.9	0.098	0.003	PGBD1	0.612
chr6_28326773_T_C	rs853684	6	28326773	T	C	0.318	0.466	0.431	0.103	ZSCAN31	0.883
chr6_28329536_T_A	rs853678	6	28329536	T	A	0.075	0.857	0.138	0.006	ZSCAN31	0.528
chr6_28363317_G_A	rs17856167	6	28363317	G	A	0.074	0.858	0.136	0.006	ZKSCAN3	1.971
chr6_28398374_A_G	rs2232423	6	28398374	A	G	0.051	0.9	0.097	0.003	ZSCAN12	0.61
chr6_28510778_A_T	rs35062161	6	28510778	A	T	0.07	0.866	0.129	0.005	GPX6	1.083
chr6_29174072_C_T	rs3116856	6	29174072	C	T	0.39	0.373	0.475	0.152	OR2J2	1.113
chr6_29174570_A_T	rs41270632	6	29174570	A	T	0.025	0.951	0.049	0.001	OR2J2	0.946
chr6_29355468_G_C	rs41271546	6	29355468	G	C	0.022	0.956	0.043	0.001	OR5V1	3.186
chr6_29374998_G_A	rs3749971	6	29374998	G	A	0.056	0.891	0.105	0.003	OR12D3,OR5V1	0.625
chr6_29396866_T_C	rs4987411	6	29396866	T	C	0.415	0.344	0.484	0.173	OR5V1	0.972
chr6_29588032_T_C	rs3129034	6	29588032	T	C	0.338	0.44	0.445	0.116	GABBR1,OR2H2	1.081
chr6_29588087_C_T	rs1233387	6	29588087	C	T	0.196	0.647	0.314	0.039	GABBR1,OR2H2	0.746
chr6_29666226_G_C	rs2857766	6	29666226	G	C	0.3	0.491	0.419	0.09	MOG	1.289
chr6_29666235_G_A	rs3130253	6	29666235	G	A	0.067	0.87	0.126	0.005	MOG	1.03
chr6_29725234_T_C	rs1736924	6	29725234	T	C	0.28	0.52	0.4	0.08	HLA-F	0.851
chr6_29726903_A_C	rs3734814	6	29726903	A	C	0.111	0.79	0.198	0.012	HLA-F	0.928
chr6_29828599_C_A	rs12722477	6	29828599	C	A	0.085	0.837	0.155	0.008	HLA-G	0.967
chr6_29829643_C_T	rs12722482	6	29829643	C	T	0.024	0.953	0.046	0.001	HLA-G	0.368
chr6_30071463_G_T	rs2301753	6	30071463	G	T	0.053	0.896	0.101	0.003	RNF39	0.443
chr6_30103553_C_T	rs1116221	6	30103553	C	T	0.21	0.625	0.329	0.045	TRIM31	0.768
chr6_30112454_G_A	rs3734838	6	30112454	G	A	0.062	0.879	0.117	0.004	TRIM31	0.588
chr6_30147178_C_T	rs757262	6	30147178	C	T	0.285	0.511	0.407	0.082	TRIM40	1.211
chr6_30147765_G_A	rs757259	6	30147765	G	A	0.285	0.511	0.407	0.082	TRIM40	1.211
chr6_30163934_G_C	rs17194474	6	30163934	G	C	0.037	0.927	0.072	0.002	TRIM15	1.219
chr6_30171922_G_A	rs929156	6	30171922	G	A	0.314	0.47	0.43	0.099	TRIM15	1.257
chr6_30345563_G_C	rs6986	6	30345563	G	C	0.177	0.678	0.29	0.032	RPP21,TRIM39-RPP21	0.734
chr6_30346790_C_A	rs974963	6	30346790	C	A	0.252	0.56	0.376	0.064	RPP21,TRIM39-RPP21	1.184
chr6_30490287_A_G	rs1264457	6	30490287	A	G	0.495	0.257	0.497	0.246	HLA-E	0.862
chr6_30590700_GA_G	rs72545970	6	30590700	GA	G	0.325	0.455	0.439	0.106	ABCF1	1.01
chr6_30665484_C_T	rs34505140	6	30665484	C	T	0.024	0.954	0.046	0.001	DHX16	9.153
chr6_30704656_C_A	rs3132589	6	30704656	C	A	0.015	0.97	0.03	0	MDC1	0.706
chr6_30744028_G_C	rs3094124	6	30744028	G	C	0.086	0.834	0.158	0.007	IER3	1.006
chr6_30892536_A_T	rs143367160	6	30892536	A	T	0.016	0.968	0.031	0	DDR1	4.86
chr6_30912379_G_A	rs3218820	6	30912379	G	A	0.025	0.95	0.049	0.001	GTF2H4,VARS2	1.54
chr6_30925350_G_A	rs9394021	6	30925350	G	A	0.253	0.559	0.377	0.065	VARS2	1.56
chr6_30931747_T_C	rs3131787	6	30931747	T	C	0.145	0.732	0.247	0.021	SFTA2	0.727
chr6_30986714_C_T	rs34126344	6	30986714	C	T	0.079	0.848	0.146	0.006	MUC21
chr6_31025663_G_A	rs115194949	6	31025663	G	A	0.026	0.949	0.05	0.001	MUC22	0.488
chr6_31025790_G_T	rs4713420	6	31025790	G	T	0.157	0.712	0.263	0.025	MUC22	0.952
chr6_31025999_A_T	rs115709409	6	31025999	A	T	0.127	0.763	0.221	0.016	MUC22	1.137
chr6_31029915_C_G	rs9262549	6	31029915	C	G	0.269	0.534	0.393	0.073	MUC22	1.025
chr6_31034675_G_A	rs3869098	6	31034675	G	A	0.472	0.279	0.498	0.223	MUC22	1.065
chr6_31111663_C_T	rs2233982	6	31111663	C	T	0.047	0.907	0.09	0.002	C6orf15	1.052
chr6_31112117_A_G	rs2233977	6	31112117	A	G	0.141	0.739	0.241	0.02	C6orf15	0.753
chr6_31116386_G_A	rs3132554	6	31116386	G	A	0.489	0.262	0.499	0.239	CDSN,PSORS1C1	0.979
chr6_31116414_T_C	rs33941312	6	31116414	T	C	0.031	0.939	0.06	0.001	CDSN,PSORS1C1	1.624
chr6_31138080_AG_A	rs79153019,rs373592714	6	31138080	AG	A	0.11	0.792	0.195	0.013	PSORS1C1,PSORS1C2	1.053
chr6_31138114_G_A	rs2233952	6	31138114	G	A	0.128	0.761	0.222	0.017	PSORS1C1,PSORS1C2	0.983
chr6_31138723_TC_T	rs9278990,rs1491500686	6	31138723	TC	T	0.106	0.799	0.189	0.012	PSORS1C1,PSORS1C2	0.788
chr6_31148468_C_T	rs130069	6	31148468	C	T	0.034	0.933	0.066	0.001	CCHCR1	0.79
chr6_31148469_A_G	rs130068	6	31148469	A	G	0.487	0.265	0.497	0.238	CCHCR1	1.157
chr6_31157072_C_T	rs3130453	6	31157072	C	T	0.413	0.344	0.485	0.171	CCHCR1	0.834
chr6_31157480_C_A	rs72856718	6	31157480	C	A	0.153	0.718	0.258	0.024	CCHCR1	2.022
chr6_31157513_C_G	rs201359780	6	31157513	C	G	0.022	0.957	0.043	0.001	CCHCR1	49.925
chr6_31197789_C_T	rs3094609	6	31197789	C	T	0.147	0.729	0.249	0.022	HCG27	0.985
chr6_31197793_G_GGTGTTTCAA	rs568585112,rs374140321	6	31197793	G	GGTGTTTCAA	0.034	0.933	0.066	0.001	HCG27	0.797
chr6_31202450_A_G	rs73728294	6	31202450	A	G	0.113	0.787	0.2	0.013	HCG27	1.296
chr6_31202451_C_G	rs9366770	6	31202451	C	G	0.438	0.317	0.489	0.194	HCG27	1.347
chr6_31410558_G_C	rs9380254	6	31410558	G	C	0.131	0.755	0.227	0.018	MICA	2.092
chr6_31410581_T_G	rs1063630	6	31410581	T	G	0.199	0.643	0.316	0.041	MICA	1.311
chr6_31411179_C_G	rs1051790	6	31411179	C	G	0.078	0.85	0.143	0.006	MICA	0.483
chr6_31411282_A_T	rs3819268	6	31411282	A	T	0.025	0.951	0.048	0.001	MICA	1.145
chr6_31411332_G_A	rs1051794	6	31411332	G	A	0.341	0.435	0.447	0.117	MICA	1.256
chr6_31411357_C_G	rs1131897	6	31411357	C	G	0.015	0.971	0.028	0	MICA	0.217
chr6_31412040_T_C	rs1140700	6	31412040	T	C	0.419	0.339	0.484	0.177	MICA	0.992
chr6_31412154_G_A	rs1063635	6	31412154	G	A	0.419	0.338	0.485	0.177	MICA	0.984
chr6_31412224_TG_T	rs199503730,rs372860257	6	31412224	TG	T	0.013	0.974	0.026	0	MICA	0.289
chr6_31412417_T_C	rs41554412	6	31412417	T	C	0.195	0.649	0.311	0.04	MICA	1.553
chr6_31412421_C_T	rs61738275	6	31412421	C	T	0.199	0.643	0.316	0.041	MICA	1.31
chr6_31506180_C_G	rs3134900	6	31506180	C	G	0.097	0.816	0.174	0.01	MICB	0.771
chr6_31507279_G_A	rs41273040	6	31507279	G	A	0.04	0.921	0.077	0.002	MICB	1.361
chr6_31538914_G_A	rs2071596	6	31538914	G	A	0.19	0.657	0.307	0.036	ATP6V1G2-DDX39B,DDX39B	1.054
chr6_31539004_A_C	rs112327138	6	31539004	A	C	0.022	0.956	0.043	0	ATP6V1G2-DDX39B,DDX39B	5.666
chr6_31541655_A_G	rs2239526	6	31541655	A	G	0.374	0.393	0.466	0.141	ATP6V1G2-DDX39B,DDX39B	0.802
chr6_31558303_G_A	rs184070214	6	31558303	G	A	0.027	0.947	0.052	0.001	NFKBIL1	1.368
chr6_31572779_T_C	rs2229094	6	31572779	T	C	0.323	0.458	0.438	0.104	LTA	1.303
chr6_31633958_G_A	rs11538263	6	31633958	G	A	0.048	0.907	0.091	0.003	PRRC2A	1.006
chr6_31635631_C_T	rs150484029	6	31635631	C	T	0.021	0.958	0.041	0	PRRC2A	81.222
chr6_31642909_A_G	rs1052486	6	31642909	A	G	0.386	0.378	0.472	0.15	BAG6	0.775
chr6_31659746_T_C	rs3130617	6	31659746	T	C	0.203	0.636	0.321	0.043	C6orf47	1.086
chr6_31662541_C_G	rs28732158	6	31662541	C	G	0.038	0.926	0.073	0.001	GPANK1	0.613
chr6_31672202_C_T	rs9267532	6	31672202	C	T	0.08	0.846	0.147	0.007	LY6G5B,XXbac-BPG32J3.22	1.145
chr6_31766536_C_A	rs28400002	6	31766536	C	A	0.024	0.953	0.047	0.001	VWA7	1.376
chr6_31766568_G_T	rs3115671	6	31766568	G	T	0.092	0.825	0.166	0.009	VWA7	0.82
chr6_31772986_A_ACAGGCTCCATGGGG	rs149806946,rs377401343	6	31772986	A	ACAGGCTCCATGGGG	0.122	0.772	0.212	0.015	VWA7	5.25
chr6_31810169_C_T	rs2075800	6	31810169	C	T	0.297	0.494	0.418	0.089	HSPA1L	0.882
chr6_31870664_T_C	rs644827	6	31870664	T	C	0.436	0.319	0.49	0.191	SLC44A4	0.76
chr6_31871532_C_T	rs2242665	6	31871532	C	T	0.436	0.319	0.49	0.191	SLC44A4	0.761
chr6_31896761_G_A	rs115884658	6	31896761	G	A	0.035	0.931	0.067	0.001	EHMT2	1.841
chr6_31901161_C_T	rs9394078	6	31901161	C	T	0.105	0.801	0.188	0.011	C2,ZBTB12	3.226
chr6_31936027_G_C	rs9332739	6	31936027	G	C	0.054	0.895	0.102	0.003	C2,XXbac-BPG116M5.17	1.256
chr6_31967790_G_A	rs3911893	6	31967790	G	A	0.031	0.939	0.06	0.001	SKIV2L	0.717
chr6_31968902_C_T	rs449643	6	31968902	C	T	0.077	0.853	0.141	0.006	SKIV2L	0.545
chr6_31970635_G_T	rs17207867	6	31970635	G	T	0.055	0.892	0.104	0.003	DXO	0.692
chr6_31980671_A_G	rs616634	6	31980671	A	G	0.173	0.684	0.285	0.031	STK19	1.871
chr6_32038437_CCTG_C	rs1326211092,rs61338903	6	32038437	CCTG	C	0.333	0.446	0.443	0.111	CYP21A2	1.074
chr6_32052735_T_C	rs17207895	6	32052735	T	C	0.02	0.96	0.04	0	TNXB	0.79
chr6_32056597_A_G	rs28361051	6	32056597	A	G	0.026	0.948	0.051	0.001	TNXB	2.524
chr6_32058330_T_C	rs1009382	6	32058330	T	C	0.344	0.432	0.449	0.119	TNXB	0.919
chr6_32154609_G_C	rs3134604	6	32154609	G	C	0.109	0.795	0.192	0.013	PPT2,PPT2-EGFL8	1.031
chr6_32183666_C_T	rs2070600	6	32183666	C	T	0.065	0.875	0.121	0.004	AGER	1.27
chr6_32220863_T_C	rs520692	6	32220863	T	C	0.307	0.481	0.425	0.095	NOTCH4	1.007
chr6_32221046_G_A	rs8192585	6	32221046	G	A	0.055	0.894	0.103	0.003	NOTCH4	1.325
chr6_32222613_T_G	rs915894	6	32222613	T	G	0.318	0.466	0.431	0.103	NOTCH4	0.874
chr6_32293994_A_G	rs560505	6	32293994	A	G	0.314	0.471	0.43	0.099	C6orf10	0.735
chr6_32332045_G_A	rs1003878	6	32332045	G	A	0.189	0.659	0.305	0.036	C6orf10	0.806
chr6_32393985_G_A	rs35624343	6	32393985	G	A	0.251	0.562	0.374	0.063	BTNL2	1.767
chr6_32403192_TG_T	rs60740710,rs370253771	6	32403192	TG	T	0.161	0.704	0.27	0.026	BTNL2	2.347
chr6_32443258_C_A	rs8084	6	32443258	C	A	0.493	0.258	0.5	0.243	HLA-DRA	0.892
chr6_32443869_G_T	rs7192	6	32443869	G	T	0.477	0.273	0.499	0.228	HLA-DRA	0.861
chr6_32522015_G_T	rs41562816	6	32522015	G	T	0.038	0.926	0.073	0.002	HLA-DRB5	0.546
chr6_32522029_C_T	rs146630533	6	32522029	C	T	0.056	0.892	0.105	0.003	HLA-DRB5	0.622
chr6_32660883_T_C	rs28688207	6	32660883	T	C	0.012	0.976	0.024	0	HLA-DQB1	0.35
chr6_32666522_A_ACC	rs749944694	6	32666522	A	ACC	0.274	0.528	0.396	0.076	HLA-DQB1	1.635
chr6_32666529_T_A	rs1049060	6	32666529	T	A	0.474	0.277	0.497	0.226	HLA-DQB1	0.901
chr6_32666541_C_A	rs3891176	6	32666541	C	A	0.142	0.736	0.243	0.021	HLA-DQB1	0.658
chr6_32746366_G_A	rs2071800	6	32746366	G	A	0.035	0.931	0.068	0.001	HLA-DQA2	0.56
chr6_32783144_A_G	rs57912571	6	32783144	A	G	0.053	0.898	0.099	0.003	HLA-DQB2	1.975
chr6_32797719_C_A	rs141454996	6	32797719	C	A	0.029	0.944	0.055	0.001	HLA-DOB	176.23
chr6_32813777_G_A	rs2070121	6	32813777	G	A	0.111	0.79	0.198	0.012	HLA-DOB,XXbac-BPG246D15.9	1.34
chr6_32814335_C_T	rs11575907	6	32814335	C	T	0.012	0.975	0.024	0	HLA-DOB,XXbac-BPG246D15.9	0.336
chr6_32828974_T_C	rs241447	6	32828974	T	C	0.327	0.455	0.436	0.109	TAP2,XXbac-BPG246D15.9	1.266
chr6_32829016_G_A	rs4148876	6	32829016	G	A	0.072	0.861	0.134	0.005	TAP2,XXbac-BPG246D15.9	0.954
chr6_32830032_C_T	rs2228396	6	32830032	C	T	0.081	0.844	0.149	0.007	TAP2,XXbac-BPG246D15.9	0.84
chr6_32832447_C_A	rs2228397	6	32832447	C	A	0.188	0.659	0.305	0.036	TAP2,XXbac-BPG246D15.9	0.803
chr6_32832635_C_T	rs1800454	6	32832635	C	T	0.139	0.741	0.239	0.02	TAP2,XXbac-BPG246D15.9	0.952
chr6_32847198_T_C	rs1135216	6	32847198	T	C	0.179	0.674	0.294	0.033	PSMB9,TAP1	1.177
chr6_32857313_G_A	rs17587	6	32857313	G	A	0.224	0.602	0.347	0.051	PSMB9	0.832
chr6_32890300_T_C	rs144112342	6	32890300	T	C	0.019	0.963	0.036	0	PSMB9	0.897
chr6_32937204_A_G	rs1042337	6	32937204	A	G	0.148	0.726	0.252	0.022	HLA-DMB	1.125
chr6_32937309_G_T	rs2071555	6	32937309	G	T	0.03	0.941	0.058	0.001	HLA-DMB	1.357
chr6_32949767_C_T	rs1063478	6	32949767	C	T	0.101	0.809	0.181	0.01	HLA-DMA,XXbac-BPG181M17.5	0.774
chr6_32979187_G_A	rs206778	6	32979187	G	A	0.458	0.295	0.494	0.211	BRD2	1.497
chr6_32997285_A_G	rs3128947	6	32997285	A	G	0.131	0.755	0.228	0.017	HLA-DOA	0.752
chr6_33006774_G_T	rs2582	6	33006774	G	T	0.109	0.794	0.194	0.012	HLA-DOA	0.822
chr6_33008092_G_A	rs375256	6	33008092	G	A	0.282	0.516	0.404	0.08	HLA-DOA	1.145
chr6_33069863_C_T	rs1126533	6	33069863	C	T	0.029	0.943	0.056	0.001	HLA-DPA1	0.854
chr6_33080689_G_T	rs1126511	6	33080689	G	T	0.164	0.7	0.273	0.027	HLA-DPA1,HLA-DPB1	0.736
chr6_33080690_G_T	rs1126513	6	33080690	G	T	0.164	0.7	0.273	0.027	HLA-DPA1,HLA-DPB1	0.735
chr6_33080825_A_C	rs1042131	6	33080825	A	C	0.498	0.253	0.498	0.249	HLA-DPB1	1.159
chr6_33080863_A_G	rs1042140	6	33080863	A	G	0.17	0.689	0.281	0.03	HLA-DPB1	0.719
chr6_33085181_C_T	rs1042335	6	33085181	C	T	0.255	0.556	0.379	0.066	HLA-DPB1	0.84
chr6_33085204_C_A	rs14362	6	33085204	C	A	0.193	0.652	0.31	0.038	HLA-DPB1	1.737
chr6_33085800_G_A	rs9276	6	33085800	G	A	0.058	0.888	0.108	0.004	HLA-DPB1	1.108
chr6_33288694_C_T	rs3130257	6	33288694	C	T	0.085	0.837	0.156	0.007	WDR46	1.036
chr6_33292438_C_T	rs35273540	6	33292438	C	T	0.012	0.976	0.024	0	PFDN6,RGL2	0.765
chr6_33305078_C_G	rs2071888	6	33305078	C	G	0.474	0.277	0.498	0.225	TAPBP	0.965
chr6_33316178_C_T	rs141444056	6	33316178	C	T	0.022	0.956	0.043	0.001	ZBTB22	10.628
chr6_33414511_A_G	rs3116713	6	33414511	A	G	0.072	0.861	0.134	0.005	PHF1	1.022
chr6_33416696_C_T	rs41267649	6	33416696	C	T	0.038	0.925	0.074	0.002	CUTA	1.756
chr6_33432001_C_T	rs9394145	6	33432001	C	T	0.472	0.282	0.493	0.225	SYNGAP1	1.823
chr6_33685709_G_A	rs12528378	6	33685709	G	A	0.074	0.858	0.136	0.006	ITPR3	0.684
chr6_33691695_G_C	rs2229642	6	33691695	G	C	0.404	0.356	0.48	0.164	ITPR3	1.335
chr6_33801120_G_A	rs2281820	6	33801120	G	A	0.433	0.322	0.489	0.189	MLN	0.945
chr6_33850601_C_G	rs116997897	6	33850601	C	G	0.022	0.956	0.043	0	MLN	1.519
chr6_33960658_C_T	rs9380392	6	33960658	C	T	0.42	0.337	0.486	0.177	GRM4	1.027
chr6_33982056_C_T	rs189807979	6	33982056	C	T	0.014	0.972	0.028	0	GRM4	11.24
chr6_33985737_G_A	rs141935215	6	33985737	G	A	0.023	0.954	0.046	0.001	GRM4	1.851
chr6_33993315_C_T	rs114732441	6	33993315	C	T	0.028	0.944	0.055	0.001	GRM4	19.808
chr6_34010671_A_G	rs192388860	6	34010671	A	G	0.013	0.975	0.025	0	GRM4	3.787
chr6_36677919_A_G	rs2395655	6	36677919	A	G	0.364	0.405	0.462	0.132	CDKN1A	0.926
chr6_39173437_A_G	rs6921231	6	39173437	A	G	0.079	0.849	0.145	0.006	KCNK5	1.292
chr6_40441504_T_C	rs34298980	6	40441504	T	C	0.345	0.43	0.45	0.121	LRFN2	0.65
chr6_41558001_A_G	rs10947980	6	41558001	A	G	0.305	0.484	0.423	0.093	FOXP4	1.172
chr6_43790159_C_A	rs998584	6	43790159	C	A	0.482	0.269	0.498	0.233	VEGFA	1.026
chr6_50849174_G_T	rs72892910	6	50849174	G	T	0.203	0.636	0.322	0.042	TFAP2B	1.093
chr6_73882169_T_C	rs1370439	6	73882169	T	C	0.431	0.325	0.49	0.186	CD109
chr6_75605969_T_A	rs58570618	6	75605969	T	A	0.133	0.751	0.232	0.018	SENP6	1.348
chr6_90211688_T_C	rs2325261	6	90211688	T	C	0.281	0.518	0.403	0.079	BACH2	0.679
chr6_96613283_C_T	rs9486725	6	96613283	C	T	0.299	0.492	0.418	0.09	FHL5	0.909
chr6_100173055_C_T	rs17185536	6	100173055	C	T	0.204	0.633	0.326	0.042	MCHR2	0.842
chr6_104983309_G_A	rs75894113	6	104983309	G	A	0.075	0.857	0.137	0.006	LIN28B	1.196
chr6_109002316_G_T	rs2273668	6	109002316	G	T	0.149	0.725	0.253	0.022	SESN1	1.195
chr6_111592059_C_T	rs33980500	6	111592059	C	T	0.073	0.86	0.134	0.005	TRAF3IP2	0.98
chr6_116936036_C_T	rs675495	6	116936036	C	T	0.355	0.417	0.457	0.126	RFX6	1.11
chr6_117202308_A_C	rs7753558	6	117202308	A	C	0.318	0.465	0.433	0.102	VGLL2	1.087
chr6_117208687_T_C	rs11153653	6	117208687	T	C	0.34	0.436	0.449	0.115	VGLL2	0.726
chr6_117675468_T_C	rs80196932	6	117675468	T	C	0.201	0.639	0.32	0.041	NUS1	1.449
chr6_121461984_C_T	rs2389542	6	121461984	C	T	0.12	0.775	0.21	0.015	GJA1	0.771
chr6_122069938_C_T	rs1357051	6	122069938	C	T	0.333	0.445	0.444	0.111	HSF2	0.881
chr6_126567185_A_T	rs4629706	6	126567185	A	T	0.475	0.276	0.497	0.226	CENPW	0.933
chr6_127131436_C_T	rs2800710	6	127131436	C	T	0.474	0.277	0.497	0.226	RSPO3	1.016
chr6_133905009_T_C	rs162185	6	133905009	T	C	0.476	0.276	0.497	0.227	TCF21	1.196
chr6_137678425_GA_G	rs35926684,rs397886367	6	137678425	GA	G	0.21	0.625	0.33	0.045	OLIG3	0.923
chr6_137895651_T_C	rs674451	6	137895651	T	C	0.344	0.431	0.45	0.119	TNFAIP3	1.051
chr6_139503855_A_G	rs590015	6	139503855	A	G	0.498	0.254	0.497	0.25	CITED2	1.046
chr6_143243264_C_A	rs7748846	6	143243264	C	A	0.44	0.314	0.493	0.193	AIG1	1.034
chr6_151351050_A_T	rs61748676	6	151351050	A	T	0.065	0.875	0.121	0.004	AKAP12	2.151
chr6_151494876_T_C	rs1971256	6	151494876	T	C	0.22	0.609	0.342	0.049	CCDC170	1.158
chr6_151615542_G_A	rs6929137	6	151615542	G	A	0.198	0.643	0.317	0.04	CCDC170	0.547
chr6_151695234_A_T	rs862346	6	151695234	A	T	0.468	0.283	0.498	0.219	ESR1	1.112
chr6_151923512_A_C	rs4870063	6	151923512	A	C	0.346	0.428	0.452	0.119	ESR1	0.962
chr6_152241136_C_G	rs58415480	6	152241136	C	G	0.232	0.591	0.354	0.055	SYNE1	1.576
chr6_152249139_A_G	rs17215781	6	152249139	A	G	0.069	0.867	0.129	0.005	SYNE1	1.051
chr6_152344126_A_C	rs4645434	6	152344126	A	C	0.46	0.292	0.495	0.213	SYNE1	0.892
chr6_159315873_G_C	rs1875820	6	159315873	G	C	0.137	0.744	0.237	0.019	FNDC1	0.966
chr6_160160511_T_TG	rs4646284	6	160160511	T	TG	0.259	0.55	0.383	0.068	SLC22A1	0.843
chr6_160348779_C_T	rs668871	6	160348779	C	T	0.496	0.254	0.5	0.246	SLC22A3	1.06
chr6_160540105_T_C	rs3798220	6	160540105	T	C	0.011	0.978	0.022	0	LPA	0.601
chr6_160564494_G_A	rs118039278	6	160564494	G	A	0.046	0.91	0.088	0.002	LPA	0.41
chr6_167117605_C_T	rs6456160	6	167117605	C	T	0.442	0.312	0.494	0.195	CCR6	0.973
chr7_1838741_G_A	rs3889573	7	1838741	G	A	0.263	0.545	0.385	0.07	MAD1L1	0.895
chr7_5362736_C_T	rs147458296	7	5362736	C	T	0.01	0.98	0.02	0	TNRC18	Inf
chr7_6430991_G_C	rs34421596	7	6430991	G	C	0.225	0.601	0.348	0.051	DAGLB	0.871
chr7_6508277_G_T	rs184043502	7	6508277	G	T	0.057	0.889	0.108	0.003	GRID2IP	3.54
chr7_14858657_C_T	rs17168486	7	14858657	C	T	0.198	0.643	0.317	0.04	DGKB	1.147
chr7_15019647_A_C	rs11514706	7	15019647	A	C	0.408	0.352	0.481	0.167	DGKB	0.804
chr7_19009765_G_A	rs2107595	7	19009765	G	A	0.194	0.651	0.311	0.038	HDAC9	1.308
chr7_20957333_T_TG	rs10713532,rs398003925	7	20957333	T	TG	0.221	0.608	0.344	0.049	SP8	0.988
chr7_27914803_A_G	rs77656805	7	27914803	A	G	0.021	0.959	0.041	0.001	JAZF1	1.257
chr7_27936944_G_A	rs10486567	7	27936944	G	A	0.262	0.545	0.386	0.069	JAZF1	1.194
chr7_28139006_TG_T	rs34844509,rs398004155	7	28139006	TG	T	0.491	0.26	0.497	0.243	JAZF1	0.973
chr7_29092663_A_G	rs117744081	7	29092663	A	G	0.034	0.933	0.065	0.001	CPVL	1.119
chr7_32329536_G_A	rs215634	7	32329536	G	A	0.287	0.511	0.405	0.085	PDE1C	1.192
chr7_37342861_T_G	rs60600003	7	37342861	T	G	0.102	0.807	0.183	0.011	ELMO1	0.967
chr7_40425920_G_A	rs12531683	7	40425920	G	A	0.15	0.723	0.255	0.023	SUGCT	1.467
chr7_45619561_G_A	rs139610002	7	45619561	G	A	0.011	0.977	0.023	0	ADCY1	4.737
chr7_50683424_T_C	rs61250449	7	50683424	T	C	0.223	0.605	0.344	0.051	GRB10	2.907
chr7_73625076_C_G	rs35493868	7	73625076	C	G	0.18	0.672	0.295	0.033	MLXIPL	0.899
chr7_74025911_T_C	rs3757582	7	74025911	T	C	0.082	0.843	0.15	0.007	ELN	1.581
chr7_74060495_G_C	rs17855988	7	74060495	G	C	0.054	0.895	0.102	0.003	ELN	0.45
chr7_87494952_T_C	rs12538707	7	87494952	T	C	0.135	0.748	0.234	0.018	ABCB1	0.943
chr7_98192803_T_A	rs11765552	7	98192803	T	A	0.477	0.274	0.498	0.228	LMTK2	0.89
chr7_101762540_C_T	rs139978687	7	101762540	C	T	0.264	0.543	0.387	0.07	CUX1	1.087
chr7_102770030_C_G	rs139722172	7	102770030	C	G	0.187	0.66	0.304	0.035	FAM185A	0.984
chr7_106770331_G_A	rs12705390	7	106770331	G	A	0.297	0.496	0.414	0.09	PIK3CG	1.54
chr7_107827680_C_A	rs17154498	7	107827680	C	A	0.284	0.512	0.407	0.081	SLC26A3	1.443
chr7_116546187_G_A	rs3807989	7	116546187	G	A	0.432	0.323	0.49	0.187	CAV1	0.95
chr7_127375029_G_A	rs62621812	7	127375029	G	A	0.043	0.917	0.081	0.002	ZNF800	2.056
chr7_128776990_T_G	rs55985730	7	128776990	T	G	0.081	0.845	0.148	0.007	OPN1SW	1.403
chr7_130023656_C_T	rs11556924	7	130023656	C	T	0.327	0.454	0.439	0.107	ZC3HC1	0.843
chr7_130778433_G_C	rs6467315	7	130778433	G	C	0.464	0.289	0.496	0.216	KLF14	1.033
chr7_130899925_C_G	rs125124	7	130899925	C	G	0.353	0.42	0.454	0.126	KLF14	1.26
chr7_142475077_G_A	rs554497966	7	142475077	G	A	0.019	0.962	0.038	0	TRBV6-6
chr7_150993088_C_T	rs3918226	7	150993088	C	T	0.07	0.866	0.129	0.005	NOS3	0.916
chr7_151007755_G_A	rs891511	7	151007755	G	A	0.437	0.317	0.492	0.191	NOS3	1.338
chr7_151709134_A_G	rs17173238	7	151709134	A	G	0.218	0.612	0.34	0.048	PRKAG2	0.695
chr7_157235059_C_T	rs1182436	7	157235059	C	T	0.147	0.729	0.249	0.022	UBE3C	1.029
chr8_7129277_G_A	rs4840672	8	7129277	G	A	0.207	0.63	0.327	0.043	DEFA5	0.862
chr8_10807934_A_C	rs6601527	8	10807934	A	C	0.496	0.255	0.497	0.248	CTD-2135J3.4,PINX1	0.822
chr8_11664844_G_A	rs13280055	8	11664844	G	A	0.107	0.798	0.19	0.012	GATA4	0.783
chr8_18414867_T_C	rs4921913	8	18414867	T	C	0.251	0.561	0.376	0.063	NAT2	0.974
chr8_19956018_A_G	rs268	8	19956018	A	G	0.023	0.955	0.044	0.001	LPL	1.011
chr8_19994665_TTC_T	rs147729680,rs374229201	8	19994665	TTC	T	0.244	0.572	0.368	0.06	LPL	0.944
chr8_22172552_C_T	rs73225842	8	22172552	C	T	0.128	0.762	0.221	0.017	BMP1	2.526
chr8_23566156_A_G	rs2942194	8	23566156	A	G	0.257	0.552	0.382	0.066	SLC25A37	0.945
chr8_23648403_A_G	rs62502626	8	23648403	A	G	0.472	0.279	0.497	0.223	NKX3-1	0.846
chr8_25507318_A_T	rs3829009	8	25507318	A	T	0.224	0.602	0.347	0.051	CDCA2	1.17
chr8_25849655_T_TTTTGCTGTCG	rs6995681	8	25849655	T	TTTTGCTGTCG	0.375	0.392	0.467	0.141	EBF2	0.933
chr8_27555088_A_G	rs113623975	8	27555088	A	G	0.1	0.81	0.18	0.01	EPHX2	0.782
chr8_27604964_G_A	rs7982	8	27604964	G	A	0.414	0.344	0.485	0.172	CLU	0.987
chr8_31006422_C_T	rs10954772	8	31006422	C	T	0.267	0.538	0.39	0.072	PURG	1.113
chr8_32555762_G_C	rs11991469	8	32555762	G	C	0.45	0.303	0.495	0.203	NRG1	1.214
chr8_36930961_A_G	rs16885577	8	36930961	A	G	0.133	0.752	0.23	0.018	KCNU1	0.892
chr8_41655062_C_CACAGCAGAGTCTAT	rs6150565,rs57963234	8	41655062	C	CACAGCAGAGTCTAT	0.465	0.286	0.498	0.216	ANK1	0.986
chr8_54524233_G_A	rs28600710	8	54524233	G	A	0.233	0.589	0.357	0.054	RP1	1.204
chr8_58464798_A_G	rs6471717	8	58464798	A	G	0.385	0.379	0.472	0.149	UBXN2B	0.956
chr8_58492900_G_A	rs28483956	8	58492900	G	A	0.096	0.818	0.173	0.009	CYP7A1	2.121
chr8_75338299_AGATTTTTTC_A	rs71567103	8	75338299	AGATTTTTTC	A	0.205	0.633	0.325	0.042	HNF4G	0.973
chr8_76562895_T_C	rs10216564	8	76562895	T	C	0.073	0.859	0.135	0.006	ZFHX4	1.048
chr8_80495621_C_T	rs3863246	8	80495621	C	T	0.159	0.707	0.267	0.025	ZBTB10	0.692
chr8_95962936_T_TG	rs369031872	8	95962936	T	TG	0.131	0.755	0.227	0.018	GDF6	0.96
chr8_99992792_C_T	rs28798718	8	99992792	C	T	0.243	0.573	0.367	0.06	RGS22	1.444
chr8_117172544_C_T	rs13266634	8	117172544	C	T	0.376	0.39	0.467	0.142	SLC30A8	1.253
chr8_119059262_A_ACTAT	rs147055687,rs140713481	8	119059262	A	ACTAT	0.303	0.487	0.42	0.093	COLEC10	1.478
chr8_125432813_G_A	rs72647336	8	125432813	G	A	0.038	0.925	0.074	0.002	TRIB1	0.559
chr8_125487789_C_G	rs28601761	8	125487789	C	G	0.412	0.347	0.482	0.171	TRIB1	1.005
chr8_126909151_A_T	rs13271795	8	126909151	A	T	0.391	0.371	0.475	0.154	FAM84B	1.16
chr8_127015709_G_A	rs7463326	8	127015709	G	A	0.241	0.577	0.364	0.059	POU5F1B	0.907
chr8_127064901_G_A	rs77541621	8	127064901	G	A	0.024	0.953	0.047	0.001	POU5F1B	1.025
chr8_127091724_C_T	rs72725879	8	127091724	C	T	0.194	0.65	0.313	0.038	POU5F1B	1.012
chr8_127091872_A_G	rs183373024	8	127091872	A	G	0.016	0.969	0.031	0	POU5F1B	3.01
chr8_127322000_A_G	rs366991	8	127322000	A	G	0.31	0.477	0.426	0.097	POU5F1B	0.826
chr8_127401060_G_T	rs6983267	8	127401060	G	T	0.476	0.275	0.498	0.227	POU5F1B	0.947
chr8_127506309_A_C	rs4242384	8	127506309	A	C	0.169	0.691	0.279	0.03	POU5F1B	0.921
chr8_127528531_C_G	rs12549761	8	127528531	C	G	0.119	0.777	0.209	0.014	AC108925.1	1.013
chr8_127707639_A_T	rs10094872	8	127707639	A	T	0.448	0.305	0.494	0.201	MYC	1.292
chr8_129619149_T_C	rs147958197	8	129619149	T	C	0.091	0.826	0.165	0.008	GSDMC	2.158
chr8_132871426_C_T	rs114322847	8	132871426	C	T	0.023	0.954	0.045	0.001	TG	0.925
chr8_142679726_G_C	rs2920280	8	142679726	G	C	0.493	0.258	0.498	0.244	JRK,PSCA	1.165
chr8_144322373_A_G	rs3757970	8	144322373	A	G	0.283	0.515	0.405	0.08	DGAT1	0.743
chr9_6085078_G_T	rs340933	9	6085078	G	T	0.159	0.708	0.267	0.025	RANBP6	1.033
chr9_6210099_C_T	rs3939286	9	6210099	C	T	0.238	0.581	0.362	0.057	IL33	1.024
chr9_15304784_A_C	rs686030	9	15304784	A	C	0.118	0.778	0.207	0.015	TTC39B	1.038
chr9_16549838_T_C	rs10962482	9	16549838	T	C	0.031	0.939	0.06	0.001	BNC2	1.078
chr9_16723744_C_T	rs10962552	9	16723744	C	T	0.153	0.718	0.258	0.024	BNC2	0.828
chr9_16884588_A_T	rs10810657	9	16884588	A	T	0.438	0.317	0.489	0.194	BNC2	0.944
chr9_21705015_T_G	rs1987459	9	21705015	T	G	0.465	0.288	0.494	0.217	MTAP	0.929
chr9_21990458_T_C	rs7036656	9	21990458	T	C	0.228	0.597	0.351	0.053	CDKN2A,RP11-145E5.5	1.071
chr9_22029446_A_G	rs10965215	9	22029446	A	G	0.499	0.252	0.498	0.25	RP11-145E5.5	1.06
chr9_22102166_C_T	rs7859727	9	22102166	C	T	0.415	0.343	0.485	0.173	CDKN2B-CDKN2A	0.806
chr9_22134254_G_A	rs10811662	9	22134254	G	A	0.143	0.736	0.243	0.021	RP11-145E5.5	0.848
chr9_22137686_T_G	rs7018475	9	22137686	T	G	0.279	0.52	0.401	0.078	RP11-145E5.5	1.005
chr9_22142757_T_C	rs12376511	9	22142757	T	C	0.189	0.659	0.304	0.037	RP11-145E5.5	1.237
chr9_22171485_T_G	rs2779747	9	22171485	T	G	0.425	0.332	0.486	0.181	RP11-145E5.5	1.017
chr9_97794690_G_A	rs10759944	9	97794690	G	A	0.348	0.426	0.452	0.122	FOXE1	0.968
chr9_97910056_C_T	rs2282192	9	97910056	C	T	0.321	0.462	0.435	0.103	TRMO	1.201
chr9_104245895_G_A	rs7024069	9	104245895	G	A	0.387	0.377	0.472	0.151	SMC2	1.108
chr9_104928557_G_C	rs2246293	9	104928557	G	C	0.433	0.321	0.492	0.187	ABCA1	1.238
chr9_107545184_T_A	rs7871770	9	107545184	T	A	0.335	0.442	0.446	0.112	KLF4	1.126
chr9_108074792_A_G	rs10816625	9	108074792	A	G	0.063	0.878	0.117	0.004	KLF4	0.966
chr9_108124560_T_C	rs548980	9	108124560	T	C	0.338	0.438	0.446	0.115	KLF4	1.087
chr9_116463769_G_A	rs12156498	9	116463769	G	A	0.175	0.681	0.288	0.031	ASTN2	0.821
chr9_116486714_T_C	rs7040792	9	116486714	T	C	0.413	0.345	0.483	0.172	ASTN2	1.119
chr9_123105071_C_T	rs12684080	9	123105071	C	T	0.098	0.813	0.177	0.01	RABGAP1	1.846
chr9_133257521_T_TC	rs8176719	9	133257521	T	TC	0.457	0.295	0.494	0.21	ABO	1.284
chr9_133405414_T_G	rs41302673	9	133405414	T	G	0.088	0.831	0.161	0.008	STKLD1	1.006
chr9_136343450_C_T	rs28624681	9	136343450	C	T	0.293	0.5	0.413	0.086	GPSM1
chr10_6029384_C_T	rs12722552	10	6029384	C	T	0.081	0.844	0.149	0.007	IL2RA	0.625
chr10_8973267_G_A	rs827631	10	8973267	G	A	0.19	0.658	0.305	0.037	GATA3	1.246
chr10_9012377_A_C	rs1775554	10	9012377	A	C	0.303	0.486	0.422	0.093	GATA3	0.714
chr10_12267270_C_T	rs11257659	10	12267270	C	T	0.265	0.541	0.389	0.07	CDC123	1.288
chr10_21540233_T_C	rs12779865	10	21540233	T	C	0.312	0.473	0.428	0.098	MLLT10	0.918
chr10_22024576_G_A	rs7905955	10	22024576	G	A	0.177	0.678	0.29	0.032	DNAJC1	1.095
chr10_22052727_C_T	rs72810741	10	22052727	C	T	0.01	0.98	0.02	0	DNAJC1	0.574
chr10_43110454_G_A	rs1864401	10	43110454	G	A	0.342	0.433	0.45	0.117	RET	0.864
chr10_43993036_G_C	rs11238801	10	43993036	G	C	0.308	0.481	0.423	0.096	C10orf142	1.059
chr10_44249118_T_G	rs2781543	10	44249118	T	G	0.142	0.737	0.242	0.021	C10orf142	1.402
chr10_45463408_G_C	rs2291428	10	45463408	G	C	0.282	0.516	0.404	0.08	MARCH8	1.163
chr10_46046326_G_A	rs10993994	10	46046326	G	A	0.348	0.425	0.453	0.122	MSMB
chr10_49217207_G_A	rs2377991	10	49217207	G	A	0.276	0.524	0.4	0.077	C10orf128	0.981
chr10_62531340_T_TA	rs35172312	10	62531340	T	TA	0.175	0.681	0.288	0.031	ZNF365	1.603
chr10_62685804_G_A	rs10761659	10	62685804	G	A	0.471	0.28	0.497	0.223	ZNF365	0.978
chr10_63590623_A_G	rs10822186	10	63590623	A	G	0.486	0.265	0.498	0.237	REEP3	0.943
chr10_66765937_AG_A	rs71466897	10	66765937	AG	A	0.088	0.832	0.159	0.008	CTNNA3	6.501
chr10_67504001_C_CA	rs548764966,rs371395146	10	67504001	C	CA	0.202	0.638	0.321	0.041	CTNNA3	1.686
chr10_69554950_G_C	rs537982442	10	69554950	G	C	0.043	0.916	0.082	0.002	NEUROG3	22.551
chr10_69711069_T_C	rs2642596	10	69711069	T	C	0.454	0.299	0.494	0.207	C10orf35	1.253
chr10_73687824_T_C	rs147790633	10	73687824	T	C	0.148	0.727	0.25	0.023	AGAP5	0.993
chr10_79187681_T_C	rs697239	10	79187681	T	C	0.479	0.273	0.496	0.231	ZMIZ1	1.039
chr10_80166946_G_A	rs1049550	10	80166946	G	A	0.45	0.303	0.494	0.203	ANXA11	1.07
chr10_89246195_G_A	rs2246828	10	89246195	G	A	0.351	0.422	0.453	0.124	LIPA	1.12
chr10_92700893_T_C	rs10882099	10	92700893	T	C	0.477	0.274	0.498	0.228	HHEX	1.155
chr10_94140176_C_T	rs2689691	10	94140176	C	T	0.409	0.349	0.483	0.168	PLCE1	0.795
chr10_94253193_G_T	rs7080472	10	94253193	G	T	0.328	0.451	0.442	0.107	PLCE1	0.741
chr10_98018469_A_G	rs2439823	10	98018469	A	G	0.491	0.261	0.497	0.242	CRTAC1	0.864
chr10_99523573_A_C	rs10748781	10	99523573	A	C	0.348	0.425	0.453	0.121	NKX2-3	1.137
chr10_99585609_C_T	rs1035209	10	99585609	C	T	0.162	0.704	0.269	0.027	SLC25A28	0.816
chr10_100315722_G_A	rs603424	10	100315722	G	A	0.116	0.781	0.206	0.013	PKD2L1	0.692
chr10_103146454_T_C	rs11191580	10	103146454	T	C	0.083	0.84	0.153	0.007	NT5C2	0.878
chr10_103573485_T_G	rs1077016	10	103573485	T	G	0.121	0.773	0.212	0.015	NEURL1	0.575
chr10_103778024_G_A	rs11191804	10	103778024	G	A	0.135	0.749	0.234	0.018	SH3PXD2A	0.9
chr10_103900068_C_T	rs2487999	10	103900068	C	T	0.082	0.843	0.151	0.007	OBFC1	1.026
chr10_103920828_T_C	rs12415148	10	103920828	T	C	0.046	0.911	0.087	0.002	OBFC1	37.857
chr10_112994312_T_C	rs34872471	10	112994312	T	C	0.202	0.637	0.322	0.041	TCF7L2	0.675
chr10_113725526_T_C	rs141266925	10	113725526	T	C	0.015	0.971	0.029	0	CASP7	4.436
chr10_119250744_A_G	rs10886430	10	119250744	A	G	0.093	0.822	0.169	0.009	GRK5	0.736
chr10_119659975_C_G	rs17099139	10	119659975	C	G	0.263	0.544	0.387	0.069	BAG3	0.992
chr10_120928223_C_T	rs1991643	10	120928223	C	T	0.295	0.497	0.415	0.087	WDR11	0.86
chr10_121271355_T_G	rs10886886	10	121271355	T	G	0.273	0.529	0.396	0.075	FGFR2	1.149
chr10_121415243_C_A	rs76352137	10	121415243	C	A	0.076	0.853	0.141	0.006	FGFR2	4.121
chr10_121581150_G_A	rs11599804	10	121581150	G	A	0.391	0.372	0.475	0.153	FGFR2	0.96
chr10_122211207_T_A	rs2295876	10	122211207	T	A	0.112	0.789	0.198	0.013	TACC2	0.947
chr10_122429681_G_A	rs1045216	10	122429681	G	A	0.29	0.505	0.411	0.084	PLEKHA1	1.174
chr10_122454735_G_A	rs10490923	10	122454735	G	A	0.09	0.829	0.163	0.008	ARMS2	0.581
chr10_122454839_C_T	rs2736911	10	122454839	C	T	0.159	0.708	0.267	0.026	ARMS2	1.102
chr10_122454932_G_T	rs10490924	10	122454932	G	T	0.244	0.572	0.368	0.06	ARMS2	1.129
chr11_179626_T_C	rs192982361	11	179626	T	C	0.076	0.853	0.141	0.006	BET1L
chr11_823586_C_G	rs140201358	11	823586	C	G	0.014	0.972	0.027	0	PNPLA2	0.952
chr11_1013992_C_T	rs148815783	11	1013992	C	T	0.016	0.967	0.032	0	MUC6	2.384
chr11_1160678_G_A	rs55846509	11	1160678	G	A	0.026	0.949	0.051	0.001	MUC5AC	1.238
chr11_1163029_C_G	rs35783651	11	1163029	C	G	0.209	0.627	0.329	0.044	MUC5AC	1.096
chr11_1219991_G_T	rs35705950	11	1219991	G	T	0.102	0.807	0.182	0.011	MUC5B	0.957
chr11_1226857_G_A	rs56293203	11	1226857	G	A	0.017	0.966	0.034	0	MUC5B	1.485
chr11_1247283_C_G	rs2943529	11	1247283	C	G	0.446	0.307	0.493	0.199	MUC5B	1.177
chr11_1622057_C_T	rs181332597	11	1622057	C	T	0.021	0.958	0.042	0	KRTAP5-4	0.848
chr11_1870054_A_T	rs688601	11	1870054	A	T	0.394	0.369	0.475	0.156	LSP1	1.114
chr11_2159830_G_T	rs3842753	11	2159830	G	T	0.209	0.625	0.33	0.044	INS,INS-IGF2	1.108
chr11_2169721_C_T	rs6356	11	2169721	C	T	0.439	0.316	0.49	0.194	TH	1.19
chr11_2213460_A_G	rs10840606	11	2213460	A	G	0.196	0.646	0.315	0.039	TH	1.254
chr11_2670270_G_A	rs231361	11	2670270	G	A	0.291	0.503	0.411	0.086	KCNQ1	1.18
chr11_2835964_C_A	rs2237895	11	2835964	C	A	0.489	0.261	0.5	0.239	KCNQ1	1.216
chr11_2837316_C_T	rs2237897	11	2837316	C	T	0.081	0.844	0.148	0.007	KCNQ1	2.061
chr11_6234754_C_T	rs12274456	11	6234754	C	T	0.218	0.611	0.341	0.048	CNGA4	0.952
chr11_10643688_C_T	rs11042906	11	10643688	C	T	0.295	0.499	0.413	0.088	MRVI1	1.005
chr11_14940429_C_T	rs11820000	11	14940429	C	T	0.03	0.941	0.058	0.001	CALCB	5.488
chr11_16289349_T_C	rs10766318	11	16289349	T	C	0.152	0.72	0.258	0.023	SOX6	1.09
chr11_17387083_T_C	rs5215	11	17387083	T	C	0.473	0.279	0.498	0.224	KCNJ11	0.842
chr11_30204809_T_C	rs11031005	11	30204809	T	C	0.167	0.694	0.277	0.028	FSHB	1.148
chr11_32392151_C_T	rs5030290	11	32392151	C	T	0.039	0.923	0.075	0.002	WT1	24.396
chr11_32437536_G_A	rs3809062	11	32437536	G	A	0.308	0.478	0.426	0.095	WT1	0.809
chr11_47251028_A_G	rs3758669	11	47251028	A	G	0.403	0.358	0.48	0.163	NR1H3	1.423
chr11_47272248_G_C	rs10501320	11	47272248	G	C	0.182	0.669	0.297	0.034	MADD	0.668
chr11_47654618_A_G	rs7107356	11	47654618	A	G	0.401	0.36	0.478	0.162	AGBL2	0.783
chr11_60173126_T_A	rs7232	11	60173126	T	A	0.303	0.487	0.42	0.093	MS4A6A	0.75
chr11_61820833_A_G	rs174564	11	61820833	A	G	0.415	0.343	0.485	0.172	FADS1,FADS2	1.291
chr11_61824890_A_G	rs174566	11	61824890	A	G	0.413	0.345	0.484	0.171	FADS1,FADS2	1.283
chr11_61828850_CA_C	rs5792235	11	61828850	CA	C	0.413	0.345	0.485	0.17	FADS1,FADS2	1.295
chr11_61835765_C_T	rs2727270	11	61835765	C	T	0.268	0.537	0.39	0.073	FADS2	2.443
chr11_64340263_G_A	rs663743	11	64340263	G	A	0.377	0.388	0.47	0.142	CCDC88B	1.125
chr11_65444651_C_T	rs3825071	11	65444651	C	T	0.128	0.76	0.223	0.017	FRMD8	0.565
chr11_65871903_T_C	rs2234458	11	65871903	T	C	0.305	0.484	0.422	0.094	EFEMP2	1.095
chr11_66524892_TAA_T	rs35475784	11	66524892	TAA	T	0.027	0.947	0.052	0.001	BBS1,CTD-3074O7.11,ZDHHC24	0.439
chr11_69207088_G_A	rs12793759	11	69207088	G	A	0.092	0.824	0.167	0.009	TPCN2	0.491
chr11_69217276_A_AG	rs11421935,rs397712682	11	69217276	A	AG	0.48	0.271	0.498	0.231	TPCN2	0.945
chr11_69516650_C_T	rs78540526	11	69516650	C	T	0.088	0.832	0.16	0.008	CCND1	1.06
chr11_72749717_A_T	rs11602873	11	72749717	A	T	0.237	0.583	0.36	0.057	ARAP1	1.549
chr11_74621156_G_T	rs10899016	11	74621156	G	T	0.252	0.56	0.376	0.064	POLD3	0.905
chr11_75182313_G_C	rs56851827	11	75182313	G	C	0.025	0.951	0.048	0.001	SLCO2B1	1.664
chr11_76582483_G_T	rs7936070	11	76582483	G	T	0.415	0.343	0.484	0.173	EMSY	0.855
chr11_89284793_G_A	rs1126809	11	89284793	G	A	0.179	0.675	0.292	0.033	TYR	0.553
chr11_92975544_C_G	rs10830963	11	92975544	C	G	0.357	0.414	0.458	0.128	MTNR1B	1.312
chr11_99700932_A_G	rs594759	11	99700932	A	G	0.483	0.269	0.497	0.234	CNTN5	0.875
chr11_100739815_C_T	rs604723	11	100739815	C	T	0.259	0.55	0.383	0.067	ARHGAP42	1.018
chr11_103802566_A_T	rs2839812	11	103802566	A	T	0.214	0.618	0.336	0.046	PDGFD	1.105
chr11_108304735_G_A	rs1801516	11	108304735	G	A	0.227	0.599	0.348	0.053	ATM	1.616
chr11_111309906_T_A	rs7933961	11	111309906	T	A	0.232	0.591	0.354	0.055	COLCA2	0.721
chr11_116752497_T_TA	rs66505542,rs398017699	11	116752497	T	TA	0.179	0.674	0.293	0.032	BUD13	0.97
chr11_119078621_C_T	rs1177562	11	119078621	C	T	0.314	0.471	0.431	0.099	VPS11	0.728
chr11_123473727_C_T	rs36020612	11	123473727	C	T	0.217	0.612	0.341	0.047	GRAMD1B	1.13
chr11_126355981_C_G	rs112771035	11	126355981	C	G	0.082	0.844	0.15	0.007	ST3GAL4	1.148
chr11_128896471_C_T	rs75557443	11	128896471	C	T	0.097	0.816	0.175	0.01	KCNJ5	1.022
chr11_130403335_A_T	rs11222084	11	130403335	A	T	0.336	0.44	0.447	0.113	ADAMTS8	0.935
chr12_4275678_T_G	rs76895963	12	4275678	T	G	0.03	0.94	0.059	0.001	CCND2	1.388
chr12_4294710_C_T	rs3217893	12	4294710	C	T	0.102	0.806	0.183	0.011	CCND2	1.278
chr12_4414290_C_T	rs10849061	12	4414290	C	T	0.473	0.279	0.497	0.224	FGF6	0.872
chr12_6384185_G_A	rs10849448	12	6384185	G	A	0.244	0.571	0.369	0.06	LTBR	0.991
chr12_23783464_G_A	rs7977132	12	23783464	G	A	0.196	0.648	0.312	0.039	SOX5	1.159
chr12_26195496_C_G	rs113819537	12	26195496	C	G	0.311	0.474	0.429	0.097	SSPN	1.392
chr12_28005503_T_C	rs11519329	12	28005503	T	C	0.068	0.869	0.127	0.005	PTHLH
chr12_49809383_C_T	rs11611168	12	49809383	C	T	0.394	0.368	0.476	0.156	NCKAP5L	1.09
chr12_50504945_G_A	rs61927768	12	50504945	G	A	0.255	0.556	0.377	0.066	DIP2B	0.777
chr12_52424720_G_T	rs298104	12	52424720	G	T	0.362	0.407	0.462	0.131	KRT75	0.993
chr12_52503437_G_C	rs629131	12	52503437	G	C	0.242	0.575	0.365	0.06	KRT6A	0.848
chr12_52519884_C_T	rs11170164	12	52519884	C	T	0.097	0.815	0.176	0.01	KRT5	1.167
chr12_52929360_T_C	rs113094235	12	52929360	T	C	0.158	0.71	0.265	0.025	KRT8	1.316
chr12_54120216_A_T	rs11170821	12	54120216	A	T	0.06	0.883	0.113	0.004	SMUG1
chr12_55999553_C_G	rs1081975	12	55999553	C	G	0.387	0.377	0.472	0.151	SUOX	0.928
chr12_57088481_A_T	rs2233267	12	57088481	A	T	0.119	0.777	0.209	0.015	NAB2	1.214
chr12_57133500_T_C	rs11172113	12	57133500	T	C	0.4	0.36	0.48	0.16	LRP1	0.966
chr12_57146968_G_C	rs7968719	12	57146968	G	C	0.479	0.272	0.499	0.229	LRP1	0.991
chr12_57429802_A_C	rs7964492	12	57429802	A	C	0.234	0.587	0.357	0.055	R3HDM2	1.036
chr12_65845331_A_C	rs2612059	12	65845331	A	C	0.136	0.747	0.235	0.019	HMGA2	0.937
chr12_65866936_G_A	rs73119894	12	65866936	G	A	0.022	0.956	0.043	0.001	HMGA2	0.869
chr12_65925777_C_CG	rs35246909	12	65925777	C	CG	0.239	0.579	0.363	0.058	HMGA2	0.994
chr12_71117527_C_T	rs1705219	12	71117527	C	T	0.359	0.412	0.458	0.13	TSPAN8	0.88
chr12_71297868_A_G	rs4760791	12	71297868	A	G	0.453	0.299	0.495	0.206	TSPAN8	1.141
chr12_83471700_CT_C	rs5799631	12	83471700	CT	C	0.434	0.322	0.489	0.189	TMTC2	0.755
chr12_93802495_TGGGCCAG_T	rs143745721,rs59238207	12	93802495	TGGGCCAG	T	0.481	0.27	0.498	0.232	CRADD	1.051
chr12_95255237_G_A	rs4762308	12	95255237	G	A	0.357	0.416	0.455	0.129	VEZT	0.712
chr12_95632961_C_T	rs61938093	12	95632961	C	T	0.348	0.425	0.454	0.121	NTN4	1.25
chr12_97466814_G_A	rs79621919	12	97466814	G	A	0.081	0.845	0.148	0.007	NEDD1	1.282
chr12_103742510_C_T	rs142351376	12	103742510	C	T	0.016	0.969	0.031	0	STAB2	Inf
chr12_108591873_G_A	rs144109867	12	108591873	G	A	0.02	0.961	0.039	0	TMEM119	32.084
chr12_109471206_A_G	rs2058804	12	109471206	A	G	0.475	0.276	0.498	0.226	KCTD10	0.874
chr12_111395984_A_G	rs10774624	12	111395984	A	G	0.403	0.357	0.481	0.162	SH2B3	1.19
chr12_111762346_C_T	rs2013002	12	111762346	C	T	0.381	0.383	0.471	0.146	RP11-162P23.2	1.095
chr12_114234020_A_T	rs2701109	12	114234020	A	T	0.435	0.32	0.49	0.19	TBX5	1.086
chr12_114355435_T_C	rs883079	12	114355435	T	C	0.314	0.471	0.429	0.1	TBX5	0.914
chr12_114915563_T_C	rs34606058	12	114915563	T	C	0.423	0.334	0.487	0.179	TBX3	1.092
chr12_115398327_T_C	rs1391721	12	115398327	T	C	0.39	0.373	0.474	0.153	MED13L	0.946
chr12_120979061_C_T	rs1800574	12	120979061	C	T	0.043	0.915	0.083	0.002	HNF1A	1.466
chr12_120994314_G_C	rs56348580	12	120994314	G	C	0.283	0.514	0.406	0.08	HNF1A	0.935
chr12_120997624_G_A	rs2464196	12	120997624	G	A	0.3	0.49	0.42	0.09	HNF1A	1.028
chr12_123321672_C_T	rs1060105	12	123321672	C	T	0.209	0.626	0.331	0.043	SBNO1	1.042
chr12_123964676_C_A	rs7973683	12	123964676	C	A	0.306	0.481	0.425	0.094	CCDC92	0.917
chr12_124022084_T_C	rs10773049	12	124022084	T	C	0.423	0.333	0.486	0.18	FAM101A,RP11-214K3.25	1.036
chr12_124283241_T_C	rs10846644	12	124283241	T	C	0.201	0.639	0.32	0.041	FAM101A	1.763
chr12_124500282_A_G	rs1242997	12	124500282	A	G	0.176	0.679	0.29	0.031	NCOR2	1.001
chr12_124827879_G_C	rs10846744	12	124827879	G	C	0.168	0.693	0.279	0.028	SCARB1	1.102
chr12_132491403_A_G	rs7295014	12	132491403	A	G	0.419	0.338	0.487	0.175	FBRSL1	0.861
chr13_22295144_T_C	rs11618858	13	22295144	T	C	0.206	0.63	0.327	0.043	AL354828.1	0.849
chr13_26464847_A_G	rs4631994	13	26464847	A	G	0.455	0.298	0.496	0.207	CDK8	0.979
chr13_32402519_G_GC	rs368213791	13	32402519	G	GC	0.471	0.281	0.496	0.223	N4BP2L1	1.145
chr13_32980164_A_G	rs576674	13	32980164	A	G	0.095	0.82	0.171	0.01	KL	1.104
chr13_36877724_G_A	rs9547689	13	36877724	G	A	0.254	0.557	0.378	0.065	SMAD9	1.068
chr13_50449476_T_TA	rs35932258,rs398022777	13	50449476	T	TA	0.282	0.517	0.402	0.081	DLEU1	1.043
chr13_50491851_T_C	rs987086	13	50491851	T	C	0.302	0.488	0.42	0.092	DLEU1	0.916
chr13_50620269_C_T	rs573666	13	50620269	C	T	0.367	0.401	0.464	0.135	DLEU1	1.034
chr13_80134597_C_T	rs1327315	13	80134597	C	T	0.295	0.497	0.416	0.087	SPRY2	1.019
chr13_99422026_A_G	rs9517711	13	99422026	A	G	0.485	0.266	0.498	0.236	UBAC2	0.901
chr13_102847067_A_C	rs7325496	13	102847067	A	C	0.214	0.618	0.335	0.047	BIVM-ERCC5,ERCC5	1.006
chr13_103064473_A_G	rs16961277	13	103064473	A	G	0.139	0.741	0.239	0.02	SLC10A2	1.026
chr13_110149776_G_T	rs13260	13	110149776	G	T	0.084	0.84	0.153	0.007	COL4A1	0.916
chr13_110352366_C_T	rs74441700	13	110352366	C	T	0.012	0.977	0.023	0	COL4A2	1.125
chr13_110390493_C_T	rs4132949	13	110390493	C	T	0.172	0.686	0.283	0.03	COL4A2	2.645
chr13_110397276_T_C	rs9515203	13	110397276	T	C	0.261	0.547	0.384	0.069	COL4A2	1.006
chr13_110491254_A_G	rs117412802	13	110491254	A	G	0.029	0.943	0.056	0.001	COL4A2	2.093
chr14_23418974_C_T	rs28631169	14	23418974	C	T	0.128	0.76	0.223	0.017	MYH7	0.56
chr14_25458626_G_A	rs12879423	14	25458626	G	A	0.362	0.408	0.46	0.132	STXBP6	0.901
chr14_32829525_CA_C	rs34179565,rs397740994	14	32829525	CA	C	0.443	0.31	0.494	0.196	AKAP6	0.958
chr14_35402011_G_A	rs8904	14	35402011	G	A	0.388	0.375	0.474	0.151	NFKBIA	1.064
chr14_36675311_C_T	rs10131337	14	36675311	C	T	0.251	0.561	0.376	0.063	PAX9	1.098
chr14_37564370_T_C	rs145988452	14	37564370	T	C	0.042	0.918	0.08	0.002	MIPOL1	3.641
chr14_38341493_T_C	rs7151822	14	38341493	T	C	0.279	0.52	0.401	0.079	CLEC14A	1.067
chr14_52922981_T_C	rs62003539	14	52922981	T	C	0.138	0.743	0.237	0.02	FERMT2	1.017
chr14_60509819_A_C	rs33912345	14	60509819	A	C	0.289	0.508	0.407	0.085	C14orf39,SIX6	1.221
chr14_64188443_T_C	rs1255986	14	64188443	T	C	0.477	0.274	0.499	0.227	ESR2,SYNE2	1.026
chr14_68513118_T_C	rs11624333	14	68513118	T	C	0.246	0.568	0.37	0.061	RAD51B	0.877
chr14_79473182_C_T	rs10145154	14	79473182	C	T	0.241	0.576	0.365	0.059	NRXN3	1.103
chr14_94378610_C_T	rs28929474	14	94378610	C	T	0.02	0.961	0.039	0	SERPINA1	1.017
chr14_99659451_T_TGC	rs781635564	14	99659451	T	TGC	0.01	0.98	0.02	0	HHIPL1	174.75
chr14_99683121_G_A	rs3783320	14	99683121	G	A	0.267	0.539	0.388	0.073	CYP46A1	0.955
chr14_100840504_TC_T	rs34552516,rs398026388	14	100840504	TC	T	0.493	0.257	0.499	0.243	RTL1	1.214
chr14_102780133_G_A	rs3803286	14	102780133	G	A	0.337	0.44	0.447	0.114	TRAF3	0.986
chr14_105562515_G_A	rs192012479	14	105562515	G	A	0.024	0.952	0.047	0.001	IGHA2	11.425
chr15_27983407_C_T	rs74653330	15	27983407	C	T	0.044	0.914	0.084	0.002	OCA2	28.79
chr15_27985172_C_T	rs1800407	15	27985172	C	T	0.045	0.912	0.086	0.002	OCA2	0.546
chr15_28705604_T_C	rs200180898	15	28705604	T	C	0.087	0.834	0.158	0.008	GOLGA8M	1.726
chr15_40048090_T_C	rs12440899	15	40048090	T	C	0.478	0.273	0.499	0.228	SRP14	1.019
chr15_41596720_A_G	rs7170463	15	41596720	A	G	0.347	0.427	0.452	0.121	TYRO3	1.122
chr15_47382615_G_A	rs175979	15	47382615	G	A	0.33	0.45	0.44	0.11	SEMA6D	1.132
chr15_48134287_A_G	rs1426654	15	48134287	A	G	0.011	0.978	0.021	0	SLC24A5	3.179
chr15_57632516_A_C	rs147301839	15	57632516	A	C	0.012	0.977	0.023	0	GCOM1,MYZAP	4.367
chr15_58386521_C_T	rs261290	15	58386521	C	T	0.381	0.384	0.471	0.146	ALDH1A2	0.918
chr15_60778755_T_C	rs7173981	15	60778755	T	C	0.196	0.646	0.315	0.039	RORA	1.232
chr15_67145525_T_C	rs17293443	15	67145525	T	C	0.27	0.532	0.395	0.073	SMAD3	1.188
chr15_67180345_G_C	rs7178824	15	67180345	G	C	0.209	0.626	0.33	0.044	SMAD3	0.926
chr15_67731471_C_T	rs12050481	15	67731471	C	T	0.354	0.418	0.456	0.126	MAP2K5	1.054
chr15_69718858_T_A	rs35102815	15	69718858	T	A	0.354	0.419	0.454	0.127	RPLP1	1.024
chr15_73384923_C_T	rs74022964	15	73384923	C	T	0.205	0.633	0.324	0.043	HCN4	1.244
chr15_73927205_G_T	rs1048661	15	73927205	G	T	0.316	0.469	0.431	0.1	LOXL1	0.933
chr15_73927241_G_A	rs3825942	15	73927241	G	A	0.169	0.69	0.282	0.029	LOXL1	1.039
chr15_73973221_C_A	rs192609599	15	73973221	C	A	0.023	0.955	0.045	0.001	STOML1	Inf
chr15_77514428_G_A	rs59153558	15	77514428	G	A	0.307	0.481	0.424	0.095	HMG20A	0.973
chr15_78593885_A_G	rs564585	15	78593885	A	G	0.31	0.477	0.425	0.098	CHRNA3,CHRNA5	1.064
chr15_78618839_T_C	rs8040868	15	78618839	T	C	0.379	0.387	0.469	0.145	CHRNA3	0.991
chr15_78762558_G_C	rs7495616	15	78762558	G	C	0.364	0.406	0.461	0.134	ADAMTS7	0.83
chr15_78766609_T_C	rs28699256	15	78766609	T	C	0.388	0.375	0.474	0.151	ADAMTS7	0.861
chr15_78796769_A_G	rs3825807	15	78796769	A	G	0.347	0.427	0.453	0.12	ADAMTS7	0.822
chr15_78853754_A_AT	rs80172242,rs398078337,rs398119008	15	78853754	A	AT	0.193	0.651	0.312	0.037	MORF4L1	1.24
chr15_78939136_T_C	rs12148472	15	78939136	T	C	0.145	0.732	0.247	0.021	CTSH	1.085
chr15_80286336_A_G	rs8026980	15	80286336	A	G	0.391	0.372	0.475	0.154	LINC01314	1.288
chr15_80384583_A_G	rs12908004	15	80384583	A	G	0.2	0.641	0.319	0.04	ARNT2	1.164
chr15_85716786_T_C	rs16943574	15	85716786	T	C	0.1	0.81	0.18	0.01	AKAP13	2.048
chr15_88904754_C_T	rs191156695	15	88904754	C	T	0.028	0.944	0.055	0.001	MFGE8	Inf
chr15_89031969_T_C	rs7162326	15	89031969	T	C	0.202	0.638	0.32	0.042	ABHD2	2.559
chr15_89292706_A_G	rs139814895	15	89292706	A	G	0.022	0.957	0.043	0.001	FANCI	77.272
chr15_89884840_G_A	rs1866475	15	89884840	G	A	0.241	0.575	0.366	0.058	AP3S2,C15orf38-AP3S2	1.033
chr15_90884462_G_A	rs138682554	15	90884462	G	A	0.021	0.959	0.04	0.001	FES	0.834
chr15_90885946_G_T	rs7497304	15	90885946	G	T	0.267	0.537	0.392	0.071	FES	0.718
chr15_90963972_G_C	rs7171333	15	90963972	G	C	0.371	0.396	0.465	0.138	RCCD1	0.934
chr16_276685_G_A	rs184954013	16	276685	G	A	0.018	0.964	0.036	0	ARHGDIG	11.307
chr16_1202441_T_C	rs4984636	16	1202441	T	C	0.321	0.462	0.434	0.105	CACNA1H	1.122
chr16_1822921_C_G	rs58542872	16	1822921	C	G	0.013	0.975	0.025	0	HAGH	33.512
chr16_1947063_G_A	rs147972626	16	1947063	G	A	0.013	0.975	0.025	0	RPL3L	2.647
chr16_11125184_G_A	rs12935657	16	11125184	G	A	0.211	0.623	0.333	0.044	CLEC16A	0.908
chr16_11251046_C_T	rs2021511	16	11251046	C	T	0.266	0.539	0.391	0.071	RMI2	0.973
chr16_11542450_A_G	rs12595973	16	11542450	A	G	0.316	0.469	0.43	0.101	LITAF	1.007
chr16_20381010_G_A	rs77924615	16	20381010	G	A	0.224	0.602	0.347	0.051	PDILT	1.113
chr16_27344882_A_G	rs1805010	16	27344882	A	G	0.374	0.394	0.464	0.142	IL4R	0.818
chr16_27344903_G_A	rs144651842	16	27344903	G	A	0.078	0.851	0.143	0.006	IL4R	119.05
chr16_51453563_GC_G	rs35797106,rs398029345	16	51453563	GC	G	0.153	0.718	0.259	0.023	SALL1	0.791
chr16_52565276_C_T	rs4784227	16	52565276	C	T	0.251	0.561	0.375	0.064	TOX3	1.032
chr16_53775335_G_A	rs1121980	16	53775335	G	A	0.428	0.327	0.489	0.184	FTO	0.976
chr16_56957451_C_T	rs183130	16	56957451	C	T	0.279	0.519	0.404	0.077	CETP	0.877
chr16_56972466_A_G	rs11076175	16	56972466	A	G	0.172	0.685	0.286	0.029	CETP	0.843
chr16_69102909_T_G	rs117553228	16	69102909	T	G	0.068	0.869	0.126	0.005	HAS3	1.631
chr16_69652773_CTTTTT_C	rs10530053,rs869039215,rs55862272	16	69652773	CTTTTT	C	0.429	0.326	0.489	0.185	NFAT5	0.987
chr16_69931118_C_T	rs77870048	16	69931118	C	T	0.056	0.891	0.105	0.003	WWP2	1.226
chr16_73014468_C_T	rs67329386	16	73014468	C	T	0.224	0.602	0.347	0.051	ZFHX3	1.272
chr16_75200974_C_A	rs72802342	16	75200974	C	A	0.086	0.835	0.157	0.008	CTRB2	1.08
chr16_75202865_C_G	rs55993634	16	75202865	C	G	0.087	0.833	0.159	0.008	CTRB2	0.964
chr16_75212137_G_C	rs72802365	16	75212137	G	C	0.08	0.847	0.147	0.007	CTRB2	0.969
chr16_75401563_G_A	rs10431974	16	75401563	G	A	0.433	0.322	0.49	0.188	CFDP1	0.939
chr16_77223410_C_T	rs72800028	16	77223410	C	T	0.067	0.872	0.123	0.005	SYCE1L	0.384
chr16_79800712_A_G	rs8046846	16	79800712	A	G	0.115	0.783	0.203	0.014	MAF	2.275
chr16_81501185_C_T	rs2925979	16	81501185	C	T	0.323	0.459	0.437	0.104	CMIP	0.99
chr16_83012185_A_G	rs7500448	16	83012185	A	G	0.205	0.632	0.326	0.042	CDH13	0.82
chr16_86157858_T_C	rs1497732	16	86157858	T	C	0.265	0.541	0.388	0.071	IRF8	1.141
chr16_86683898_G_A	rs12447309	16	86683898	G	A	0.344	0.431	0.451	0.119	FOXL1	0.967
chr16_88723279_C_T	rs188337046	16	88723279	C	T	0.045	0.913	0.085	0.002	PIEZO1	11.817
chr16_89561665_G_A	rs9930567	16	89561665	G	A	0.188	0.66	0.305	0.035	RPL13	0.844
chr16_89625890_G_A	rs164741	16	89625890	G	A	0.427	0.329	0.488	0.183	DPEP1	0.803
chr16_89657860_C_T	rs35415928	16	89657860	C	T	0.117	0.78	0.206	0.014	SPATA33	1.435
chr16_89696855_T_C	rs462769	16	89696855	T	C	0.47	0.281	0.497	0.222	SPATA2L	0.822
chr16_89762788_G_C	rs12598276	16	89762788	G	C	0.059	0.885	0.111	0.004	FANCA	0.723
chr16_89919709_C_T	rs1805007	16	89919709	C	T	0.067	0.871	0.124	0.004	MC1R,RP11-566K11.2	0.903
chr16_89919736_C_T	rs1805008	16	89919736	C	T	0.069	0.868	0.128	0.005	MC1R,RP11-566K11.2	0.97
chr16_89957798_A_G	rs8051733	16	89957798	A	G	0.258	0.551	0.382	0.067	DEF8	0.837
chr16_90029153_C_T	rs3785183	16	90029153	C	T	0.286	0.511	0.406	0.083	GAS8	0.903
chr17_2291580_G_C	rs12941836	17	2291580	G	C	0.343	0.433	0.448	0.119	SMG6	1.082
chr17_3925821_A_G	rs12451658	17	3925821	A	G	0.13	0.758	0.224	0.017	ATP2A3	0.907
chr17_4111090_G_T	rs7224685	17	4111090	G	T	0.302	0.489	0.418	0.093	ZZEF1	1.004
chr17_7537267_C_T	rs8073177	17	7537267	C	T	0.255	0.555	0.379	0.065	TNFSF12	0.963
chr17_7668434_T_G	rs78378222	17	7668434	T	G	0.017	0.966	0.034	0	TP53	1.353
chr17_12279671_TTGTGTCCA_T	rs140864600,rs79932963	17	12279671	TTGTGTCCA	T	0.313	0.473	0.428	0.098	MAP2K4	0.945
chr17_19385973_G_C	rs139356332	17	19385973	G	C	0.02	0.961	0.038	0	MFAP4	0.796
chr17_27797882_G_A	rs28998802	17	27797882	G	A	0.185	0.665	0.301	0.034	NOS2	1.359
chr17_37717865_A_C	rs12951345	17	37717865	A	C	0.235	0.585	0.359	0.056	HNF1B
chr17_37743158_A_G	rs9901746	17	37743158	A	G	0.447	0.307	0.492	0.201	HNF1B
chr17_39657827_A_G	rs1877031	17	39657827	A	G	0.317	0.467	0.432	0.101	STARD3	1.074
chr17_39908216_C_T	rs11078928	17	39908216	C	T	0.496	0.254	0.5	0.246	GSDMB	1.152
chr17_42564217_C_T	rs668799	17	42564217	C	T	0.24	0.578	0.363	0.058	COASY	0.885
chr17_46872579_A_G	rs118185468	17	46872579	A	G	0.022	0.956	0.043	0.001	WNT9B	2.512
chr17_46935905_T_C	rs17608766	17	46935905	T	C	0.175	0.681	0.288	0.031	GOSR2,RP11-156P1.2	1.36
chr17_47587495_G_A	rs2611867	17	47587495	G	A	0.466	0.286	0.496	0.218	NPEPPS	1.016
chr17_49058513_G_A	rs68085814	17	49058513	G	A	0.285	0.513	0.405	0.082	IGF2BP1	0.858
chr17_49243576_C_T	rs12950511	17	49243576	C	T	0.384	0.38	0.472	0.148	PHOSPHO1	1.142
chr17_55097177_AT_A	rs35679383,rs397823910	17	55097177	AT	A	0.276	0.525	0.398	0.077	STXBP4	1.019
chr17_56764172_C_A	rs11656332	17	56764172	C	A	0.374	0.392	0.467	0.141	C17orf67	0.895
chr17_64304354_C_T	rs6504213	17	64304354	C	T	0.44	0.315	0.492	0.194	PECAM1	0.961
chr17_67991933_C_T	rs9891146	17	67991933	C	T	0.291	0.502	0.412	0.085	C17orf58	0.974
chr17_69499822_G_A	rs2716214	17	69499822	G	A	0.414	0.343	0.485	0.172	MAP2K6	1.037
chr17_71119005_G_T	rs9889335	17	71119005	G	T	0.499	0.251	0.499	0.25	KCNJ2	0.973
chr18_12805389_G_A	rs12967678	18	12805389	G	A	0.119	0.777	0.208	0.015	PTPN2	0.978
chr18_22074176_A_G	rs4800353	18	22074176	A	G	0.151	0.722	0.255	0.023	GATA6	1.079
chr18_22333056_C_T	rs8097576	18	22333056	C	T	0.439	0.315	0.492	0.193	CTAGE1	0.925
chr18_23547946_C_T	rs2435307	18	23547946	C	T	0.492	0.259	0.499	0.242	NPC1	1.108
chr18_36992240_A_G	rs188493694	18	36992240	A	G	0.036	0.929	0.07	0.001	KIAA1328	9.085
chr18_48925957_G_A	rs2337113	18	48925957	G	A	0.493	0.257	0.499	0.244	SMAD7	1.085
chr18_48941986_G_A	rs1873190	18	48941986	G	A	0.346	0.428	0.451	0.121	SMAD7	1.143
chr18_53361591_G_A	rs10502971	18	53361591	G	A	0.423	0.333	0.488	0.179	DCC	0.913
chr18_60159337_T_C	rs12967878	18	60159337	T	C	0.182	0.67	0.296	0.034	MC4R	0.761
chr18_60397613_T_TCATC	rs535173469,rs368557908	18	60397613	T	TCATC	0.014	0.973	0.027	0	MC4R	0.634
chr19_2161322_T_C	rs57908212	19	2161322	T	C	0.474	0.278	0.497	0.225	AP3D1	0.969
chr19_5840608_C_T	rs708686	19	5840608	C	T	0.333	0.444	0.444	0.111	FUT6	1.17
chr19_6718376_G_C	rs2230199	19	6718376	G	C	0.182	0.669	0.297	0.034	C3	0.861
chr19_7903283_G_A	rs2115107	19	7903283	G	A	0.368	0.399	0.465	0.136	MAP2K7	0.914
chr19_8364439_G_A	rs116843064	19	8364439	G	A	0.028	0.946	0.053	0.001	ANGPTL4	1.341
chr19_10352442_G_C	rs34536443	19	10352442	G	C	0.03	0.94	0.059	0.001	TYK2	0.608
chr19_10583892_G_A	rs140752376	19	10583892	G	A	0.029	0.944	0.055	0.001	AP1M2	0.837
chr19_10631494_G_A	rs2288904	19	10631494	G	A	0.175	0.68	0.289	0.031	SLC44A2	1.065
chr19_11086922_G_T	rs73015024	19	11086922	G	T	0.101	0.808	0.182	0.011	LDLR	0.871
chr19_11154344_G_A	rs11671872	19	11154344	G	A	0.411	0.346	0.485	0.169	SPC24	1.015
chr19_11416089_G_T	rs167479	19	11416089	G	T	0.424	0.332	0.488	0.18	RGL3
chr19_18179605_C_T	rs34147202	19	18179605	C	T	0.257	0.552	0.381	0.066	IFI30	0.97
chr19_19285807_C_T	rs188247550	19	19285807	C	T	0.05	0.902	0.095	0.003	SUGP1	5.149
chr19_29799450_G_C	rs111640872	19	29799450	G	C	0.353	0.419	0.456	0.125	CCNE1	1.145
chr19_31614073_T_C	rs11084596	19	31614073	T	C	0.383	0.381	0.472	0.147	TSHZ3	0.956
chr19_33235671_G_A	rs118013485	19	33235671	G	A	0.099	0.812	0.178	0.01	SLC7A10	1.484
chr19_35554601_A_G	rs2733738	19	35554601	A	G	0.403	0.357	0.48	0.163	ATP4A	1.054
chr19_38071355_C_T	rs141765490	19	38071355	C	T	0.028	0.944	0.055	0.001	SIPA1L3	37.466
chr19_38247490_C_G	rs4802297	19	38247490	C	G	0.404	0.356	0.48	0.164	SPINT2	1.216
chr19_40847202_C_T	rs56113850	19	40847202	C	T	0.437	0.318	0.491	0.191	CTC-490E21.12,CYP2A6	1.006
chr19_40883044_T_G	rs11083581	19	40883044	T	G	0.195	0.649	0.312	0.039	CTC-490E21.12	1.128
chr19_41261073_G_C	rs73045231	19	41261073	G	C	0.142	0.736	0.244	0.021	AXL	1.437
chr19_41480628_A_G	rs2316974	19	41480628	A	G	0.285	0.511	0.408	0.081	ERICH4
chr19_43996549_C_T	rs58537897	19	43996549	C	T	0.033	0.935	0.064	0.001	ZNF155	9.854
chr19_44428551_C_T	rs141069725	19	44428551	C	T	0.031	0.939	0.06	0.001	ZNF229	Inf
chr19_44813331_G_A	rs28399654	19	44813331	G	A	0.015	0.97	0.03	0	BCAM	0.328
chr19_44888997_C_T	rs6857	19	44888997	C	T	0.196	0.647	0.314	0.038	NECTIN2	1.224
chr19_44890095_T_C	rs143473297	19	44890095	T	C	0.039	0.923	0.075	0.002	TOMM40	152.87
chr19_44905910_G_C	rs440446	19	44905910	G	C	0.283	0.515	0.404	0.08	APOE	1.124
chr19_44908684_T_C	rs429358	19	44908684	T	C	0.182	0.669	0.299	0.032	APOE	1.291
chr19_44908822_C_T	rs7412	19	44908822	C	T	0.053	0.897	0.1	0.003	APOE	0.561
chr19_44927023_G_C	rs5112	19	44927023	G	C	0.415	0.342	0.485	0.173	APOC1	1.058
chr19_44945208_T_G	rs5167	19	44945208	T	G	0.413	0.344	0.485	0.171	APOC4,APOC4-APOC2	1.245
chr19_44993045_C_T	rs9193	19	44993045	C	T	0.124	0.768	0.217	0.016	CLPTM1	1.018
chr19_45093377_A_G	rs75282681	19	45093377	A	G	0.169	0.691	0.28	0.029	MARK4,PPP1R37	1.055
chr19_45144962_C_T	rs146723120	19	45144962	C	T	0.011	0.979	0.021	0	MARK4,PPP1R37	0.845
chr19_45145480_C_A	rs549046469	19	45145480	C	A	0.058	0.887	0.109	0.004	MARK4,PPP1R37	86.254
chr19_45213106_C_T	rs189063316	19	45213106	C	T	0.021	0.958	0.041	0.001	EXOC3L2,MARK4	0.921
chr19_45259025_G_T	rs200047371	19	45259025	G	T	0.014	0.972	0.028	0	MARK4	39.986
chr19_45351661_T_G	rs13181	19	45351661	T	G	0.423	0.333	0.487	0.18	ERCC2	1.09
chr19_45653761_A_G	rs10406431	19	45653761	A	G	0.447	0.306	0.494	0.2	EML2	0.978
chr19_45678134_G_C	rs1800437	19	45678134	G	C	0.258	0.552	0.38	0.068	GIPR	1.194
chr19_45715887_G_C	rs35302007	19	45715887	G	C	0.297	0.494	0.416	0.089	FBXO46	0.866
chr19_45771366_G_A	rs146680240	19	45771366	G	A	0.023	0.954	0.045	0.001	DMPK	1.762
chr19_45891064_G_A	rs114387602	19	45891064	G	A	0.087	0.833	0.159	0.008	MYPOP	0.794
chr19_47065746_A_G	rs3810291	19	47065746	A	G	0.368	0.401	0.463	0.137	ZC3H4	0.93
chr19_47858667_T_C	rs62128824	19	47858667	T	C	0.15	0.723	0.255	0.023	SULT2A1	0.983
chr19_48703417_G_A	rs601338	19	48703417	G	A	0.374	0.392	0.466	0.141	FUT2	0.756
chr19_49960404_C_G	rs144427989	19	49960404	C	G	0.018	0.965	0.035	0	SIGLEC11	2.592
chr19_50497261_C_T	rs190065070	19	50497261	C	T	0.02	0.961	0.039	0.001	EMC10	16.558
chr19_50857584_C_T	rs62113212	19	50857584	C	T	0.067	0.871	0.124	0.005	KLK3	0.857
chr20_2254826_G_C	rs6035960	20	2254826	G	C	0.364	0.405	0.461	0.134	TGM3	1.021
chr20_2309687_A_C	rs214803	20	2309687	A	C	0.147	0.729	0.249	0.023	TGM3	1.05
chr20_6335879_T_G	rs1571217	20	6335879	T	G	0.373	0.394	0.466	0.14	FERMT1	1.038
chr20_6632185_G_A	rs1884897	20	6632185	G	A	0.324	0.457	0.437	0.106	BMP2	1.076
chr20_12978446_T_A	rs4814175	20	12978446	T	A	0.342	0.434	0.448	0.118	SPTLC3	1.115
chr20_17863848_T_G	rs2618567	20	17863848	T	G	0.339	0.437	0.446	0.116	SNX5	1.003
chr20_19489777_TTCA_T	rs5840847	20	19489777	TTCA	T	0.211	0.623	0.332	0.045	SLC24A3	0.838
chr20_33600336_C_T	rs149142833	20	33600336	C	T	0.163	0.701	0.273	0.027	CBFA2T2	1.085
chr20_33675818_G_C	rs3213180	20	33675818	G	C	0.09	0.828	0.164	0.008	E2F1	1.038
chr20_34077942_G_A	rs6059655	20	34077942	G	A	0.022	0.956	0.044	0.001	RALY	1.073
chr20_34861936_C_G	rs11698996	20	34861936	C	G	0.396	0.364	0.479	0.157	GGT7	1.04
chr20_35438203_A_G	rs143383	20	35438203	A	G	0.415	0.343	0.485	0.172	GDF5
chr20_39465305_A_T	rs1111448	20	39465305	A	T	0.486	0.265	0.498	0.237	DHX35	0.945
chr20_40551182_G_C	rs1883711	20	40551182	G	C	0.063	0.879	0.117	0.004	MAFB	1.72
chr20_44189982_G_T	rs117361510	20	44189982	G	T	0.012	0.976	0.024	0	JPH2	2.124
chr20_44413724_C_T	rs1800961	20	44413724	C	T	0.045	0.911	0.086	0.002	HNF4A	1.408
chr20_44436388_C_A	rs6017342	20	44436388	C	A	0.442	0.312	0.493	0.195	HNF4A	1.05
chr20_46903795_G_A	rs6066105	20	46903795	G	A	0.376	0.389	0.469	0.141	EYA2	1.205
chr20_49907751_C_A	rs636987	20	49907751	C	A	0.382	0.382	0.47	0.147	SPATA2	1.343
chr20_50790570_A_G	rs7268140	20	50790570	A	G	0.263	0.543	0.387	0.07	BCAS4	1.012
chr20_57260984_G_A	rs6123685	20	57260984	G	A	0.252	0.56	0.376	0.064	BMP7	0.928
chr20_59032308_C_T	rs45551238	20	59032308	C	T	0.049	0.905	0.093	0.003	ATP5E	9.642
chr20_62324126_C_T	rs11698080	20	62324126	C	T	0.149	0.725	0.253	0.023	LAMA5	0.684
chr20_63355597_T_C	rs2273500	20	63355597	T	C	0.217	0.614	0.338	0.047	CHRNA4	1.486
chr20_63563360_A_C	rs3810486	20	63563360	A	C	0.188	0.659	0.305	0.036	HELZ2	0.97
chr20_63582806_G_A	rs73315845	20	63582806	G	A	0.064	0.877	0.119	0.004	GMEB2	3.401
chr20_63599353_G_A	rs453481	20	63599353	G	A	0.448	0.306	0.493	0.202	GMEB2	0.811
chr20_63696914_C_T	rs2257440	20	63696914	C	T	0.2	0.642	0.317	0.041	RTEL1-TNFRSF6B,TNFRSF6B	0.881
chr21_15175115_A_G	rs11909473	21	15175115	A	G	0.315	0.47	0.43	0.101	NRIP1	1.114
chr21_17021045_G_A	rs17210561	21	17021045	G	A	0.271	0.532	0.395	0.074	CXADR	0.992
chr21_33939539_C_T	rs76258155	21	33939539	C	T	0.083	0.841	0.152	0.007	AP000304.12	1.034
chr21_34221526_G_A	rs28451064	21	34221526	G	A	0.153	0.718	0.259	0.024	MRPS6	1.138
chr21_38917243_T_G	rs2836750	21	38917243	T	G	0.483	0.268	0.497	0.235	ETS2	0.741
chr21_39093608_G_A	rs2836878	21	39093608	G	A	0.247	0.567	0.372	0.061	PSMG1	0.87
chr21_39307042_T_C	rs9975562	21	39307042	T	C	0.334	0.445	0.443	0.112	BRWD1	1.17
chr21_41668926_C_G	rs2849699	21	41668926	C	G	0.225	0.601	0.347	0.051	RIPK4	0.647
chr21_42412809_T_C	rs3761378	21	42412809	T	C	0.364	0.406	0.461	0.133	UBASH3A	0.761
chr21_44294411_C_T	rs74203920	21	44294411	C	T	0.037	0.928	0.071	0.001	AIRE	2.8
chr22_28702388_A_G	rs182075939	22	28702388	A	G	0.031	0.938	0.06	0.001	CHEK2	6.617
chr22_28725099_A_G	rs17879961	22	28725099	A	G	0.03	0.94	0.059	0.001	CHEK2	11.496
chr22_30213565_G_A	rs6518681	22	30213565	G	A	0.086	0.836	0.157	0.007	LIF	0.991
chr22_37770265_G_A	rs13058615	22	37770265	G	A	0.348	0.425	0.454	0.122	TRIOBP	1.099
chr22_38203850_C_G	rs4820324	22	38203850	C	G	0.418	0.339	0.485	0.175	MAFF,PLA2G6	1.024
chr22_38962032_A_C	rs12628403	22	38962032	A	C	0.1	0.811	0.179	0.01	APOBEC3A	1.229
chr22_40326741_A_G	rs4821943	22	40326741	A	G	0.395	0.366	0.478	0.157	TNRC6B	1.148
chr22_43105813_G_T	rs738272	22	43105813	G	T	0.062	0.879	0.117	0.004	BIK	0.749
chr22_43928847_C_G	rs738409	22	43928847	C	G	0.227	0.598	0.35	0.052	PNPLA3	0.977
chr22_45186583_A_G	rs140716375	22	45186583	A	G	0.017	0.967	0.033	0	NUP50	15.413

### Sheet: ST6
ST6: Sources for the summary statistics used to create the polygenic scores
Polygenic score name	Original Trait name	DOI	Link	Comment
ADHD	Attention Deficit Hyperactivity Disorder	0.1038/s41588-018-0269-7	https://pubmed.ncbi.nlm.nih.gov/30478444/
Alzheimer's Disease	Alzheimer's Disease	10.1038/s41588-018-0311-9	https://pubmed.ncbi.nlm.nih.gov/30617256/
Asthma	Asthma	10.1038/s41467-020-15649-3	https://pubmed.ncbi.nlm.nih.gov/32296059/
Atrial Fibrillation	Atrial Fibrillation	10.1038/s41588-018-0133-9	https://pubmed.ncbi.nlm.nih.gov/29892015/
Bipolar Disorder	Bipolar Disorder	10.1038/s41588-019-0397-8	https://www.ncbi.nlm.nih.gov/pmc/articles/PMC6956732/
Body Mass Index	Body Mass Index	10.1038/nature14177	https://pubmed.ncbi.nlm.nih.gov/25673413/
Breast Cancer	Breast Cancer	10.1038/s41588-020-0609-2	https://pubmed.ncbi.nlm.nih.gov/32424353/
Multisite Chronic Pain	Multisite Chronic Pain	10.1371/journal.pgen.1008164	https://pubmed.ncbi.nlm.nih.gov/31194737/
Cigarettes Per Day	Cigarettes Per Day	10.1038/s41588-018-0307-5	https://pubmed.ncbi.nlm.nih.gov/30643251/
Lower Cognitive Performance	Cognitive Performance	10.1038/s41588-018-0147-3	https://pubmed.ncbi.nlm.nih.gov/30038396/	Reversed
Coronary Artery Disease	Coronary Artery Disease	10.1038/ng.3396	https://pubmed.ncbi.nlm.nih.gov/26343387/
Diastolic Blood Pressure	Diastolic Blood Pressure	10.1038/s41588-018-0205-x	https://pubmed.ncbi.nlm.nih.gov/30224653/
Drinks Per Week	Drinks Per Week	10.1038/s41588-018-0307-5	https://pubmed.ncbi.nlm.nih.gov/30643251/
Lower Educational Attainment	Educational Attainment	10.1038/s41588-018-0147-3	https://pubmed.ncbi.nlm.nih.gov/30038396/	Reversed
HbA1c	HbA1c	Unpublished	https://pan.ukbb.broadinstitute.org/	Inverse rank normal transformed: biomarkers-30750-both_sexes-irnt.tsv.gz
Inflammatory Bowel Disease	Inflammatory Bowel Disease	10.1038/ng.3359	https://pubmed.ncbi.nlm.nih.gov/26192919/
Insomnia Symptoms	Insomnia Symptoms	10.1038/s41588-019-0361-7	https://pubmed.ncbi.nlm.nih.gov/30804566/
Lower Intelligence	Intelligence	10.1038/s41588-018-0152-6	https://pubmed.ncbi.nlm.nih.gov/29942086/	Reversed
LDL Cholesterol	LDL Cholesterol	Unpublished	https://pan.ukbb.broadinstitute.org/	Medication-adjusted, inverse rank normal transformed: continuous-LDLC-both_sexes-medadj_irnt.tsv.gz
Shorter Lifespan	Lifespan	10.7554/eLife.39856	https://pubmed.ncbi.nlm.nih.gov/30642433/	Reversed
Major Depressive Disorder	Major Depressive Disorder	10.1038/s41588-018-0090-3	https://pubmed.ncbi.nlm.nih.gov/29700475/
Neuroticism	Neuroticism	10.1038/s41588-018-0151-7	https://pubmed.ncbi.nlm.nih.gov/29942085/
Prostate Cancer	Prostate Cancer	10.1038/s41588-018-0142-8	https://pubmed.ncbi.nlm.nih.gov/29892016/
Rheumatoid Arthritis	Rheumatoid Arthritis	10.1038/nature12873	https://pubmed.ncbi.nlm.nih.gov/24390342/
Schizophrenia	Schizophrenia	10.1101/2020.09.12.20192922	https://www.medrxiv.org/content/10.1101/2020.09.12.20192922v1
Smoking Initiation	Smoking Initiation	10.1038/s41588-018-0307-5	https://pubmed.ncbi.nlm.nih.gov/30643251/
Stroke	Stroke	10.1038/s41588-018-0058-3	https://pubmed.ncbi.nlm.nih.gov/29531354/
Systolic Blood Pressure	Systolic Blood Pressure	10.1038/s41588-018-0205-x	https://pubmed.ncbi.nlm.nih.gov/30224653/
Triglycerides	Triglycerides	Unpublished	https://pan.ukbb.broadinstitute.org/	Inverse rank normal transformed: biomarkers-30870-both_sexes-irnt.tsv.gz
Type 2 diabetes	Type 2 diabetes	10.1038/s41588-018-0241-6	https://pubmed.ncbi.nlm.nih.gov/30297969/

### Sheet: ST7
ST7. Performance of the shrinkage approach as a classifier to identify causal variants from simulated data as unshrunk association across different degrees of polygenicity
Probability of variant being causal: π=0.001
Confusion matrix	Non-causal	Causal
Shrunk	99.378%	0.350%
Unshrunk	0.046%	0.226%
Accuracy	0.9960
Sensitivity:	0.9995
Specificity:	0.3918
Positive predictive value:	0.9965
Negative predictive value:	0.8309
Probability of variant being causal: π=0.002
Confusion matrix	Non-causal	Causal
Unshrunk	99.252%	0.299%
Shrunk	0.069%	0.380%
Accuracy	0.9963
Sensitivity:	0.9993
Specificity:	0.5600
Positive predictive value:	0.9970
Negative predictive value:	0.8468
Probability of variant being causal: π=0.005
Confusion matrix	Non-causal	Causal
Unshrunk	99.122%	0.268%
Shrunk	0.124%	0.485%
Accuracy	0.9961
Sensitivity:	0.9987
Specificity:	0.6437
Positive predictive value:	0.9973
Negative predictive value:	0.7960
Probability of variant being causal: π=0.01
Confusion matrix	Non-causal	Causal
Unshrunk	99.252%	0.299%
Shrunk	0.069%	0.380%
Accuracy	0.9958
Sensitivity:	0.9986
Specificity:	0.6088
Positive predictive value:	0.9971
Negative predictive value:	0.7629
For details on the simulation, see Supplementary Information

### Sheet: ST8
ST8. APOE haplotypes in FinnGen, individual lifetime DALYs and attrributable population DALYs using e3/e3 as reference
Sex	Haplotype*	FinnGen Frequency	Individual lifetime DALYs	Individual lifetime DALYs, lower 95% CI	Individual lifetime DALYs, upper 95% CI	Attributable population DALYs per year per 100,000	Attributable population DALYs per year per 100,000, lower 95% CI	Attributable population DALYs per year per 100,000, upper 95% CI
both	e2/e2	0.003	-0.224	-0.695	0.247	-45	-139	49
both	e2/e3	0.0812	-0.52	-0.62	-0.421	-2857	-3404	-2311
both	e2/e4|e1/e3	0.0193	0.053	-0.153	0.259	69	-200	338
both	e3/e4	0.28	0.7	0.634	0.766	13247	11998	14497
both	e4/e4	0.032	2.477	2.276	2.678	5363	4928	5799
female	e2/e2	0.003	-0.02	-0.759	0.72	-2	-74	70
female	e2/e3	0.0812	-0.411	-0.556	-0.265	-1106	-1498	-714
female	e2/e4|e1/e3	0.0193	0.4	0.074	0.725	256	48	464
female	e3/e4	0.28	0.946	0.85	1.042	8786	7894	9678
female	e4/e4	0.032	3.454	3.114	3.793	3669	3308	4029
male	e2/e2	0.003	-0.39	-1.037	0.258	-40	-106	26
male	e2/e3	0.0812	-0.616	-0.757	-0.476	-1726	-2119	-1332
male	e2/e4|e1/e3	0.0193	-0.238	-0.516	0.041	-158	-343	27
male	e3/e4	0.28	0.512	0.419	0.605	4943	4043	5844
male	e4/e4	0.032	1.703	1.443	1.963	1881	1594	2168
*All effect sizes are comparing the haplotype to the most common e3/e3 haplotype

### Sheet: ST9
ST9. HLA alleles in FinnGen, individual lifetime DALYs effect (1 vs 0 copies)
Sex	Gene	Allele	Individual lifetime DALYs	Individual lifetime DALYs, lower 95% CI	Individual lifetime DALYs, upper 95% CI	Individual lifetime DALYs, P-value	Allele frequency	Proportion of individuals in FinnGen with 0 copies of allele	Proportion of individuals in FinnGen with 1 copies of allele	Proportion of individuals in FinnGen with 2 copies of allele
both	HLA-A	01:01	0.078	0.063	0.094	1.1e-23	0.091	0.827	0.164	0.009
both	HLA-A	02:01	0.088	0.076	0.1	7.1e-47	0.338	0.438	0.448	0.114
both	HLA-A	03:01	-0.077	-0.088	-0.067	7.9e-47	0.25	0.564	0.373	0.063
both	HLA-A	11:01	-0.126	-0.159	-0.092	4.3e-14	0.041	0.919	0.079	0.002
both	HLA-A	24:02	0.032	0.024	0.04	6.6e-15	0.092	0.826	0.166	0.009
both	HLA-A	26:01	-0.048	-0.058	-0.034	8.5e-15	0.017	0.967	0.033	0
both	HLA-A	31:01	-0.027	-0.038	-0.014	0.000011	0.04	0.921	0.078	0.002
both	HLA-A	68:01	-0.042	-0.054	-0.029	1.8e-11	0.061	0.882	0.115	0.004
both	HLA-B	07:02	-0.159	-0.181	-0.134	2.1e-41	0.134	0.75	0.231	0.019
both	HLA-B	08:01	0.225	0.187	0.264	9e-31	0.092	0.824	0.167	0.009
both	HLA-B	13:02	0.203	0.177	0.23	3.6e-51	0.03	0.941	0.058	0.001
both	HLA-B	15:01	0.066	0.042	0.089	3.5e-08	0.132	0.754	0.229	0.018
both	HLA-B	18:01	0.038	0.03	0.047	2.1e-17	0.05	0.903	0.095	0.003
both	HLA-B	27:05	0.084	0.068	0.101	2.6e-22	0.079	0.849	0.145	0.007
both	HLA-B	35:01	-0.103	-0.124	-0.082	2e-21	0.131	0.757	0.226	0.018
both	HLA-B	39:01	0.186	0.16	0.213	8.2e-43	0.037	0.928	0.07	0.002
both	HLA-B	40:01	-0.042	-0.06	-0.024	0.0000031	0.062	0.881	0.115	0.004
both	HLA-B	40:02	-0.107	-0.126	-0.086	1.7e-26	0.026	0.949	0.05	0.001
both	HLA-B	44:02	-0.058	-0.073	-0.043	2e-15	0.063	0.878	0.118	0.004
both	HLA-B	51:01	-0.088	-0.103	-0.072	6.7e-29	0.06	0.883	0.113	0.004
both	HLA-B	56:01	0.264	0.209	0.323	1.6e-19	0.021	0.959	0.04	0.001
both	HLA-B	57:01	0.197	0.152	0.246	2.1e-16	0.013	0.974	0.026	0
both	HLA-C	01:02	0.027	0.02	0.034	2e-13	0.071	0.863	0.131	0.005
both	HLA-C	02:02	0.054	0.036	0.073	9.5e-09	0.058	0.887	0.109	0.004
both	HLA-C	03:03	-0.037	-0.049	-0.026	1.2e-10	0.084	0.838	0.154	0.007
both	HLA-C	03:04	0.086	0.062	0.11	5.7e-13	0.127	0.762	0.222	0.016
both	HLA-C	04:01	-0.054	-0.07	-0.036	5.2e-10	0.158	0.71	0.265	0.026
both	HLA-C	05:01	-0.036	-0.049	-0.023	2.2e-08	0.057	0.89	0.106	0.003
both	HLA-C	06:02	0.173	0.156	0.191	2.9e-82	0.061	0.881	0.115	0.004
both	HLA-C	07:01	0.114	0.096	0.132	5.8e-34	0.127	0.762	0.221	0.017
both	HLA-C	07:02	-0.033	-0.041	-0.025	9.4e-17	0.147	0.729	0.249	0.022
both	HLA-C	12:03	-0.003	-0.024	0.019	0.76	0.033	0.935	0.064	0.001
both	HLA-C	14:02	-0.02	-0.029	-0.011	0.0000021	0.014	0.972	0.028	0
both	HLA-C	15:02	-0.035	-0.045	-0.024	9.4e-11	0.027	0.948	0.052	0.001
both	HLA-DPB1	01:01	0.133	0.116	0.15	4.4e-53	0.057	0.889	0.108	0.003
both	HLA-DPB1	02:01	-0.006	-0.012	0.001	0.064	0.14	0.741	0.239	0.02
both	HLA-DPB1	03:01	0.014	0.006	0.022	0.00092	0.133	0.751	0.231	0.018
both	HLA-DPB1	04:01	0.033	0.026	0.041	3.9e-20	0.406	0.353	0.481	0.165
both	HLA-DPB1	04:02	-0.149	-0.169	-0.129	6.4e-46	0.193	0.653	0.31	0.038
both	HLA-DPB1	05:01	-0.068	-0.083	-0.051	1.6e-16	0.023	0.954	0.045	0.001
both	HLA-DQA1	01:01	-0.113	-0.14	-0.084	1.7e-15	0.185	0.664	0.302	0.035
both	HLA-DQA1	01:02	-0.171	-0.197	-0.146	1.7e-38	0.181	0.671	0.295	0.034
both	HLA-DQA1	01:03	-0.203	-0.222	-0.182	6.5e-87	0.088	0.832	0.16	0.008
both	HLA-DQA1	01:04	0.026	0.013	0.041	0.00029	0.012	0.977	0.023	0
both	HLA-DQA1	02:01	0.059	0.039	0.079	7.3e-09	0.056	0.891	0.106	0.003
both	HLA-DQA1	03:01	0.431	0.398	0.464	1.9e-150	0.12	0.775	0.21	0.015
both	HLA-DQA1	03:03	0.043	0.03	0.059	6.1e-09	0.027	0.947	0.052	0.001
both	HLA-DQA1	04:01	0.036	0.025	0.047	7.3e-10	0.096	0.818	0.173	0.01
both	HLA-DQA1	05:01	0.261	0.225	0.296	2.4e-48	0.102	0.807	0.182	0.011
both	HLA-DQA1	05:05	-0.164	-0.193	-0.133	8.2e-27	0.073	0.86	0.134	0.006
both	HLA-DQB1	02:01	0.265	0.229	0.302	9.8e-48	0.102	0.808	0.181	0.011
both	HLA-DQB1	02:02	0.054	0.031	0.079	0.0000088	0.041	0.921	0.077	0.002
both	HLA-DQB1	03:01	-0.068	-0.075	-0.06	1.6e-65	0.11	0.793	0.195	0.012
both	HLA-DQB1	03:02	0.434	0.402	0.466	2e-153	0.12	0.774	0.211	0.015
both	HLA-DQB1	03:03	-0.006	-0.024	0.014	0.53	0.057	0.89	0.107	0.003
both	HLA-DQB1	04:02	0.034	0.023	0.046	4.2e-09	0.096	0.818	0.173	0.01
both	HLA-DQB1	05:01	-0.115	-0.142	-0.088	9.3e-17	0.194	0.65	0.312	0.038
both	HLA-DQB1	05:03	0.029	0.015	0.044	0.000087	0.011	0.978	0.022	0
both	HLA-DQB1	06:02	-0.34	-0.409	-0.269	6.1e-22	0.137	0.746	0.234	0.019
both	HLA-DQB1	06:03	-0.202	-0.222	-0.181	3.6e-87	0.088	0.832	0.16	0.008
both	HLA-DQB1	06:04	-0.023	-0.038	-0.006	0.005	0.033	0.935	0.064	0.001
both	HLA-DRB1	01:01	-0.108	-0.135	-0.08	1.2e-14	0.183	0.668	0.298	0.034
both	HLA-DRB1	03:01	0.263	0.228	0.299	3.5e-48	0.102	0.807	0.182	0.011
both	HLA-DRB1	04:01	0.488	0.454	0.523	4.4e-173	0.094	0.821	0.17	0.009
both	HLA-DRB1	04:04	0.187	0.16	0.214	5.1e-43	0.044	0.914	0.084	0.002
both	HLA-DRB1	04:08	0.135	0.096	0.179	3.3e-10	0.012	0.977	0.023	0
both	HLA-DRB1	07:01	0.061	0.041	0.081	2.9e-09	0.056	0.891	0.106	0.003
both	HLA-DRB1	08:01	0.036	0.025	0.048	2.7e-10	0.095	0.82	0.171	0.009
both	HLA-DRB1	09:01	0.035	0.009	0.063	0.014	0.035	0.931	0.067	0.001
both	HLA-DRB1	11:01	-0.139	-0.156	-0.12	1.9e-54	0.036	0.929	0.07	0.001
both	HLA-DRB1	12:01	-0.068	-0.077	-0.056	4.7e-37	0.026	0.949	0.051	0.001
both	HLA-DRB1	13:01	-0.202	-0.221	-0.182	1.3e-90	0.096	0.818	0.173	0.009
both	HLA-DRB1	13:02	-0.029	-0.034	-0.024	5e-28	0.035	0.931	0.067	0.001
both	HLA-DRB1	15:01	-0.333	-0.403	-0.264	1.2e-20	0.138	0.744	0.236	0.02
both	HLA-DRB3	01:01	-0.011	-0.023	0.001	0.067	0.18	0.672	0.295	0.033
both	HLA-DRB3	02:02	-0.092	-0.1	-0.083	3.9e-98	0.104	0.804	0.185	0.011
both	HLA-DRB3	03:01	-0.031	-0.036	-0.025	7.6e-30	0.034	0.933	0.066	0.001
both	HLA-DRB4	01:03	0.304	0.28	0.327	2.8e-138	0.22	0.608	0.343	0.049
both	HLA-DRB5	01:01	-0.325	-0.396	-0.254	1.4e-19	0.138	0.744	0.236	0.02
female	HLA-A	01:01	0.08	0.06	0.1	1.5e-14	0.091	0.827	0.164	0.009
female	HLA-A	02:01	0.088	0.071	0.105	9.2e-25	0.338	0.438	0.448	0.114
female	HLA-A	03:01	-0.072	-0.085	-0.058	3.2e-25	0.25	0.564	0.373	0.063
female	HLA-A	11:01	-0.145	-0.195	-0.092	2.3e-08	0.041	0.919	0.079	0.002
female	HLA-A	24:02	0.025	0.015	0.035	0.0000014	0.092	0.826	0.166	0.009
female	HLA-A	26:01	-0.043	-0.055	-0.025	1.4e-08	0.017	0.967	0.033	0
female	HLA-A	31:01	-0.015	-0.03	0.003	0.079	0.04	0.921	0.078	0.002
female	HLA-A	68:01	-0.039	-0.056	-0.022	0.0000067	0.061	0.882	0.115	0.004
female	HLA-B	07:02	-0.196	-0.231	-0.16	1.1e-27	0.134	0.75	0.231	0.019
female	HLA-B	08:01	0.26	0.203	0.321	1.7e-17	0.092	0.824	0.167	0.009
female	HLA-B	13:02	0.223	0.187	0.262	2.2e-31	0.03	0.941	0.058	0.001
female	HLA-B	15:01	0.062	0.027	0.097	0.0005	0.132	0.754	0.229	0.018
female	HLA-B	18:01	0.051	0.038	0.064	4.9e-14	0.05	0.903	0.095	0.003
female	HLA-B	27:05	0.108	0.084	0.132	1.5e-18	0.079	0.849	0.145	0.007
female	HLA-B	35:01	-0.106	-0.134	-0.076	1e-12	0.131	0.757	0.226	0.018
female	HLA-B	39:01	0.129	0.097	0.166	5.4e-13	0.037	0.928	0.07	0.002
female	HLA-B	40:01	-0.047	-0.07	-0.02	0.00024	0.062	0.881	0.115	0.004
female	HLA-B	40:02	-0.095	-0.121	-0.067	3.3e-12	0.026	0.949	0.05	0.001
female	HLA-B	44:02	-0.044	-0.063	-0.024	0.000013	0.063	0.878	0.118	0.004
female	HLA-B	51:01	-0.076	-0.098	-0.052	6.8e-11	0.06	0.883	0.113	0.004
female	HLA-B	56:01	0.295	0.206	0.389	1.7e-10	0.021	0.959	0.04	0.001
female	HLA-B	57:01	0.212	0.15	0.285	9.2e-10	0.013	0.974	0.026	0
female	HLA-C	01:02	0.04	0.028	0.052	1.4e-10	0.071	0.863	0.131	0.005
female	HLA-C	02:02	0.073	0.048	0.1	4.3e-08	0.058	0.887	0.109	0.004
female	HLA-C	03:03	-0.045	-0.061	-0.028	5.6e-08	0.084	0.838	0.154	0.007
female	HLA-C	03:04	0.088	0.053	0.126	0.000002	0.127	0.762	0.222	0.016
female	HLA-C	04:01	-0.041	-0.065	-0.017	0.00063	0.158	0.71	0.265	0.026
female	HLA-C	05:01	-0.028	-0.045	-0.009	0.0027	0.057	0.89	0.106	0.003
female	HLA-C	06:02	0.198	0.175	0.222	7.6e-60	0.061	0.881	0.115	0.004
female	HLA-C	07:01	0.121	0.092	0.15	2.1e-16	0.127	0.762	0.221	0.017
female	HLA-C	07:02	-0.033	-0.045	-0.021	1.9e-08	0.147	0.729	0.249	0.022
female	HLA-C	12:03	-0.024	-0.051	0.005	0.077	0.033	0.935	0.064	0.001
female	HLA-C	14:02	-0.036	-0.052	-0.02	0.000006	0.014	0.972	0.028	0
female	HLA-C	15:02	-0.03	-0.042	-0.015	0.000013	0.027	0.948	0.052	0.001
female	HLA-DPB1	01:01	0.121	0.097	0.144	6.3e-24	0.057	0.889	0.108	0.003
female	HLA-DPB1	02:01	-0.01	-0.021	0	0.055	0.14	0.741	0.239	0.02
female	HLA-DPB1	03:01	0.016	0.005	0.029	0.0084	0.133	0.751	0.231	0.018
female	HLA-DPB1	04:01	0.026	0.017	0.036	9.3e-08	0.406	0.353	0.481	0.165
female	HLA-DPB1	04:02	-0.149	-0.18	-0.116	2.1e-20	0.193	0.653	0.31	0.038
female	HLA-DPB1	05:01	-0.053	-0.078	-0.025	0.000061	0.023	0.954	0.045	0.001
female	HLA-DQA1	01:01	-0.117	-0.159	-0.074	5.4e-08	0.185	0.664	0.302	0.035
female	HLA-DQA1	01:02	-0.199	-0.238	-0.159	3e-22	0.181	0.671	0.295	0.034
female	HLA-DQA1	01:03	-0.232	-0.264	-0.199	4.9e-46	0.088	0.832	0.16	0.008
female	HLA-DQA1	01:04	0.025	0.01	0.043	0.0042	0.012	0.977	0.023	0
female	HLA-DQA1	02:01	0.043	0.016	0.073	0.0035	0.056	0.891	0.106	0.003
female	HLA-DQA1	03:01	0.458	0.408	0.511	1.6e-68	0.12	0.775	0.21	0.015
female	HLA-DQA1	03:03	0.101	0.079	0.124	8.1e-18	0.027	0.947	0.052	0.001
female	HLA-DQA1	04:01	0.03	0.015	0.047	0.00013	0.096	0.818	0.173	0.01
female	HLA-DQA1	05:01	0.284	0.23	0.342	2.3e-23	0.102	0.807	0.182	0.011
female	HLA-DQA1	05:05	-0.144	-0.169	-0.116	3.3e-26	0.073	0.86	0.134	0.006
female	HLA-DQB1	02:01	0.285	0.232	0.341	8.3e-24	0.102	0.808	0.181	0.011
female	HLA-DQB1	02:02	0.043	0.011	0.078	0.012	0.041	0.921	0.077	0.002
female	HLA-DQB1	03:01	-0.052	-0.063	-0.04	1e-17	0.11	0.793	0.195	0.012
female	HLA-DQB1	03:02	0.461	0.41	0.513	4.1e-69	0.12	0.774	0.211	0.015
female	HLA-DQB1	03:03	-0.015	-0.041	0.013	0.26	0.057	0.89	0.107	0.003
female	HLA-DQB1	04:02	0.029	0.013	0.045	0.0003	0.096	0.818	0.173	0.01
female	HLA-DQB1	05:01	-0.115	-0.157	-0.074	5.5e-08	0.194	0.65	0.312	0.038
female	HLA-DQB1	05:03	0.029	0.013	0.048	0.002	0.011	0.978	0.022	0
female	HLA-DQB1	06:02	-0.352	-0.451	-0.252	4.4e-12	0.137	0.746	0.234	0.019
female	HLA-DQB1	06:03	-0.232	-0.262	-0.198	1e-45	0.088	0.832	0.16	0.008
female	HLA-DQB1	06:04	-0.043	-0.064	-0.018	0.00017	0.033	0.935	0.064	0.001
female	HLA-DRB1	01:01	-0.111	-0.151	-0.07	0.00000014	0.183	0.668	0.298	0.034
female	HLA-DRB1	03:01	0.284	0.228	0.34	4.7e-23	0.102	0.807	0.182	0.011
female	HLA-DRB1	04:01	0.536	0.481	0.591	9.1e-80	0.094	0.821	0.17	0.009
female	HLA-DRB1	04:04	0.2	0.159	0.245	1.1e-19	0.044	0.914	0.084	0.002
female	HLA-DRB1	04:08	0.174	0.123	0.237	4.8e-09	0.012	0.977	0.023	0
female	HLA-DRB1	07:01	0.043	0.016	0.074	0.0035	0.056	0.891	0.106	0.003
female	HLA-DRB1	08:01	0.031	0.016	0.047	0.00011	0.095	0.82	0.171	0.009
female	HLA-DRB1	09:01	-0.022	-0.032	-0.01	0.000059	0.035	0.931	0.067	0.001
female	HLA-DRB1	11:01	-0.133	-0.156	-0.106	2e-26	0.036	0.929	0.07	0.001
female	HLA-DRB1	12:01	-0.075	-0.089	-0.058	2.3e-22	0.026	0.949	0.051	0.001
female	HLA-DRB1	13:01	-0.229	-0.26	-0.199	1.5e-48	0.096	0.818	0.173	0.009
female	HLA-DRB1	13:02	-0.043	-0.053	-0.033	6e-17	0.035	0.931	0.067	0.001
female	HLA-DRB1	15:01	-0.355	-0.454	-0.25	9.3e-12	0.138	0.744	0.236	0.02
female	HLA-DRB3	01:01	-0.023	-0.04	-0.005	0.01	0.18	0.672	0.295	0.033
female	HLA-DRB3	02:02	-0.101	-0.113	-0.088	1.7e-57	0.104	0.804	0.185	0.011
female	HLA-DRB3	03:01	-0.043	-0.053	-0.032	1.1e-16	0.034	0.933	0.066	0.001
female	HLA-DRB4	01:03	0.328	0.289	0.366	2.4e-61	0.22	0.608	0.343	0.049
female	HLA-DRB5	01:01	-0.346	-0.444	-0.245	1e-11	0.138	0.744	0.236	0.02
male	HLA-A	01:01	0.075	0.053	0.099	2.3e-10	0.091	0.827	0.164	0.009
male	HLA-A	02:01	0.087	0.07	0.104	9.1e-23	0.338	0.438	0.448	0.114
male	HLA-A	03:01	-0.082	-0.098	-0.066	2e-24	0.25	0.564	0.373	0.063
male	HLA-A	11:01	-0.111	-0.151	-0.066	0.00000018	0.041	0.919	0.079	0.002
male	HLA-A	24:02	0.04	0.027	0.053	1.1e-09	0.092	0.826	0.166	0.009
male	HLA-A	26:01	-0.052	-0.068	-0.028	0.00000017	0.017	0.967	0.033	0
male	HLA-A	31:01	-0.036	-0.053	-0.016	0.00008	0.04	0.921	0.078	0.002
male	HLA-A	68:01	-0.045	-0.062	-0.026	0.00000065	0.061	0.882	0.115	0.004
male	HLA-B	07:02	-0.136	-0.166	-0.106	1.7e-19	0.134	0.75	0.231	0.019
male	HLA-B	08:01	0.2	0.15	0.251	9e-15	0.092	0.824	0.167	0.009
male	HLA-B	13:02	0.177	0.143	0.216	4.7e-21	0.03	0.941	0.058	0.001
male	HLA-B	15:01	0.073	0.043	0.104	0.0000028	0.132	0.754	0.229	0.018
male	HLA-B	18:01	0.027	0.015	0.04	0.000053	0.05	0.903	0.095	0.003
male	HLA-B	27:05	0.057	0.034	0.081	0.0000023	0.079	0.849	0.145	0.007
male	HLA-B	35:01	-0.101	-0.13	-0.069	5.3e-11	0.131	0.757	0.226	0.018
male	HLA-B	39:01	0.249	0.209	0.291	4.5e-32	0.037	0.928	0.07	0.002
male	HLA-B	40:01	-0.037	-0.061	-0.011	0.0036	0.062	0.881	0.115	0.004
male	HLA-B	40:02	-0.118	-0.144	-0.086	7.5e-16	0.026	0.949	0.05	0.001
male	HLA-B	44:02	-0.074	-0.094	-0.052	5.6e-12	0.063	0.878	0.118	0.004
male	HLA-B	51:01	-0.101	-0.121	-0.078	2.8e-20	0.06	0.883	0.113	0.004
male	HLA-B	56:01	0.246	0.173	0.325	1.9e-10	0.021	0.959	0.04	0.001
male	HLA-B	57:01	0.176	0.117	0.245	0.00000018	0.013	0.974	0.026	0
male	HLA-C	01:02	0.011	0.003	0.02	0.013	0.071	0.863	0.131	0.005
male	HLA-C	02:02	0.034	0.009	0.061	0.012	0.058	0.887	0.109	0.004
male	HLA-C	03:03	-0.03	-0.045	-0.013	0.00023	0.084	0.838	0.154	0.007
male	HLA-C	03:04	0.089	0.058	0.12	3e-08	0.127	0.762	0.222	0.016
male	HLA-C	04:01	-0.067	-0.091	-0.042	1e-07	0.158	0.71	0.265	0.026
male	HLA-C	05:01	-0.046	-0.064	-0.027	0.00000057	0.057	0.89	0.106	0.003
male	HLA-C	06:02	0.147	0.121	0.174	1.2e-27	0.061	0.881	0.115	0.004
male	HLA-C	07:01	0.11	0.086	0.136	2e-18	0.127	0.762	0.221	0.017
male	HLA-C	07:02	-0.033	-0.044	-0.022	7.8e-09	0.147	0.729	0.249	0.022
male	HLA-C	12:03	0.021	-0.01	0.056	0.22	0.033	0.935	0.064	0.001
male	HLA-C	14:02	-0.007	-0.013	0.001	0.052	0.014	0.972	0.028	0
male	HLA-C	15:02	-0.041	-0.056	-0.021	0.0000035	0.027	0.948	0.052	0.001
male	HLA-DPB1	01:01	0.145	0.121	0.171	2.5e-29	0.057	0.889	0.108	0.003
male	HLA-DPB1	02:01	-0.002	-0.008	0.006	0.63	0.14	0.741	0.239	0.02
male	HLA-DPB1	03:01	0.012	0.001	0.023	0.031	0.133	0.751	0.231	0.018
male	HLA-DPB1	04:01	0.04	0.03	0.051	1.8e-14	0.406	0.353	0.481	0.165
male	HLA-DPB1	04:02	-0.154	-0.181	-0.125	2.9e-28	0.193	0.653	0.31	0.038
male	HLA-DPB1	05:01	-0.089	-0.106	-0.065	4.4e-18	0.023	0.954	0.045	0.001
male	HLA-DQA1	01:01	-0.111	-0.148	-0.074	3.8e-09	0.185	0.664	0.302	0.035
male	HLA-DQA1	01:02	-0.164	-0.196	-0.13	2e-22	0.181	0.671	0.295	0.034
male	HLA-DQA1	01:03	-0.178	-0.203	-0.152	2.8e-43	0.088	0.832	0.16	0.008
male	HLA-DQA1	01:04	0.026	0.005	0.05	0.028	0.012	0.977	0.023	0
male	HLA-DQA1	02:01	0.071	0.044	0.1	0.000001	0.056	0.891	0.106	0.003
male	HLA-DQA1	03:01	0.412	0.371	0.453	1.8e-86	0.12	0.775	0.21	0.015
male	HLA-DQA1	03:03	-0.013	-0.028	0.008	0.15	0.027	0.947	0.052	0.001
male	HLA-DQA1	04:01	0.041	0.025	0.058	9e-07	0.096	0.818	0.173	0.01
male	HLA-DQA1	05:01	0.249	0.204	0.298	2.4e-25	0.102	0.807	0.182	0.011
male	HLA-DQA1	05:05	-0.165	-0.222	-0.104	3.9e-08	0.073	0.86	0.134	0.006
male	HLA-DQB1	02:01	0.257	0.211	0.305	6.9e-27	0.102	0.808	0.181	0.011
male	HLA-DQB1	02:02	0.062	0.031	0.098	0.00033	0.041	0.921	0.077	0.002
male	HLA-DQB1	03:01	-0.081	-0.091	-0.07	2e-49	0.11	0.793	0.195	0.012
male	HLA-DQB1	03:02	0.414	0.373	0.457	2.2e-84	0.12	0.774	0.211	0.015
male	HLA-DQB1	03:03	0.001	-0.024	0.029	0.98	0.057	0.89	0.107	0.003
male	HLA-DQB1	04:02	0.04	0.024	0.057	0.0000026	0.096	0.818	0.173	0.01
male	HLA-DQB1	05:01	-0.117	-0.153	-0.081	3e-10	0.194	0.65	0.312	0.038
male	HLA-DQB1	05:03	0.027	0.006	0.052	0.024	0.011	0.978	0.022	0
male	HLA-DQB1	06:02	-0.353	-0.451	-0.257	6e-13	0.137	0.746	0.234	0.019
male	HLA-DQB1	06:03	-0.178	-0.202	-0.152	4.3e-45	0.088	0.832	0.16	0.008
male	HLA-DQB1	06:04	-0.005	-0.027	0.02	0.61	0.033	0.935	0.064	0.001
male	HLA-DRB1	01:01	-0.106	-0.142	-0.069	1.3e-08	0.183	0.668	0.298	0.034
male	HLA-DRB1	03:01	0.253	0.208	0.3	1.7e-26	0.102	0.807	0.182	0.011
male	HLA-DRB1	04:01	0.453	0.411	0.495	2e-98	0.094	0.821	0.17	0.009
male	HLA-DRB1	04:04	0.181	0.146	0.217	1.2e-23	0.044	0.914	0.084	0.002
male	HLA-DRB1	04:08	0.103	0.047	0.171	0.0013	0.012	0.977	0.023	0
male	HLA-DRB1	07:01	0.075	0.048	0.103	2e-07	0.056	0.891	0.106	0.003
male	HLA-DRB1	08:01	0.042	0.026	0.059	0.00000054	0.095	0.82	0.171	0.009
male	HLA-DRB1	09:01	0.089	0.038	0.144	0.001	0.035	0.931	0.067	0.001
male	HLA-DRB1	11:01	-0.145	-0.168	-0.117	1.5e-28	0.036	0.929	0.07	0.001
male	HLA-DRB1	12:01	-0.06	-0.073	-0.043	7.8e-16	0.026	0.949	0.051	0.001
male	HLA-DRB1	13:01	-0.18	-0.203	-0.154	2e-47	0.096	0.818	0.173	0.009
male	HLA-DRB1	13:02	-0.015	-0.019	-0.011	2.4e-12	0.035	0.931	0.067	0.001
male	HLA-DRB1	15:01	-0.341	-0.438	-0.241	1.6e-11	0.138	0.744	0.236	0.02
male	HLA-DRB3	01:01	-0.001	-0.017	0.016	0.92	0.18	0.672	0.295	0.033
male	HLA-DRB3	02:02	-0.081	-0.092	-0.068	3.2e-38	0.104	0.804	0.185	0.011
male	HLA-DRB3	03:01	-0.019	-0.023	-0.014	2.9e-16	0.034	0.933	0.066	0.001
male	HLA-DRB4	01:03	0.289	0.259	0.319	3e-80	0.22	0.608	0.343	0.049
male	HLA-DRB5	01:01	-0.332	-0.429	-0.232	3.8e-11	0.138	0.744	0.236	0.02
*Since the allelles represent multiallelic loci, the counterfactual

### Sheet: ST10
ST10: Overview of limitations
Limitation	Description	How we address the limitation	Possibilities for future studies
DALYs as measure of disease burden	DALYs are one rough measure of disease burden, but might not correspond to what	Not addressed	Consider altenative measures of disease burden (e.g., effect on quality-adjusted life years, consider years of life lost directly)
Assuming population attributable fraction can be applied to DALYs	Although the population attributable fraction formula is used for estimating the attributable fraction of disease cases, we assume that the fraction also corresponds to the attributable fraction of DALYs, or put another way, that disease cases with and without a genetic exposure contribute on average same amount of DALYs. Problematic assumption if the exposure leads to earlier death or higher disease severity (disability weight)	Not addressed	One could attempt to model the expected YLLs by differences in average age at death for different genetic exposures that affect mortality. For example out of individuals who develop breast cancer, if carriers of deleterious BRCA1 mutations die 5 on average years younger, they will accumulate 5 YLLs more than other individuals who develop breast cancer. Alternatively, one could try repeat the whole GBD risk factors approach using information on relative risks of the genetic risk factors.
Effects on disease risk and DALYs from diseases are not stable across time	The estimates for attributable individual DALYs are interpreted as "how many healthy life years would be lost given a person would not have the genetic exposure at birth", this does not directly apply to any specific time and place, but is averaged across follow-up time and place. Changing environment might change the amount of population DALYs reported by GBD or the effect on disease risk by genetic exposure (e.g., variants increasing smoking have less effect as more anti-smoking measures are implemented in society). Reliably extrapolating attributable DALYs for an individual born today is impossible.	Not addressed	The estimates of risk increase for a genetic exposure could include an interaction with year of birth, which can be used to adjust the HR to the current year. This could make the HR estimates reflect the effect in current environment. Also one could limit the analysis to a single country to have any gene-environment interactions reflect the environment of that country for which the estimates are presented for, but this limits the precision of the estimates compared to meta-analyzing association results from multiple countries.
Confounding due to population stratification	Population structure can act as a confounder for estimating the causal effect of a common variant on a disease. For example, if there are systematic differences in allele frequencies and disease incidence in different subpopulations, the estimate for the causal effect of a variant might be biased.	We adjust for genetic principal components in models	Some residual confounding from population structure might still present a problem, as controlling for genetic PCs is not a perfect approach. Using other methods instead or controlling for additional covariates (e.g., zip code) could address confounding from population structure better.
Identifying causal variants reliably	Although we give a direct causal interpretation to the effect of common variants on individual and population attributable DALYs, the exact causal variant is often plausibly not measured (or a variant in high LD with the measured true causal variant is reported). It is possible that the reported variant tags one or multiple causal variants (or even copy number variation) nearby. If the reported variant tags the true causal variant closely enough, and there is only 1 causal variant tagged, the DALY impact estimate for the reported variant is a proper estimate of the underlying causal variant, and thus a meaningful estimate. In cases where the reported variant does not tag the true causal variant closely enough, or there are multiple causal variants tagged, the causal interpretation of the reported variant is invalid	We use fine-mapping to prioritize assumed causal variants. Also interpreting the posterior inclusion probability of the reported variant gives an indication on how confident one can be about it being causal (although if the true causal variant is not measured/imputed, fine-mapping cannot solve the issue).	Using future developments in identifying causal variants from loci will improve the chances of reporting the correct variant as causal. Also, colocalization methods could be used to identify loci where there are multiple causal variants.
Time-varying effects	In the survival analysis context when examining long periods of time (e.g., from birth to death), the HRs are unlikely to be proportional, but are instead time-varying. The HRs we estimate represent weighted averages of the underlying time-varying HRs, but this might lead to inaccuracies in estimating attributable DALYs, for example: if a genetic exposure increases the risk of a chronic condition more strongly earlier in life, the genetic exposure will end up contributing more YLDs since the subjects on average live longer with the disease.	Not addressed	Time-varying HRs could be accouonted for in estimating the attributable DALYs through repeating the GBD approach for estimating the attributable DALYs for risk factors, as the GBD allows the effects to be time-varying. This is however requires substantially more complicated modeling than our current approach.
Imperfect phenotyping	The disease phenotypes underlying the HR estimates rely on registry-based case ascertainment, which is imperfect. For example wrong diagnosis codes might be used. Perhaps the most notable problem lies in diseases where having it does not reliably lead to a healthcare encounter in the used registries, of which the most important are the hospital records. For example migraine is usually diagnosed and managed in primary care, so it is seriously underascertained in UKB and FinnGen. This underascertainment is a serious problem only if it biases the HR estimates (e.g., a risk variant leads to a mild form of a disease that is less likely to end up in hospital records).	We circumvent underascertainment by only estimating the HRs using biobank data. DALYs are estimated by the GBD in a manner that avoids these types of biases, so if the HRs are not biased, imperfect phenotyping should only increase the uncertainty in our estimates.	Future studies can improve on how diseases are phenotyped for example by including primary care diagnoses or performing deep phenotyping through natural language processing of EHR data. Also using existing data in FinnGen and UKB the phenotyping approaches might be improved (e.g. using prescriptions in UKB, or changing the FinnGen endpoint definitions).
Diagnostic bias	Given that an individual has a disease, the probability of having a record of that disease not necessarily indepent of the presence of other diseases. Some diseases causing few to no symptoms might often not be diagnosed, unless the patient is examined because of another disease, which might lead to confounding. For example, a variant exclusively increasing the risk of ischemic heart disease will increase the chances that a patient receives a cardiac ultrasound examination due to ischemic heart disease, which in turn may incidentally reveal that the patient has asymptomatic valvular heart disease. This confounding will bias the causal estimate between the variant and valvular heart disease.	We do not address this limitation through modeling. From examining the results no plausible examples of this bias affecting the estimated DALYs meaningfully were noted.	The effect of this bias could be assessed in a case-by-case basis by controlling for the measured confounding disease (ischemic heart disease in the previous example). For example, if the effect disappears when stratifying by presence of the confounding disease. However, this has to be based on prior causal assumptions.
Uncertainty estimation, DALYs and allele frequencies	We do not incorporate uncertainty in the GBD DALYs or population allele frequencies into account in our error estimates of attributable DALYs.	Not addressed, but doing so is unlikely to change any major conclusions, as overall the statistical power for our estimates is high and uncertainty in estimating allele frequencies is low, except for rare variant analyses.	It might be possible to incorporate the uncertainty intervals reported by the GBD for the DALYs along with uncertainty in allele frequencies into the error estimates.
Uncertainty estimation, relatedness	Many of the subjects in FinnGen and UKB are related to each other, but accounting for relatedness when modeling the HRs was not feasible due to computational limitations. We attempted using the genetic relationship matrix in a mixed-effects Cox model, but the few implementations we tried were not scalable.	Using family indicators which put up to 3rd degree relatives as belonging to the same family estimated using KING, we estimated all of the nonshrunk HRs again using a Cox model clustered by family indicator providing robust standard errors. This led to IQR 0.44%-2.05% larger standard errors, so accounting for relatedness is unlikely to affect our main results.	In future, some scalable implementations of the Cox model incorporating genetic relationship matrix information that provide unbiased effect size estimates might circumvent this issue. For example see https://github.com/weizhou0/GATE, however the GWAS implementation GATE does not provide unbiased estimates of the HRs.
Generalizability	Although the estimates are likely representative of Finland 2019 (despite meta-analyzing the HRs for common variants from UKB, and using UKB data only for rare variant analyses), the applicability of the attributable DALY estimates to other countries is limited by differences in 1) allele frequencies between populations, 2) differences in disease burden (DALYs reported by GBD), and 3) differences in effects of the genetic exposures on diseases (e.g., gene-environment interactions)	We interpret our results directly applicable only to Finland.	Using the HRs estimated in FinnGen and UKB, it is possible to estimate attributable DALYs for any population for which the GBD reports DALYs and for which one has information on frequencies of the genetic exposures, with the added assumption that the HRs are the same across countries.
Estimates of HRs biased because study population is not fully representative	Although both FinnGen and UK Biobank are population-based samples, they are not fully representative of the underlying populations, which might bias some of the HR estimates	Not addressed	If available, using more representative samples avoids this problem. One might also try using weights in the HR estimation.
Additive model	For common variants we use the additive model, so we assume that the log-HRs of all variant-disease associations are a linear function of minor allele count. This model is misspecified if the true effect is for example recessive or dominant.	We restrict our counterfactuals to comparing 1 vs 0 copies of the minor allele, for which we have the most power. We do not for example present estimates for 2 vs 0 copies, where using additive model would be biased if the true effect is dominant.	In future work alternative ways of specifying the Cox model could be explored.

### Sheet: ST11
ST11: Total individual and population DALYs for common variants (1 vs 0 copies of minor allele)
Sex	Variant ID	Rsid	Nearest Gene(s)	Chromosome	Position (GRCh38)	Reference Allele	Minor allele	Minor allele frequency in FinnGen	Enrichment Finnish vs NFSEE	Proportion of individuals in FinnGen with 0 copies of effect allele	Proportion of individuals in FinnGen with 1 copies of effect allele	Proportion of individuals in FinnGen with 2 copies of effect allele	Disease with lowest P-value for HR	Individual lifetime DALYs	Individual lifetime DALYs, lower 95% CI	Individual lifetime DALYs, upper 95% CI	Individual lifetime DALYs P-value	Individual lifetime DALYs sex difference P-value	Attributable population DALYs per year per 100,000	Attributable population DALYs per year per 100,000, lower 95% CI	Attributable population DALYs per year per 100,000, upper 95% CI	Attributable population DALYs P-value
both	chr1_2595307_A_G	rs3748816	MMEL1	1	2595307	A	G	0.3689	1.1216	0.3985	0.4652	0.1364	Non Hodgkin lymphoma	-0.017634	-0.023916	-0.01135	5e-08	0.81	-15.6274	-21.2699	-10.0656	4.25e-08
both	chr1_3159033_A_G	rs10218452	PRDM16	1	3159033	A	G	0.2446	1.0697	0.5712	0.3685	0.0603	Migraine	0.03924	0.03025	0.048045	7.1e-18	3.76e-05	23.6364	18.2587	29.0859	7.61e-18
both	chr1_10736490_G_A	rs17035646	CASZ1	1	10736490	G	A	0.3963	1.2168	0.3652	0.4769	0.1579	Atrial fibrillation and flutter	0.035747	0.026465	0.044779	1.58e-14	0.981	35.2423	26.2128	44.5677	2.63e-14
both	chr1_11193760_C_T	rs147660927	ANGPTL7,MTOR	1	11193760	C	T	0.0413	85.746	0.9193	0.0788	0.0019	Glaucoma	-0.00392	-0.004567	-0.003213	1.55e-30	0.251	-0.3927	-0.4571	-0.3255	4.65e-31
both	chr1_11835738_G_A	rs55857306	CLCN6	1	11835738	G	A	0.1446	0.9692	0.7317	0.2473	0.021	Ischemic heart disease	-0.108073	-0.144943	-0.071085	1.39e-08	0.197	-38.1199	-51.3946	-24.9591	1.51e-08
both	chr1_15445717_C_T	rs121909293	CTRC	1	15445717	C	T	0.0213	5.3875	0.958	0.0415	5e-04	Pancreatitis	0.023185	0.014342	0.033073	1.83e-06	0.0275	1.2189	0.7405	1.7432	2.49e-06
both	chr1_17444983_C_T	rs11203390	RCC2	1	17444983	C	T	0.3872	1.0895	0.3757	0.4742	0.1501	Non melanoma skin cancer	0.001768	0.0016	0.001938	7.14e-93	1.09e-05	1.7199	1.5477	1.8916	8.63e-85
both	chr1_19845021_G_T	rs10737481	RNF186	1	19845021	G	T	0.4903	0.9383	0.2606	0.4982	0.2412	Inflammatory bowel disease	-0.002818	-0.003597	-0.002035	1.01e-12	0.0921	-3.3395	-4.2626	-2.4243	1.01e-12
both	chr1_22096228_G_A	rs10917151	CDC42	1	22096228	G	A	0.1697	1.1392	0.6897	0.2812	0.029	Genital prolapse	0.001095	0.000542	0.001656	0.000132		0.4696	0.2404	0.7011	7.24e-05
both	chr1_24968116_C_T	rs7542079	RUNX3	1	24968116	C	T	0.438	1.1361	0.3166	0.4907	0.1927	Psoriasis	-0.021684	-0.027314	-0.016288	1.77e-14	0.808	-22.6889	-28.419	-17.035	4.8e-15
both	chr1_26661155_A_G	rs193084249	ARID1A	1	26661155	A	G	0.0386	1.5328	0.9245	0.0739	0.0016	Gout	0.212597	0.133028	0.294974	3.45e-07	0.12	20.127	12.5772	27.8122	2.96e-07
both	chr1_37950638_T_C	rs72661887	INPP5B	1	37950638	T	C	0.462	1.2447	0.2904	0.4953	0.2144	Ischemic heart disease	-0.079839	-0.110302	-0.049636	2.62e-07	0.00981	-88.1426	-121.5147	-53.543	2.91e-07
both	chr1_39158708_T_C	rs11205698	MACF1	1	39158708	T	C	0.2766	1.0629	0.5231	0.4005	0.0764	Diabetes mellitus type 2	0.03742	0.028315	0.046647	2.26e-15	0.348	25.4917	19.152	31.9481	6.52e-15
both	chr1_39571175_G_C	rs2293476	PABPC4	1	39571175	G	C	0.2133	0.89	0.6194	0.3347	0.0459	Diabetes mellitus type 2	0.048273	0.037187	0.059616	2.48e-17	0.0193	25.3019	19.4153	31.2527	1.08e-16
both	chr1_50740088_T_C	rs72900998	FAF1	1	50740088	T	C	0.056	0.569	0.8912	0.1055	0.0033	Benign prostatic hyperplasia	-0.038669	-0.054831	-0.022174	3.07e-06	0.246	-5.2752	-7.4541	-3.0868	2.37e-06
both	chr1_53239252_G_A	rs183742558	MAGOH	1	53239252	G	A	0.0296	361.82	0.9417	0.0574	9e-04	Ischemic heart disease	-0.390056	-0.488526	-0.287386	4.4e-14	0.00722	-28.1377	-35.5833	-20.7549	5.24e-14
both	chr1_54610464_CCACTCCACATTCAGACCGTCATCCCCAGG_C	rs373739034	ACOT11,FAM151A	1	54610464	CCACTCCACATTCAGACCGTCATCCCCAGG	C	0.0881	2.1851	0.832	0.1598	0.0082	Ischemic heart disease	-0.151889	-0.203746	-0.097462	2.18e-08	0.00025	-32.6656	-44.0769	-20.9957	2.47e-08
both	chr1_55026242_C_T	rs187607506	PCSK9	1	55026242	C	T	0.2498	1.1916	0.5635	0.3734	0.0631	Ischemic heart disease	-0.115859	-0.146955	-0.084301	3.83e-13	0.145	-70.2231	-89.0854	-50.9797	4.16e-13
both	chr1_55039974_G_T	rs11591147	PCSK9	1	55039974	G	T	0.0359	3.0989	0.9295	0.0692	0.0013	Ischemic heart disease	-0.56227	-0.639878	-0.482142	4.04e-44	5.57e-09	-49.0898	-55.8459	-42.0776	1.01e-44
both	chr1_55055640_T_G	rs472495	PCSK9	1	55055640	T	G	0.4225	0.8757	0.335	0.4851	0.18	Ischemic heart disease	-0.10344	-0.131378	-0.074616	8.05e-13	0.000931	-105.8311	-135.0576	-75.989	1.44e-12
both	chr1_55058564_A_G	rs562556	PCSK9	1	55058564	A	G	0.1693	0.9892	0.6906	0.2803	0.0291	Ischemic heart disease	-0.099256	-0.135266	-0.063927	4.77e-08	0.0584	-41.0257	-55.6107	-26.3816	4.23e-08
both	chr1_56272717_C_A	rs6681707	PLPP3	1	56272717	C	A	0.3983	1.0163	0.3636	0.4763	0.1601	Genital prolapse	0.000341	0.000218	0.000467	8.1e-08		0.3355	0.2121	0.4558	7.5e-08
both	chr1_56500678_A_G	rs17114046	PLPP3	1	56500678	A	G	0.1091	1.1663	0.7938	0.1942	0.012	Ischemic heart disease	-0.249797	-0.294998	-0.205702	2.66e-28	0.000275	-66.2294	-77.9872	-54.6083	1.8e-28
both	chr1_62114219_G_T	rs12140153	PATJ	1	62114219	G	T	0.0782	0.8072	0.8499	0.1439	0.0062	Diabetes mellitus type 2	-0.043316	-0.058316	-0.02894	1.24e-08	0.826	-8.2476	-11.0425	-5.4564	7.58e-09
both	chr1_64689489_C_T	rs78248443	CACHD1	1	64689489	C	T	0.0752	2.0486	0.8551	0.1393	0.0056	Rheumatoid arthritis	-0.00757	-0.0104	-0.004656	3.9e-07	9.97e-05	-1.3895	-1.9254	-0.8493	5.14e-07
both	chr1_67130539_G_A	rs77258390	C1orf141	1	67130539	G	A	0.0176	0.5166	0.9652	0.0344	3e-04	Interstitial lung disease and pulmonary sarcoidosis	0.018433	0.010879	0.026789	6.43e-06	0.256	0.793	0.46	1.1425	5.28e-06
both	chr1_67169528_G_A	rs76575803	C1orf141,IL23R	1	67169528	G	A	0.0145	6.473	0.9712	0.0286	2e-04	Inflammatory bowel disease	-0.013762	-0.017956	-0.009096	1.25e-09	0.972	-0.4836	-0.637	-0.3223	1.32e-09
both	chr1_67246303_C_T	rs7551201	IL23R	1	67246303	C	T	0.0455	0.8419	0.9112	0.0866	0.0022	Inflammatory bowel disease	-0.04374	-0.054127	-0.032809	1.02e-15	0.189	-4.8356	-5.968	-3.6378	2.53e-16
both	chr1_77984833_C_A	rs34517439	DNAJB4,GIPC2	1	77984833	C	A	0.1275	1.0904	0.7616	0.2218	0.0166	Gallbladder and biliary diseases	0.070407	0.054469	0.086864	2.45e-17	0.129	22.179	17.0219	27.348	5.26e-17
both	chr1_99573963_G_C	rs1890753	PALMD	1	99573963	G	C	0.492	0.9524	0.2594	0.4973	0.2433	Non rheumatic valvular heart disease	0.034462	0.02782	0.04093	4.77e-25	0.878	42.2584	34.0999	50.5556	2.94e-24
both	chr1_109258723_C_T	rs75237799	CELSR2	1	109258723	C	T	0.0159	1.3706	0.9685	0.0312	2e-04	Ischemic heart disease	-0.347685	-0.449573	-0.242509	5.95e-11	0.271	-13.4031	-17.4091	-9.2244	8.86e-11
both	chr1_109267578_G_A	rs72703203	CELSR2	1	109267578	G	A	0.0179	0.4148	0.9646	0.0349	4e-04	Ischemic heart disease	-0.233214	-0.309271	-0.155693	3.01e-09	0.152	-10.1619	-13.4324	-6.8545	1.56e-09
both	chr1_109274968_G_T	rs12740374	CELSR2	1	109274968	G	T	0.2145	1.0429	0.6169	0.3371	0.046	Ischemic heart disease	-0.259195	-0.293194	-0.224819	6.5e-50	1.57e-08	-134.7136	-152.2811	-117.1859	2.87e-50
both	chr1_109612066_T_C	rs17024393	GNAI3,GNAT2	1	109612066	T	C	0.0553	2.1025	0.8926	0.1041	0.0032	Diabetes mellitus type 2	0.06636	0.044008	0.089381	1.02e-08	0.752	9.006	5.9359	12.1329	1.36e-08
both	chr1_111872961_C_T	rs10494142	KCND3	1	111872961	C	T	0.1681	2.1263	0.6926	0.2786	0.0288	Atrial fibrillation and flutter	0.015486	0.011441	0.019573	6.73e-14	0.00222	6.3902	4.7304	8.0263	4.89e-14
both	chr1_111920327_TCC_T	rs34119223	KCND3	1	111920327	TCC	T	0.1927	0.7378	0.6518	0.311	0.0372	Atrial fibrillation and flutter	-0.015522	-0.01873	-0.012355	2.27e-21	0.946	-7.2762	-8.749	-5.8083	5.53e-22
both	chr1_113834946_G_A	rs2476601	PTPN22	1	113834946	G	A	0.1482	0.9472	0.7261	0.2513	0.0226	Diabetes mellitus type 1	0.279955	0.2297	0.330343	1.54e-27	0.185	102.6311	84.2617	121.014	1.15e-27
both	chr1_113896329_A_G	rs1217401	AP4B1	1	113896329	A	G	0.2769	0.8606	0.523	0.4002	0.0767	Diabetes mellitus type 1	-0.00814	-0.011489	-0.004801	2.04e-06	0.0577	-5.4382	-7.676	-3.2305	1.33e-06
both	chr1_115135325_C_A	rs12134493	TSPAN2	1	115135325	C	A	0.1375	1.249	0.7442	0.2366	0.0192	Migraine	0.03849	0.027312	0.050111	4.89e-11	0.048	13.003	9.1857	16.936	6.85e-11
both	chr1_117596431_G_C	rs320370	FAM46C	1	117596431	G	C	0.3721	0.9574	0.3936	0.4687	0.1378	Diabetes mellitus type 2	0.028328	0.019485	0.036879	1.42e-10	0.00114	25.9935	18.0762	33.9885	2e-10
both	chr1_119982857_G_T	rs116062645	NOTCH2	1	119982857	G	T	0.0393	2.4667	0.9229	0.0755	0.0016	Inflammatory bowel disease	0.007603	0.005219	0.010054	1.11e-09	0.553	0.7358	0.5021	0.972	1.01e-09
both	chr1_143284560_T_C	rs1457477682	HIST2H3PS2	1	143284560	T	C	0.308		0.4793	0.4253	0.0954	Breast cancer	0.036234	0.027194	0.044686	5.91e-16		27.755	20.9399	34.5094	2.42e-15
both	chr1_150161309_C_A	rs72694955	PLEKHO1	1	150161309	C	A	0.0851	1.2746	0.8371	0.1556	0.0074	Non melanoma skin cancer	0.000991	0.000636	0.001333	1.7e-08	0.0656	0.2077	0.1323	0.2812	5.39e-08
both	chr1_150964929_C_T	rs198325	CERS2	1	150964929	C	T	0.1918	0.8833	0.6539	0.3086	0.0375	Non melanoma skin cancer	0.023225	0.015743	0.030764	1.69e-09	4.07e-09	10.9424	7.3679	14.5361	1.8e-09
both	chr1_152312600_CACTG_C	rs558269137	FLG	1	152312600	CACTG	C	0.0133	0.6036	0.9735	0.0263	2e-04	Asthma	0.045739	0.034487	0.05761	7.58e-15	0.841	1.493	1.1279	1.8745	1.16e-14
both	chr1_153874640_G_A	rs111689685	GATAD2B	1	153874640	G	A	0.2657	1.152	0.5395	0.3894	0.071	Prostate cancer	0.022707	0.015683	0.029718	2.42e-10		14.8522	10.1144	19.5399	4.16e-10
both	chr1_154455807_A_G	rs12133641	IL6R	1	154455807	A	G	0.2992	0.7722	0.4914	0.4189	0.0898	Ischemic heart disease	-0.099788	-0.129695	-0.071047	2.86e-11	0.124	-72.5008	-93.3223	-51.6445	1.49e-11
both	chr1_154741530_A_G	rs4999127	KCNN3	1	154741530	A	G	0.1387	0.999	0.7423	0.2379	0.0198	Atrial fibrillation and flutter	-0.022115	-0.025824	-0.018349	1.48e-31	0.271	-7.4414	-8.6835	-6.1686	1.94e-31
both	chr1_154928245_T_C	rs4578216	PMVK	1	154928245	T	C	0.3532	1.0638	0.4188	0.4562	0.1251	Atrial fibrillation and flutter	0.029019	0.02638	0.031586	8.71e-105	0.00779	25.6431	23.2835	27.996	5.91e-102
both	chr1_154946604_C_T	rs2061690	PBXIP1	1	154946604	C	T	0.4405	1.049	0.3139	0.4912	0.1949	Atrial fibrillation and flutter	-0.001732	-0.008463	0.004649	0.609	0.00012	-1.2976	-8.5396	5.7651	0.701
both	chr1_155227763_T_TG	rs3835732,rs367975999,rs372114025	GBA	1	155227763	T	TG	0.4621	1.1605	0.2899	0.496	0.2141	Gout	0.002732	0.001773	0.003648	7.96e-09	0.0644	3.164	2.0759	4.2377	1.11e-08
both	chr1_155236376_C_T	rs2230288	GBA	1	155236376	C	T	0.0414	2.7605	0.9189	0.0794	0.0017	Atrial fibrillation and flutter	0.217503	0.166007	0.270951	3.41e-16	0.507	22.1774	16.8978	27.7271	7.99e-16
both	chr1_161509955_G_A	rs1801274	FCGR2A	1	161509955	G	A	0.4966	1.0063	0.2542	0.4983	0.2475	Inflammatory bowel disease	0.002433	0.001709	0.003124	9.23e-12	0.409	2.9893	2.1226	3.8541	1.89e-11
both	chr1_165661461_G_A	rs6667681	MGST3	1	165661461	G	A	0.3421	0.9797	0.4333	0.4492	0.1174	Glaucoma	0.000998	0.000762	0.001234	1.22e-16	0.685	0.8463	0.6395	1.0492	9.78e-16
both	chr1_170211202_A_C	rs72700103	METTL11B	1	170211202	A	C	0.0952	0.6556	0.8188	0.172	0.0092	Atrial fibrillation and flutter	0.028776	0.02442	0.033228	8.88e-38	0.697	6.7323	5.6728	7.7727	1.84e-36
both	chr1_170224684_G_C	rs72700114	METTL11B	1	170224684	G	C	0.0515	0.5346	0.8997	0.0976	0.0027	Atrial fibrillation and flutter	0.043261	0.037486	0.049192	1.06e-46	0.0412	5.4757	4.7075	6.2442	1.26e-44
both	chr1_170408274_T_C	rs10753809	GORAB	1	170408274	T	C	0.3097	1.2234	0.4763	0.428	0.0957	Atrial fibrillation and flutter	0.011577	0.008695	0.014465	3.36e-15	0.368	8.8286	6.6372	11.0303	6.52e-15
both	chr1_170663243_A_G	rs56250774	PRRX1	1	170663243	A	G	0.2084	1.0457	0.6273	0.3287	0.0441	Atrial fibrillation and flutter	0.01815	0.014875	0.021406	3.59e-27	0.331	9.3054	7.5682	11.0327	2.53e-26
both	chr1_183969466_T_C	rs35937944	COLGALT2	1	183969466	T	C	0.0179	31.667	0.9647	0.0349	4e-04	Osteoarthritis	-0.062142	-0.080168	-0.043558	4.6e-11	0.0194	-2.7006	-3.4791	-1.8781	3.06e-11
both	chr1_184037985_C_T	rs3814333	COLGALT2	1	184037985	C	T	0.3663	1.1675	0.4028	0.4617	0.1355	Osteoarthritis	-0.01428	-0.019293	-0.009231	2.52e-08	0.0426	-12.7108	-17.2349	-8.1549	4.95e-08
both	chr1_196690107_T_C	rs1061170	CFH	1	196690107	T	C	0.437	0.8782	0.3184	0.4892	0.1924	Age related macular degeneration	0.005174	0.004915	0.005421	0	3.08e-44	6.1286	5.7819	6.4647	6.61e-267
both	chr1_196907328_G_A	rs7417769	CFHR4,RP4-608O15.3	1	196907328	G	A	0.2023	1.1882	0.6374	0.3206	0.042	Age related macular degeneration	-0.002494	-0.002941	-0.002055	7.36e-28	7.76e-06	-1.2128	-1.4241	-0.9983	1.62e-28
both	chr1_196994128_C_CAA	rs565457964,rs886045749	CFHR5	1	196994128	C	CAA	0.0396	9.2259	0.9224	0.076	0.0016	Age related macular degeneration	-0.007873	-0.008849	-0.006782	1.49e-50	3.82e-07	-0.7515	-0.8488	-0.6504	4.43e-50
both	chr1_197101391_C_G	rs12138336	ASPM	1	197101391	C	G	0.059	0.8244	0.8856	0.1108	0.0036	Age related macular degeneration	-0.003276	-0.003975	-0.00255	9.8e-20	0.0518	-0.4693	-0.5689	-0.3669	9.79e-20
both	chr1_200962619_A_AC	rs113307843	KIF21B	1	200962619	A	AC	0.2076	0.8082	0.6284	0.3281	0.0435	Inflammatory bowel disease	-0.002375	-0.003215	-0.001531	4.58e-08	0.478	-1.1987	-1.6151	-0.7799	3.1e-08
both	chr1_201831383_T_G	rs2678204	IPO9	1	201831383	T	G	0.2966	0.948	0.4955	0.4158	0.0887	Diabetes mellitus type 2	0.024116	0.015094	0.033123	1.51e-07	0.569	17.5715	10.8682	24.1735	2.12e-07
both	chr1_203067629_C_T	rs2275354	PPFIA4	1	203067629	C	T	0.3568	1.2398	0.4144	0.4577	0.1279	Atrial fibrillation and flutter	0.015504	0.012816	0.018128	8.86e-31	0.0378	13.6857	11.3481	16.0457	5.04e-30
both	chr1_206453482_G_C	rs2483058	SRGAP2	1	206453482	G	C	0.4991		0.252	0.4979	0.2501	Inguinal femoral and abdominal hernia	0.000792	0.000533	0.001052	2.18e-09	0.00251	0.9718	0.6477	1.2909	2.5e-09
both	chr1_206770623_C_A	rs3024493	IL10	1	206770623	C	A	0.1557	1.0221	0.713	0.2626	0.0245	Inflammatory bowel disease	0.003853	0.002847	0.004895	1.99e-13	0.737	1.4751	1.0821	1.8685	2.11e-13
both	chr1_206789333_T_A	rs67226021	IL19	1	206789333	T	A	0.0569	1.3161	0.8896	0.107	0.0034	Inflammatory bowel disease	-0.005298	-0.006956	-0.003592	4.21e-10	0.125	-0.733	-0.9638	-0.4968	5.99e-10
both	chr1_212710120_C_T	rs183191679	BATF3	1	212710120	C	T	0.0327	3.1804	0.9358	0.0631	0.0011	Interstitial lung disease and pulmonary sarcoidosis	0.018031	0.010948	0.025648	1.4e-06	0.335	1.4466	0.8766	2.0451	1.06e-06
both	chr1_213972388_G_C	rs340882	PROX1	1	213972388	G	C	0.4918	0.8583	0.2582	0.5001	0.2417	Diabetes mellitus type 2	-0.033204	-0.042389	-0.024048	1.27e-12	0.697	-39.5262	-50.1625	-28.6891	7.05e-13
both	chr1_213977478_G_C	rs79687284	PROX1	1	213977478	G	C	0.0175	0.3982	0.9654	0.0343	3e-04	Diabetes mellitus type 2	0.118808	0.091149	0.148792	4.84e-16	0.284	5.093	3.8795	6.328	5.34e-16
both	chr1_218348267_A_G	rs2799098	TGFB2	1	218348267	A	G	0.1985	0.9721	0.6428	0.3174	0.0398	Inguinal femoral and abdominal hernia	-0.001472	-0.001828	-0.001133	3.4e-17	0.000982	-0.7106	-0.875	-0.5486	2.08e-17
both	chr1_218795452_G_C	rs7547760	TGFB2	1	218795452	G	C	0.4917	0.9991	0.2599	0.4967	0.2433	Inguinal femoral and abdominal hernia	0.009144	0.005006	0.013022	6.78e-06	0.672	11.4835	6.1361	16.623	1.74e-05
both	chr1_219026038_G_C	rs1256580	LYPLAL1	1	219026038	G	C	0.1549	1.0356	0.7147	0.2609	0.0244	Acne vulgaris	0.020273	0.013848	0.026705	8.41e-10	0.827	7.8835	5.3707	10.4757	1.93e-09
both	chr1_219570796_C_A	rs2785988	ZC3H11B	1	219570796	C	A	0.299	1.0449	0.4918	0.4184	0.0898	Inguinal femoral and abdominal hernia	-0.013705	-0.024857	-0.002798	0.0145	0.842	-9.7599	-17.7274	-1.7688	0.0169
both	chr1_219604773_C_T	rs11118358	ZC3H11B	1	219604773	C	T	0.4671	1.0082	0.2845	0.4969	0.2186	Inguinal femoral and abdominal hernia	0.015823	0.0112	0.020317	7.4e-12	0.001	18.2033	12.9262	23.5601	2.17e-11
both	chr1_220796686_G_A	rs2642438	MARC1	1	220796686	G	A	0.2836	0.9982	0.5131	0.4067	0.0802	Cirrhosis and other chronic liver diseases	-0.032831	-0.044096	-0.021867	9.84e-09	0.000337	-22.5092	-30.3036	-14.7611	1.3e-08
both	chr1_220880203_T_C	rs12141189	HLX	1	220880203	T	C	0.3019	1.255	0.4882	0.4199	0.0919	Appendicitis	0.000295	0.000204	0.000384	1.5e-10	0.734	0.2195	0.1513	0.2871	2.15e-10
both	chr1_220884320_G_A	rs3738182	HLX	1	220884320	G	A	0.2395	1.4143	0.579	0.363	0.0581	Appendicitis	-0.000466	-0.000568	-0.000364	1.11e-19	0.078	-0.2696	-0.3267	-0.212	5.49e-20
both	chr1_222661461_C_T	rs1133220	MIA3	1	222661461	C	T	0.255	1.0175	0.5554	0.3792	0.0654	Ischemic heart disease	-0.148211	-0.178139	-0.117173	1.47e-21	2.82e-05	-91.7338	-110.6861	-72.557	1.96e-21
both	chr1_228848762_T_C	rs56300457	RHOU	1	228848762	T	C	0.2662	1.1155	0.5381	0.3914	0.0705	Non melanoma skin cancer	0.002296	0.002097	0.0025	8.28e-113	0.00208	1.5303	1.3959	1.6685	6.05e-107
both	chr1_229537208_A_G	rs348330	ABCB10	1	229537208	A	G	0.3558	1.0013	0.4153	0.4577	0.127	Diabetes mellitus type 2	0.025279	0.016403	0.034047	1.57e-08	0.121	22.0707	14.3588	29.5868	1.37e-08
both	chr1_230710048_A_G	rs699	AGT	1	230710048	A	G	0.4287	1.0279	0.3279	0.4868	0.1854	Ischemic heart disease	0.079669	0.052573	0.10623	5.67e-09	0.7	84.0064	56.1294	112.4566	4.71e-09
both	chr1_234599210_T_C	rs10910476	IRF2BP2	1	234599210	T	C	0.49	0.8981	0.2613	0.4975	0.2412	Inflammatory bowel disease	-0.002001	-0.002785	-0.001245	4.17e-07	0.756	-2.3707	-3.2606	-1.4809	1.85e-07
both	chr1_241860596_A_G	rs4149909	EXO1	1	241860596	A	G	0.0315	1.0338	0.9381	0.0607	0.0011	Non melanoma skin cancer	0.066687	0.04723	0.086584	3.52e-11	0.000359	5.1611	3.6949	6.7028	3.1e-11
both	chr2_417167_T_C	rs62106258	FAM150B	2	417167	T	C	0.0201	0.4238	0.9604	0.0392	5e-04	Diabetes mellitus type 2	-0.139689	-0.177542	-0.101466	8.57e-13	0.813	-6.8381	-8.7061	-4.9286	9.71e-13
both	chr2_631396_TA_T	rs11387790	TMEM18	2	631396	TA	T	0.1631	1.0195	0.7008	0.2723	0.0269	Diabetes mellitus type 2	-0.061765	-0.074992	-0.048562	4.42e-20	0.000529	-24.4335	-29.646	-19.2518	1.52e-20
both	chr2_7020359_C_T	rs309306	RNF144A	2	7020359	C	T	0.4374	1.0256	0.3166	0.492	0.1915	Non rheumatic valvular heart disease	-0.008171	-0.011198	-0.005187	6.89e-08	0.0127	-8.6366	-11.6904	-5.5567	4.06e-08
both	chr2_7564729_G_A	rs79522206	RNF144A	2	7564729	G	A	0.0273	1.1281	0.9462	0.053	8e-04	Non melanoma skin cancer	0.002832	0.002219	0.003469	6.12e-19	0.114	0.1895	0.1482	0.2312	5.57e-19
both	chr2_11592421_G_GAATCAC	rs58502716	GREB1	2	11592421	G	GAATCAC	0.3775	1.129	0.388	0.4689	0.143	Endometriosis	-0.001692	-0.00212	-0.00127	5.4e-15		-1.5344	-1.8998	-1.1663	7.35e-16
both	chr2_16317140_T_C	rs16982253	FAM49A	2	16317140	T	C	0.0668	0.6265	0.8711	0.1242	0.0047	Non melanoma skin cancer	-0.002036	-0.002339	-0.001733	3.11e-39	0.0829	-0.3306	-0.3796	-0.2812	2.75e-39
both	chr2_18647206_G_C	rs1445132	NT5C1B	2	18647206	G	C	0.2043	0.9462	0.6341	0.3233	0.0426	Appendicitis	0.000298	0.000192	0.000402	1.46e-08	0.157	0.1498	0.0989	0.2024	1.94e-08
both	chr2_18695554_A_C	rs145464945	NT5C1B	2	18695554	A	C	0.1362	2.6211	0.7466	0.2343	0.0191	Benign prostatic hyperplasia	0.004897	0.003363	0.006463	9.57e-10		1.6425	1.1191	2.1676	9.47e-10
both	chr2_19289199_C_T	rs56259011	OSR1	2	19289199	C	T	0.2184	1.1711	0.6119	0.3395	0.0487	Appendicitis	0.000279	0.000177	0.000383	9.14e-08	0.0481	0.1499	0.0956	0.2055	1.03e-07
both	chr2_19576027_C_A	rs17686418	OSR1	2	19576027	C	A	0.2038	1.0222	0.6344	0.3237	0.0419	Inguinal femoral and abdominal hernia	-0.001167	-0.001491	-0.000834	2.28e-12	0.0494	-0.58	-0.7423	-0.4195	2.87e-12
both	chr2_20678646_T_C	rs3072	GDF7	2	20678646	T	C	0.3651	0.9921	0.4025	0.4647	0.1328	Genital prolapse	0.02627	0.019945	0.032567	1.81e-16	1.84e-11	23.7412	18.2058	29.3921	1.67e-16
both	chr2_21066560_A_G	rs581411	APOB	2	21066560	A	G	0.1872	0.9972	0.6613	0.3031	0.0356	Ischemic heart disease	-0.093967	-0.128722	-0.0595	1.26e-07	0.00926	-42.845	-58.9762	-26.9874	1.59e-07
both	chr2_24927142_C_G	rs6749422	ADCY3	2	24927142	C	G	0.4181	0.834	0.3388	0.486	0.1751	Inguinal femoral and abdominal hernia	-0.000771	-0.001037	-0.000503	1.57e-08	2.02e-05	-0.7821	-1.053	-0.5145	1.53e-08
both	chr2_27508073_C_T	rs1260326	GCKR	2	27508073	C	T	0.35	1.0744	0.4225	0.455	0.1225	Gout	-0.042064	-0.05143	-0.032612	1.19e-18	0.77	-35.4468	-43.407	-27.4968	1.51e-18
both	chr2_27566994_T_A	rs965813	AC109829.1	2	27566994	T	A	0.216	0.9411	0.6149	0.3382	0.0469	Gout	-0.002392	-0.00322	-0.001519	2.29e-08	0.000127	-1.2508	-1.6887	-0.804	2.22e-08
both	chr2_43224855_C_T	rs538857577	ZFP36L2	2	43224855	C	T	0.0237	13.603	0.9533	0.046	7e-04	Gallbladder and biliary diseases	0.100834	0.066672	0.143357	3.65e-07	0.174	5.9632	3.8883	8.4214	3.94e-07
both	chr2_43225479_C_T	rs11675632	ZFP36L2	2	43225479	C	T	0.0717	1.082	0.8619	0.1329	0.0052	Gallbladder and biliary diseases	-0.005491	-0.007102	-0.003875	1.13e-11	0.0632	-0.9581	-1.2335	-0.6801	9.76e-12
both	chr2_43253082_C_T	rs62137406	THADA	2	43253082	C	T	0.0484	7.3675	0.9057	0.0917	0.0026	Diabetes mellitus type 2	0.085893	0.05564	0.115213	1.4e-08	0.592	10.2197	6.7781	13.8074	1.56e-08
both	chr2_43363190_T_C	rs11693801	THADA	2	43363190	T	C	0.2377	1.0211	0.5821	0.3603	0.0575	Prostate cancer	0.027214	0.020198	0.034178	3.72e-14		15.9707	11.8363	20.1755	3.96e-14
both	chr2_43382888_C_T	rs13408002	THADA	2	43382888	C	T	0.048	0.4721	0.9063	0.0914	0.0023	Diabetes mellitus type 2	-0.065279	-0.081209	-0.049123	8.63e-16	0.114	-7.6158	-9.4745	-5.7678	4.36e-16
both	chr2_43570480_C_T	rs17031056	THADA	2	43570480	C	T	0.2134	1.1857	0.6199	0.3333	0.0468	Gallbladder and biliary diseases	-0.003829	-0.004899	-0.002776	1.06e-12	0.0665	-1.9838	-2.5288	-1.4446	5.81e-13
both	chr2_43813262_G_C	rs6720173	ABCG5	2	43813262	G	C	0.1366	0.8091	0.746	0.2349	0.0191	Gallbladder and biliary diseases	0.011015	0.009798	0.012219	1.34e-72	8.51e-16	3.7211	3.3171	4.1289	7.76e-71
both	chr2_43817746_C_A	rs139029940	ABCG5	2	43817746	C	A	0.1638	1.1532	0.6994	0.2737	0.0269	Gallbladder and biliary diseases	-0.012015	-0.013145	-0.010865	6.37e-96	7.02e-17	-4.7466	-5.1913	-4.301	1.84e-97
both	chr2_43825694_C_A	rs7596134	ABCG5	2	43825694	C	A	0.2927	1.1503	0.5008	0.413	0.0862	Gallbladder and biliary diseases	0.014983	0.014148	0.015842	7.42e-261	3.03e-45	11.0976	10.4451	11.7459	2.61e-245
both	chr2_43845437_T_G	rs4299376	ABCG8	2	43845437	T	G	0.2164	1.1611	0.6144	0.3384	0.0472	Gallbladder and biliary diseases	0.101492	0.071073	0.132589	1e-10	0.00241	54.1907	37.4241	70.4736	1.27e-10
both	chr2_43872294_C_A	rs4148217	ABCG8	2	43872294	C	A	0.2171	1.1319	0.6134	0.339	0.0476	Gallbladder and biliary diseases	0.004234	0.00321	0.005271	8.31e-16	1.73e-07	2.2588	1.7056	2.8156	1.53e-15
both	chr2_44320435_A_G	rs698761	PREPL,SLC3A1	2	44320435	A	G	0.3974	0.8665	0.3642	0.4767	0.1591	Gallbladder and biliary diseases	-0.004188	-0.005093	-0.00329	1e-19	0.000135	-4.0276	-4.8927	-3.1565	8.86e-20
both	chr2_55852474_G_A	rs11899380	EFEMP1	2	55852474	G	A	0.0728	0.5606	0.86	0.1345	0.0055	Inguinal femoral and abdominal hernia	0.004538	0.00402	0.005056	1.64e-65	0.0307	0.8104	0.7167	0.9031	1.62e-65
both	chr2_55879793_C_T	rs59985551	EFEMP1	2	55879793	C	T	0.2249	1.0162	0.6014	0.3475	0.0511	Inguinal femoral and abdominal hernia	-0.003584	-0.003953	-0.003218	3.52e-80	7.49e-09	-1.9495	-2.1488	-1.7444	2.75e-80
both	chr2_59080590_A_G	rs6545714	FANCL	2	59080590	A	G	0.4002	0.9692	0.3607	0.4781	0.1612	Diabetes mellitus type 2	0.023938	0.015234	0.032443	3.52e-08	0.651	23.577	15.2843	32.0202	3.42e-08
both	chr2_60359572_C_G	rs243018	BCL11A	2	60359572	C	G	0.4368	0.9376	0.3169	0.4926	0.1904	Diabetes mellitus type 2	0.036818	0.028793	0.044911	1.04e-18	0.634	39.6977	30.561	48.7137	1.18e-17
both	chr2_60480806_C_G	rs35908689	BCL11A	2	60480806	C	G	0.2399	1.0565	0.5784	0.3632	0.0583	Benign prostatic hyperplasia	-0.003213	-0.004248	-0.002154	2.95e-09		-1.8706	-2.4982	-1.252	3.51e-09
both	chr2_60533502_A_G	rs2556377	BCL11A	2	60533502	A	G	0.2297	0.9198	0.5937	0.3531	0.0532	Benign prostatic hyperplasia	0.0064	0.005284	0.007543	5.32e-29		3.6373	2.9877	4.2705	1.84e-28
both	chr2_60890978_A_C	rs12713428	REL	2	60890978	A	C	0.2485	1.1154	0.5656	0.3718	0.0625	Psoriasis	0.02169	0.016003	0.027382	7.3e-14	0.882	13.343	9.7632	17.0121	5.42e-13
both	chr2_62877769_T_C	rs2539981	EHBP1	2	62877769	T	C	0.4878	0.9142	0.2632	0.4979	0.2388	Prostate cancer	0.034901	0.029348	0.040308	7.89e-36		42.8368	35.8418	49.7806	4.19e-33
both	chr2_65060762_A_G	rs2249105	CEP68	2	65060762	A	G	0.3295	0.8716	0.4497	0.4415	0.1087	Atrial fibrillation and flutter	-0.049776	-0.060229	-0.03934	1.24e-20	0.918	-39.7356	-48.0901	-31.5039	1.86e-21
both	chr2_67629433_GATGATGATGATGATA_G	rs56986722,rs397955142	ETAA1	2	67629433	GATGATGATGATGATA	G	0.3087	1.0097	0.4785	0.4255	0.096	Endometriosis	0.004267	0.003175	0.005354	2.12e-14	0.000321	3.247	2.4172	4.0913	3.21e-14
both	chr2_68454812_G_A	rs79473518	FBXO48	2	68454812	G	A	0.0278	0.823	0.9453	0.0539	8e-04	Migraine	0.067564	0.043529	0.092749	8.13e-08	0.0038	4.5959	2.9309	6.2892	6.49e-08
both	chr2_70489467_C_T	rs2902345	TGFA	2	70489467	C	T	0.4257	1.1136	0.3306	0.4873	0.1821	Osteoarthritis	0.019428	0.014776	0.023982	1.66e-16	5.64e-06	20.4266	15.547	25.2962	1.73e-16
both	chr2_71307681_G_C	rs17743264	ZNF638	2	71307681	G	C	0.4808	0.9764	0.2696	0.4992	0.2312	Atrial fibrillation and flutter	-0.009425	-0.012201	-0.00673	1.49e-11	0.84	-10.9647	-14.1216	-7.8133	8.85e-12
both	chr2_85537837_G_T	rs1446668	MAT2A	2	85537837	G	T	0.4495	0.9839	0.3029	0.4951	0.202	Ischemic heart disease	0.113491	0.086758	0.140358	1.49e-16	0.711	126.9277	96.4749	157.1544	2.32e-16
both	chr2_97725153_C_T	rs145955907	ZAP70	2	97725153	C	T	0.0196	32.107	0.9612	0.0383	5e-04	Interstitial lung disease and pulmonary sarcoidosis	0.068573	0.047435	0.092907	4.64e-09	0.511	3.3281	2.2907	4.4529	3.87e-09
both	chr2_102275879_G_A	rs60227565	IL1RL1	2	102275879	G	A	0.1526	1.2829	0.718	0.2587	0.0233	Asthma	-0.029528	-0.033225	-0.025826	2.29e-55	0.257	-10.9208	-12.2669	-9.5476	3.71e-56
both	chr2_102309902_G_A	rs12470864	IL1RL1	2	102309902	G	A	0.3295	0.8319	0.4499	0.4411	0.109	Asthma	0.019319	0.016704	0.02195	3.83e-47	0.45	15.7861	13.6366	17.9902	9.49e-46
both	chr2_106073280_G_A	rs66989638	C2orf40	2	106073280	G	A	0.1859	1.6129	0.6636	0.3011	0.0353	Osteoarthritis	0.019989	0.013785	0.026273	4.2e-10	0.000233	9.1317	6.2093	12.0191	6.69e-10
both	chr2_111111024_TTGAG_T	rs139541361	ACOXL	2	111111024	TTGAG	T	0.1059	0.9868	0.7996	0.1889	0.0115	Asthma	0.019239	0.01479	0.023636	2.05e-17	0.351	5.0188	3.872	6.1672	1.62e-17
both	chr2_144498941_C_T	rs4556923	ZEB2	2	144498941	C	T	0.1669	1.154	0.6942	0.2778	0.028	Migraine	0.034513	0.024189	0.045152	1.75e-10	0.0209	14.1513	9.8584	18.5353	2.4e-10
both	chr2_162267541_T_C	rs1990760	IFIH1	2	162267541	T	C	0.4139	0.9362	0.344	0.4841	0.1719	Psoriasis	-0.016978	-0.022538	-0.011525	1.54e-09	0.0138	-16.9177	-22.252	-11.6017	7.09e-10
both	chr2_162268127_T_C	rs35667974	IFIH1	2	162268127	T	C	0.0191	1.2572	0.9621	0.0375	4e-04	Psoriasis	-0.233191	-0.332703	-0.131298	5.77e-06	0.526	-10.8238	-15.4154	-6.1476	4.55e-06
both	chr2_164672366_C_T	rs13389219	COBLL1	2	164672366	C	T	0.3494	0.8193	0.4244	0.4523	0.1233	Diabetes mellitus type 2	-0.046277	-0.055371	-0.036962	1.92e-23	0.000597	-39.1339	-46.7259	-31.3578	2.56e-23
both	chr2_174396420_T_C	rs13009079	SCRN3	2	174396420	T	C	0.3117	0.9333	0.4741	0.4284	0.0975	Atrial fibrillation and flutter	-0.008867	-0.011721	-0.005988	1.84e-09	0.385	-6.7102	-8.8787	-4.5045	1.67e-09
both	chr2_178566270_G_A	rs3731746	TTN	2	178566270	G	A	0.167	0.9683	0.6945	0.2769	0.0286	Atrial fibrillation and flutter	0.025349	0.021696	0.028975	7.21e-43	0.000478	10.448	8.9612	11.9104	3.86e-43
both	chr2_178607496_A_G	rs72646809	TTN	2	178607496	A	G	0.0365	3.3312	0.9284	0.0702	0.0014	Atrial fibrillation and flutter	0.043137	0.032998	0.053532	1.8e-16	0.603	3.8664	2.9515	4.7778	2.46e-16
both	chr2_178717810_G_T	rs2627043	TTN	2	178717810	G	T	0.2054	0.9504	0.6316	0.326	0.0424	Atrial fibrillation and flutter	0.011924	0.008606	0.015156	1.03e-12	0.129	6.0132	4.3514	7.6672	1.12e-12
both	chr2_201350769_G_C	rs13014235	ALS2CR12	2	201350769	G	C	0.4229	0.9373	0.333	0.4881	0.1788	Non melanoma skin cancer	0.001618	0.001448	0.001787	1.11e-79	5.37e-10	1.7182	1.5335	1.9028	2.55e-74
both	chr2_202901033_T_C	rs35212307	WDR12	2	202901033	T	C	0.1129	0.7964	0.7869	0.2005	0.0126	Ischemic heart disease	0.231613	0.189472	0.274075	1.12e-26	5.17e-07	64.2464	52.4723	76.0057	8.42e-27
both	chr2_203256340_C_G	rs72938315	CYP20A1	2	203256340	C	G	0.1378	0.9311	0.7433	0.2379	0.0189	Ischemic heart disease	0.198486	0.158897	0.238373	1.56e-22	8.32e-07	67.1754	53.8321	80.8338	1.06e-22
both	chr2_203880280_T_C	rs11571297	CTLA4	2	203880280	T	C	0.372	0.8022	0.3956	0.4649	0.1396	Non melanoma skin cancer	-0.009335	-0.012491	-0.006178	8.54e-09	0.971	-8.2975	-11.0624	-5.5088	5.35e-09
both	chr2_204436786_T_C	rs34157021	PARD3B	2	204436786	T	C	0.0942	0.9898	0.8207	0.1702	0.0091	Low back pain	0.063035	0.040495	0.086861	1.02e-07	0.357	14.6164	9.3971	19.9799	1.1e-07
both	chr2_210675783_C_A	rs1047891	CPS1	2	210675783	C	A	0.3216	1.074	0.4604	0.436	0.1036	Gallbladder and biliary diseases	-0.002854	-0.003757	-0.001939	8.03e-10	1.44e-12	-2.2293	-2.9482	-1.5098	1e-09
both	chr2_215435462_T_C	rs1250258	FN1	2	215435462	T	C	0.2114	1.0825	0.623	0.3312	0.0458	Ischemic heart disease	0.112095	0.080295	0.144193	5.92e-12	0.0739	58.1533	41.4323	74.8833	6.09e-12
both	chr2_217056046_G_T	rs4442975	AC007557.5	2	217056046	G	T	0.4698	0.9449	0.2821	0.4963	0.2217	Breast cancer	-0.044981	-0.051449	-0.038664	4.01e-43		-50.2029	-57.1276	-43.2052	2.45e-45
both	chr2_217090259_T_A	rs7587558	DIRC3	2	217090259	T	A	0.0308	0.707	0.9393	0.0598	9e-04	Breast cancer	-0.077591	-0.091755	-0.062497	2.06e-25		-5.8124	-6.8878	-4.684	2.23e-25
both	chr2_217401715_TG_T	rs66470855	DIRC3	2	217401715	TG	T	0.3069	1.1476	0.481	0.4241	0.0948	Thyroid cancer	0.025746	0.01943	0.032073	1.61e-15	3.9e-10	19.6866	14.9097	24.6536	2.15e-15
both	chr2_218255532_T_C	rs736730	ARPC2	2	218255532	T	C	0.3297	1.2362	0.4504	0.4398	0.1097	Gallbladder and biliary diseases	-0.003392	-0.004263	-0.002501	4.42e-14	0.0341	-2.7127	-3.4078	-2.01	2.8e-14
both	chr2_226234464_T_C	rs2943645	IRS1	2	226234464	T	C	0.3611	0.9738	0.4087	0.4606	0.1308	Diabetes mellitus type 2	-0.164837	-0.197171	-0.131382	8.37e-23	0.000338	-144.0568	-172.7688	-115.2544	1.47e-22
both	chr2_233634983_G_GTT	rs201283363	UGT1A8	2	233634983	G	GTT	0.0328	0.4874	0.9354	0.0635	0.0011	Gallbladder and biliary diseases	-0.005114	-0.006965	-0.003203	1.26e-07	0.576	-0.4106	-0.5574	-0.2599	8.23e-08
both	chr2_233703807_CTCTG_C	rs34781889,rs368736653	UGT1A10,UGT1A6,UGT1A7,UGT1A8,UGT1A9	2	233703807	CTCTG	C	0.3559	1.2144	0.4156	0.457	0.1273	Gallbladder and biliary diseases	0.004896	0.00403	0.005768	5.87e-29	0.000969	4.31	3.5478	5.0754	1.38e-28
both	chr2_233905414_C_T	rs10187654	TRPM8	2	233905414	C	T	0.1566	0.7728	0.7116	0.2635	0.0249	Migraine	-0.044341	-0.055065	-0.033651	2.24e-16	1.24e-06	-16.8078	-20.7854	-12.781	9.37e-17
both	chr2_240628909_C_T	rs34236350	GPR35	2	240628909	C	T	0.2679	1.507	0.5364	0.3914	0.0721	Inflammatory bowel disease	0.002453	0.001558	0.003368	8.56e-08	0.258	1.6139	1.0273	2.1903	6.19e-08
both	chr2_241200185_G_A	rs77482050	ANO7	2	241200185	G	A	0.0558	10.781	0.8916	0.1052	0.0032	Prostate cancer	-0.093496	-0.110743	-0.075269	2.31e-25		-12.6324	-14.909	-10.2604	3.16e-26
both	chr2_241751330_C_T	rs1105273	D2HGDH	2	241751330	C	T	0.1383	1.3847	0.7427	0.2381	0.0192	Asthma	0.010331	0.006363	0.014146	2.35e-07	0.672	3.4978	2.1701	4.8334	3.18e-07
both	chr2_241759225_G_A	rs34290285	D2HGDH	2	241759225	G	A	0.2169	0.8355	0.6137	0.3388	0.0474	Asthma	-0.021297	-0.024392	-0.018149	4.98e-42	0.747	-11.1789	-12.7783	-9.5675	2.21e-42
both	chr3_11511546_C_T	rs2447606	ATG7	3	11511546	C	T	0.1578	1.0977	0.7098	0.2649	0.0253	Non melanoma skin cancer	-0.000648	-0.000882	-0.000411	5.78e-08	0.0265	-0.2489	-0.3363	-0.1582	4.32e-08
both	chr3_12309724_A_G	rs12485478	PPARG	3	12309724	A	G	0.0274	0.8279	0.946	0.0532	8e-04	Diabetes mellitus type 2	0.071581	0.044772	0.099164	3.95e-07	0.257	4.8011	2.9681	6.691	5.21e-07
both	chr3_12351626_C_G	rs1801282	PPARG	3	12351626	C	G	0.1702	1.389	0.689	0.2816	0.0294	Diabetes mellitus type 2	-0.063888	-0.075854	-0.051721	1.89e-25	0.0762	-26.3433	-31.3838	-21.2817	2.44e-25
both	chr3_12800305_G_A	rs7650482	CAND2	3	12800305	G	A	0.3932	0.9329	0.3687	0.4762	0.155	Atrial fibrillation and flutter	-0.019229	-0.022064	-0.016391	3.51e-39	0.67	-18.1955	-20.9482	-15.4313	6.29e-40
both	chr3_23413299_A_G	rs1496653	UBE2E2	3	23413299	A	G	0.311	1.5888	0.4758	0.4264	0.0978	Diabetes mellitus type 2	-0.034669	-0.044504	-0.02456	1.26e-11	0.221	-26.1797	-33.5777	-18.6915	8.09e-12
both	chr3_27255305_C_G	rs1550769	NEK10	3	27255305	C	G	0.2605	1.0709	0.5472	0.3847	0.0681	Breast cancer	0.028608	0.022102	0.035009	2.48e-18		18.4116	14.0782	22.7931	8.33e-17
both	chr3_49357401_G_A	rs1050450	GPX1	3	49357401	G	A	0.4347	1.5117	0.3208	0.489	0.1902	Ischemic heart disease	-0.079075	-0.108134	-0.050186	8.54e-08	0.0118	-83.4168	-113.904	-53.1093	7.15e-08
both	chr3_49684099_G_A	rs3197999	MST1	3	49684099	G	A	0.3923	1.4631	0.3704	0.4747	0.1549	Ischemic heart disease	-0.084364	-0.113295	-0.054518	1.57e-08	0.0606	-80.3726	-108.2218	-52.0991	1.98e-08
both	chr3_50003880_T_C	rs6765484	RBM6	3	50003880	T	C	0.4406	1.2088	0.3134	0.492	0.1945	Diabetes mellitus type 2	0.059931	0.041797	0.078032	9.53e-11	0.0337	65.3506	45.6047	85.6402	1.09e-10
both	chr3_53026537_A_AT	rs34353860	RP11-894J14.5,SFMBT1	3	53026537	A	AT	0.3728	0.9716	0.3941	0.4663	0.1396	Gout	0.002795	0.00215	0.003462	8.36e-17	3.06e-05	2.5971	1.9752	3.2279	1.05e-15
both	chr3_64742636_G_T	rs11130982	ADAMTS9	3	64742636	G	T	0.2979	0.985	0.493	0.4182	0.0888	Diabetes mellitus type 2	-0.029515	-0.038987	-0.020061	1.49e-09	0.446	-21.3698	-28.278	-14.5887	9.7e-10
both	chr3_71482962_T_C	rs6805189	FOXP1	3	71482962	T	C	0.4794	0.9962	0.2721	0.497	0.2309	Non melanoma skin cancer	0.001286	0.001116	0.001449	8.78e-52	4.35e-09	1.5418	1.3402	1.7456	1.49e-49
both	chr3_87149239_G_A	rs9856752	CHMP2B	3	87149239	G	A	0.4694	1.0177	0.2827	0.4958	0.2215	Prostate cancer	0.02906	0.023466	0.03452	7.75e-25		34.0542	27.3371	40.8751	2.11e-23
both	chr3_89532258_A_T	rs724972	EPHA3	3	89532258	A	T	0.4976	1.3306	0.2534	0.4981	0.2485	Atrial fibrillation and flutter	-0.011582	-0.014372	-0.008808	3.46e-16	0.667	-13.923	-17.2657	-10.5775	2.52e-16
both	chr3_101937583_G_C	rs771571	NFKBIZ	3	101937583	G	C	0.4311	0.6985	0.3251	0.4875	0.1873	Psoriasis	-0.01727	-0.022697	-0.011875	3.96e-10	0.63	-17.8639	-23.4711	-12.2274	4.98e-10
both	chr3_113453263_T_C	rs13091945	SPICE1	3	113453263	T	C	0.4561	0.9288	0.2971	0.4936	0.2092	Prostate cancer	0.022192	0.01631	0.02796	6.41e-14		25.1535	18.6069	31.841	1.09e-13
both	chr3_123346931_A_G	rs11708067	ADCY5	3	123346931	A	G	0.1696	0.7162	0.6894	0.2818	0.0287	Diabetes mellitus type 2	-0.058373	-0.068786	-0.048072	3.27e-28	0.989	-24.0536	-28.3331	-19.7385	2.39e-28
both	chr3_128159573_G_A	rs2999048	EEFSEC	3	128159573	G	A	0.3088	1.0966	0.4784	0.4256	0.096	Prostate cancer	0.020466	0.013435	0.027375	9.9e-09	4.48e-15	15.7579	10.4538	21.2483	8.87e-09
both	chr3_128348035_G_A	rs189963891	EEFSEC	3	128348035	G	A	0.0326	136.1	0.9361	0.0626	0.0013	Prostate cancer	-0.085718	-0.108166	-0.062587	1.76e-13		-6.7652	-8.5315	-4.872	1.92e-13
both	chr3_131908964_T_G	rs733344	CPNE4	3	131908964	T	G	0.2655	0.9496	0.54	0.3889	0.0711	Diabetes mellitus type 2	0.025683	0.01617	0.03525	1.42e-07	0.149	16.7396	10.3384	22.9857	1.48e-07
both	chr3_136161568_A_T	rs9647335	MSL2	3	136161568	A	T	0.119	0.6113	0.7763	0.2093	0.0144	Ischemic heart disease	-0.129271	-0.166861	-0.092784	1.04e-11	0.00767	-37.5603	-48.3633	-26.8204	9.26e-12
both	chr3_138369222_G_C	rs1199337	MRAS	3	138369222	G	C	0.144	1.0036	0.7329	0.2462	0.0209	Ischemic heart disease	0.200724	0.157571	0.243755	8.4e-20	0.426	70.9558	55.5218	86.3518	9.8e-20
both	chr3_141402972_A_C	rs2871960	ZBTB38	3	141402972	A	C	0.4633	1.0243	0.289	0.4954	0.2156	Benign prostatic hyperplasia	0.01093	0.008207	0.013673	6.65e-15	0.00294	12.4946	9.337	15.6695	1.38e-14
both	chr3_149454622_G_T	rs77852502	TM4SF4	3	149454622	G	T	0.0488	4.9976	0.9051	0.0922	0.0027	Gallbladder and biliary diseases	0.018469	0.015671	0.021414	4.61e-37	0.00708	2.2193	1.8723	2.5611	5.68e-36
both	chr3_149493725_G_A	rs12633863	TM4SF4	3	149493725	G	A	0.4922	0.8938	0.2588	0.4979	0.2432	Gallbladder and biliary diseases	-0.007497	-0.008426	-0.006593	1.68e-57	8.25e-08	-8.817	-9.8562	-7.7623	1.87e-60
both	chr3_150348753_T_A	rs62271373	TSC22D2	3	150348753	T	A	0.0436	0.8036	0.9149	0.0831	0.002	Diabetes mellitus type 2	0.065588	0.045954	0.085848	2.15e-10	0.0601	7.0075	4.9173	9.1668	1.01e-10
both	chr3_154185306_A_T	rs357465	ARHGEF26	3	154185306	A	T	0.1763	0.939	0.6783	0.2907	0.031	Ischemic heart disease	-0.144009	-0.18078	-0.107468	9.01e-15	0.0687	-61.791	-77.2852	-46.1602	7e-15
both	chr3_154317161_G_C	rs355777	DHX36	3	154317161	G	C	0.4319	1.0223	0.3233	0.4895	0.1871	Ischemic heart disease	0.077565	0.050695	0.104249	1.22e-08	0.062	82.4662	53.5822	111.4405	2.59e-08
both	chr3_154545386_T_C	rs34097149	GPR149	3	154545386	T	C	0.0519	1.8595	0.899	0.0982	0.0028	Migraine	-0.06601	-0.083276	-0.048411	1.41e-13	0.00981	-8.3323	-10.4867	-6.13	4.94e-14
both	chr3_169796797_A_T	rs10936600	LRRC34	3	169796797	A	T	0.2726	1.0783	0.5297	0.3955	0.0748	Interstitial lung disease and pulmonary sarcoidosis	-0.04713	-0.060652	-0.033317	1.89e-11	0.0722	-30.5247	-39.3113	-21.5185	1.62e-11
both	chr3_170356729_G_C	rs78416326	SKIL	3	170356729	G	C	0.2139	1.0554	0.6179	0.3364	0.0457	Prostate cancer	-0.046527	-0.054294	-0.03868	5.89e-32		-23.9756	-27.8279	-20.1468	6.83e-34
both	chr3_170977637_G_A	rs1905505	SLC2A2	3	170977637	G	A	0.2639	0.9225	0.5426	0.3869	0.0705	Diabetes mellitus type 2	-0.025907	-0.035421	-0.016375	9.39e-08	0.0178	-16.6115	-22.8228	-10.3177	1.57e-07
both	chr3_185785668_T_A	rs6780171	IGF2BP2	3	185785668	T	A	0.3067	0.9539	0.4807	0.4252	0.0941	Diabetes mellitus type 2	0.067553	0.058745	0.076362	2.22e-50	0.242	51.3432	44.4619	58.1441	8.28e-49
both	chr3_186947857_C_T	rs3887925	ST6GAL1	3	186947857	C	T	0.4639	0.8368	0.2889	0.4944	0.2167	Diabetes mellitus type 2	0.035721	0.027414	0.043747	8.33e-18	0.839	40.9266	31.0866	50.4515	4.23e-17
both	chr3_188024054_G_A	rs6777684	LPP	3	188024054	G	A	0.3896	0.9983	0.3729	0.475	0.1521	Diabetes mellitus type 2	-0.034567	-0.04367	-0.025617	3.37e-14	0.978	-32.6562	-41.1597	-24.1439	4.81e-14
both	chr3_188397894_C_A	rs9815073	LPP	3	188397894	C	A	0.3319	0.9524	0.4465	0.4431	0.1103	Non melanoma skin cancer	0.000851	0.000666	0.001038	3.6e-19	0.000105	0.6972	0.5427	0.8528	1.36e-18
both	chr3_188683070_T_A	rs6762648	LPP	3	188683070	T	A	0.2444	1.1069	0.571	0.3691	0.0598	Inflammatory bowel disease	-0.002608	-0.003508	-0.001738	9.59e-09	0.874	-1.5472	-2.0788	-1.0201	8.49e-09
both	chr4_1735775_C_T	rs11248073	TACC3	4	1735775	C	T	0.4334	1.2382	0.3213	0.4907	0.1881	Osteoarthritis	0.021976	0.017333	0.026466	4e-21	9.02e-05	23.5599	18.5055	28.5146	1.49e-20
both	chr4_6300792_A_G	rs1801212	WFS1	4	6300792	A	G	0.3294	0.9085	0.4507	0.4398	0.1095	Diabetes mellitus type 2	-0.057887	-0.067406	-0.048299	5.43e-32	0.441	-46.0689	-53.6523	-38.373	4.04e-32
both	chr4_9920543_C_T	rs16890979	SLC2A9	4	9920543	C	T	0.1728	0.8081	0.6851	0.2841	0.0308	Gout	-0.011021	-0.011824	-0.010216	2.88e-157	2.33e-35	-4.5112	-4.8384	-4.1863	3.29e-161
both	chr4_9920546_C_G	rs73225891	SLC2A9	4	9920546	C	G	0.05	1.9525	0.9025	0.0951	0.0024	Gout	-0.005926	-0.007542	-0.00422	2.07e-12	0.000843	-0.721	-0.9178	-0.5129	2.51e-12
both	chr4_10021357_T_C	rs2276961	SLC2A9	4	10021357	T	C	0.4619	1.0011	0.2899	0.4963	0.2137	Gout	-0.00453	-0.005336	-0.003764	1.13e-29	0.00464	-4.9585	-5.8146	-4.1283	1.56e-30
both	chr4_45163633_ATTC_A	rs144582188,rs375627304	GNPDA2	4	45163633	ATTC	A	0.4758	1.1275	0.2759	0.4966	0.2275	Diabetes mellitus type 2	0.030181	0.021599	0.038338	9.54e-13	0.594	35.3578	25.637	45.1575	1.24e-12
both	chr4_55128894_C_T	rs9992737	KDR	4	55128894	C	T	0.2429	0.8423	0.5731	0.3679	0.059	Endometriosis	-0.001777	-0.002234	-0.001329	1.59e-14		-1.0426	-1.3005	-0.7769	6.75e-15
both	chr4_76486191_G_A	rs10031136	SHROOM3	4	76486191	G	A	0.2843	0.9602	0.5134	0.4047	0.0819	Gallbladder and biliary diseases	-0.003434	-0.004387	-0.002468	2.17e-12	0.342	-2.3703	-3.0213	-1.729	7.46e-13
both	chr4_80263187_A_T	rs16998073	FGF5	4	80263187	A	T	0.3133	1.0224	0.4724	0.4286	0.099	Ischemic heart disease	0.106653	0.076751	0.136247	2.14e-12	0.0191	82.0337	59.1525	105.3398	3.3e-12
both	chr4_88124179_G_A	rs2199936	ABCG2	4	88124179	G	A	0.0748	1.0438	0.8557	0.1388	0.0054	Gout	0.019389	0.018044	0.020731	2.14e-176	8.57e-74	3.6453	3.3818	3.9025	4.06e-164
both	chr4_88177168_C_A	rs9631721	ABCG2	4	88177168	C	A	0.4676	1.2282	0.285	0.4947	0.2203	Gout	-0.006107	-0.006919	-0.005304	3.07e-48	2.81e-15	-6.6855	-7.5497	-5.8185	2.54e-51
both	chr4_88808923_T_C	rs2167750	FAM13A	4	88808923	T	C	0.4796	1.1217	0.2711	0.4986	0.2303	Diabetes mellitus type 2	-0.023322	-0.032207	-0.014587	2.31e-07	0.311	-27.1703	-37.416	-16.8423	2.03e-07
both	chr4_88847670_C_T	rs28514678	FAM13A	4	88847670	C	T	0.3388	1.4241	0.438	0.4465	0.1155	Osteoarthritis	0.014476	0.009484	0.019419	1.33e-08	0.000103	12.0567	7.8992	16.2992	1.45e-08
both	chr4_95224603_AATTC_AATTCATTC	rs1373051257	UNC5C	4	95224603	AATTC	AATTCATTC	0.4896		0.2618	0.4971	0.2411	Diabetes mellitus type 2	0.037313	0.02555	0.048737	2.77e-10	0.805	45.2571	31.2161	59.3166	3.5e-10
both	chr4_99353414_T_C	rs17586163	ADH1C	4	99353414	T	C	0.1375	1.5109	0.7444	0.2361	0.0195	Substance use disorders	0.057802	0.041227	0.075118	2.39e-11	3.01e-06	19.5682	13.7836	25.2726	2.54e-11
both	chr4_102267552_C_T	rs13107325	SLC39A8	4	102267552	C	T	0.014	0.1432	0.9721	0.0276	2e-04	Rheumatoid arthritis	0.0084	0.005099	0.011725	6.67e-07	0.0453	0.2884	0.1746	0.4076	9.74e-07
both	chr4_102951697_C_A	rs6839635	SLC9B1	4	102951697	C	A	0.4585	0.9738	0.2936	0.4958	0.2106	Atrial fibrillation and flutter	-0.021068	-0.030706	-0.011296	1.63e-05	0.0746	-23.1814	-33.8512	-12.5388	1.9e-05
both	chr4_105140377_C_A	rs7679673	TET2	4	105140377	C	A	0.4888	1.3134	0.2637	0.4949	0.2414	Prostate cancer	-0.035999	-0.042975	-0.029099	3.61e-24		-42.057	-50.1438	-34.2695	4.23e-25
both	chr4_105180463_CTTTTAAG_C	rs138904640	TET2	4	105180463	CTTTTAAG	C	0.1562	1.3818	0.713	0.2617	0.0254	Prostate cancer	-0.037354	-0.046418	-0.028556	3.55e-16		-14.1479	-17.5298	-10.7927	2.36e-16
both	chr4_107803329_A_G	rs72675564	SGMS2	4	107803329	A	G	0.0502	2.2824	0.9024	0.0949	0.0027	Atrial fibrillation and flutter	0.020285	0.013394	0.027571	3.12e-08	0.339	2.5011	1.622	3.381	3.39e-08
both	chr4_109816187_G_C	rs150273267	GAR1	4	109816187	G	C	0.021	10.983	0.9585	0.041	5e-04	Atrial fibrillation and flutter	0.069976	0.056006	0.084744	2.04e-21	0.627	3.6169	2.8747	4.3721	2.83e-21
both	chr4_110488549_C_T	rs1126483	ENPEP	4	110488549	C	T	0.3971	1.1379	0.3645	0.4768	0.1587	Atrial fibrillation and flutter	0.011792	0.009221	0.014363	4.11e-19	0.0144	11.5521	8.9675	14.1166	8.83e-19
both	chr4_110622340_G_A	rs143452464	PITX2	4	110622340	G	A	0.0101	46.779	0.98	0.0199	1e-04	Atrial fibrillation and flutter	0.101465	0.08047	0.123562	2.07e-20	0.827	2.5013	1.9844	3.0484	2.92e-20
both	chr4_110633843_G_A	rs2723321	PITX2	4	110633843	G	A	0.4075	0.8558	0.3522	0.4806	0.1672	Atrial fibrillation and flutter	0.04152	0.037184	0.045821	3.14e-80	0.226	42.5517	38.1512	47.0921	3e-77
both	chr4_110793733_C_T	rs2220427	PITX2	4	110793733	C	T	0.1453	0.9603	0.7309	0.2475	0.0216	Atrial fibrillation and flutter	0.244903	0.213674	0.27671	1.49e-52	0.423	88.7209	77.4666	100.0421	4.01e-53
both	chr4_110804662_T_A	rs7697491	PITX2	4	110804662	T	A	0.4699	0.908	0.2816	0.497	0.2214	Atrial fibrillation and flutter	0.042321	0.040047	0.04452	1.91e-300	0.0346	51.0051	48.202	53.7747	7.06e-277
both	chr4_110841700_G_A	rs11724242	PITX2	4	110841700	G	A	0.298	1.3264	0.4939	0.4161	0.0899	Atrial fibrillation and flutter	-0.035868	-0.038966	-0.032729	1.61e-113	0.281	-25.5838	-27.7486	-23.4484	1.12e-119
both	chr4_111904289_GC_G	rs11413982	C4orf32	4	111904289	GC	G	0.3376	0.9844	0.4389	0.447	0.1141	Appendicitis	-0.000347	-0.000442	-0.000255	1.73e-13	0.549	-0.2832	-0.3563	-0.2089	4.54e-14
both	chr4_119979127_C_T	rs13134800	MAD2L1	4	119979127	C	T	0.3285	0.9732	0.4511	0.4407	0.1082	Ischemic heart disease	0.126425	0.097235	0.156073	5.57e-17	0.00864	102.3199	78.147	126.8239	2.49e-16
both	chr4_126003529_G_C	rs28403275	FAT4	4	126003529	G	C	0.1791	0.8987	0.6736	0.2946	0.0318	Genital prolapse	0.000862	0.000706	0.001024	1.62e-26		0.3813	0.3097	0.4528	1.71e-25
both	chr4_147110243_T_C	rs4350997	TTC29	4	147110243	T	C	0.2138	0.9358	0.619	0.3342	0.0467	Ischemic heart disease	0.145826	0.110499	0.180749	1.53e-16	0.00068	76.6271	58.2525	94.8255	3.52e-16
both	chr4_147351643_T_C	rs7668383	EDNRA	4	147351643	T	C	0.1792	0.8888	0.6745	0.2926	0.0329	Ischemic heart disease	-0.164004	-0.199715	-0.129287	9.03e-20	0.00955	-71.392	-86.6658	-56.0655	6.49e-20
both	chr4_147457073_G_A	rs59415853	EDNRA	4	147457073	G	A	0.1271	0.9603	0.7623	0.2213	0.0165	Ischemic heart disease	0.240405	0.199933	0.281143	1.73e-30	0.000245	75.2158	62.3205	87.9976	4.28e-30
both	chr4_147485937_A_G	rs192190120	EDNRA	4	147485937	A	G	0.0239	90.404	0.9529	0.0464	6e-04	Ischemic heart disease	-0.490788	-0.603745	-0.377273	1.58e-17	0.292	-28.4986	-34.8631	-21.8508	4.22e-18
both	chr4_147595183_G_C	rs58439954	TMEM184C	4	147595183	G	C	0.1667	0.7644	0.6949	0.2768	0.0283	Ischemic heart disease	-0.119434	-0.155978	-0.082797	1.54e-10	0.0328	-48.4663	-63.2159	-33.7801	8.45e-11
both	chr4_150277928_G_A	rs2290846	LRBA	4	150277928	G	A	0.2218	0.8003	0.6058	0.3449	0.0494	Gallbladder and biliary diseases	0.007019	0.006063	0.007952	1.22e-47	3.03e-05	3.8512	3.3249	4.3716	2.11e-46
both	chr4_154581717_T_C	rs56010410	FGA	4	154581717	T	C	0.3158	1.2761	0.4684	0.4315	0.1001	Ischemic stroke	0.04776	0.032457	0.062567	4.94e-10	0.0793	37.1249	25.0967	48.8373	8.71e-10
both	chr4_168769663_T_C	rs6854026	PALLD	4	168769663	T	C	0.4382	0.8989	0.3164	0.4907	0.1928	Genital prolapse	0.001294	0.000987	0.001603	6.34e-17	0.0742	1.397	1.073	1.727	6.91e-17
both	chr4_173713110_A_G	rs12646050	HAND2	4	173713110	A	G	0.1697	1.9239	0.6898	0.2811	0.0292	Atrial fibrillation and flutter	-0.016782	-0.020633	-0.012954	8.93e-18	0.852	-6.9148	-8.5032	-5.3098	1.37e-17
both	chr4_174940064_T_C	rs59276855	ADAM29	4	174940064	T	C	0.126	1.1126	0.7639	0.2201	0.016	Breast cancer	-0.035771	-0.04475	-0.026956	3.51e-15		-10.9322	-13.5692	-8.269	9.79e-16
both	chr4_184792441_A_AT	rs146302237	ACSL1	4	184792441	A	AT	0.1023	0.6432	0.8057	0.1838	0.0104	Diabetes mellitus type 2	-0.048319	-0.061054	-0.035382	3.12e-13	0.798	-12.0278	-15.3243	-8.8609	1.34e-13
both	chr4_184805394_C_T	rs4862423	ACSL1	4	184805394	C	T	0.3833	0.9739	0.3807	0.472	0.1473	Diabetes mellitus type 2	0.024825	0.016331	0.033285	8.37e-09	0.802	23.2937	15.1676	31.4894	1.65e-08
both	chr5_1279675_C_T	rs10069690	TERT	5	1279675	C	T	0.2959	1.1556	0.4963	0.4155	0.0881	Prostate cancer	-0.024333	-0.044141	-0.004662	0.0157	1.45e-09	-14.3218	-28.758	0.3072	0.0529
both	chr5_1282299_G_A	rs7725218	TERT	5	1282299	G	A	0.3618	1.031	0.4083	0.4599	0.1318	Prostate cancer	-0.001836	-0.01987	0.015879	0.853	0.000107	2.29	-13.6976	18.2391	0.772
both	chr5_1296371_G_A	rs2735940	TERT	5	1296371	G	A	0.4705	1.1094	0.2807	0.4976	0.2217	Non melanoma skin cancer	-0.074808	-0.102755	-0.047432	9.49e-08	0.994	-81.4511	-112.2438	-51.4436	1.46e-07
both	chr5_1311578_C_T	rs6866294	CLPTM1L	5	1311578	C	T	0.4654	0.9148	0.2861	0.4969	0.2169	Non melanoma skin cancer	-0.012737	-0.042601	0.016907	0.41	0.0863	-6.3407	-41.424	28.091	0.72
both	chr5_1325475_T_C	rs421284	CLPTM1L	5	1325475	T	C	0.4824	1.0983	0.2681	0.499	0.2329	Non melanoma skin cancer	-0.021324	-0.051853	0.007656	0.163	0.178	-16.2478	-52.3606	19.3484	0.38
both	chr5_1331104_A_G	rs370348	CLPTM1L	5	1331104	A	G	0.4817	1.1031	0.2688	0.4991	0.2321	Non melanoma skin cancer	-0.022419	-0.052821	0.007033	0.149	0.222	-17.3161	-53.3716	18.0532	0.342
both	chr5_1356656_A_C	rs37003	CLPTM1L	5	1356656	A	C	0.44	1.0051	0.3137	0.4926	0.1937	Non melanoma skin cancer	-0.025512	-0.056304	0.003881	0.105	0.526	-21.5159	-54.3805	11.5302	0.2
both	chr5_1889232_T_TG	rs199577062,rs1165662423	IRX4	5	1889232	T	TG	0.4173	1.118	0.3402	0.4849	0.1748	Prostate cancer	0.038278	0.032491	0.043865	2.14e-39		40.099	33.8109	46.2533	1.27e-36
both	chr5_4977023_T_C	rs40646	ADAMTS16	5	4977023	T	C	0.1064	0.968	0.7987	0.1897	0.0115	Inguinal femoral and abdominal hernia	0.002821	0.002257	0.003384	1.04e-22	0.000188	0.7352	0.5866	0.8822	2.65e-22
both	chr5_4996627_T_A	rs173624	ADAMTS16	5	4996627	T	A	0.341	1.0218	0.4348	0.4484	0.1168	Genital prolapse	-0.001613	-0.00195	-0.001279	1.2e-21	0.002	-1.3346	-1.6075	-1.0599	2.25e-21
both	chr5_5383002_T_G	rs1560042	ICE1	5	5383002	T	G	0.0843	0.8535	0.8389	0.1537	0.0075	Inguinal femoral and abdominal hernia	0.002009	0.00156	0.002459	3.51e-18	0.000393	0.4152	0.3215	0.5093	3.68e-18
both	chr5_14610200_C_G	rs16903574	FAM105A	5	14610200	C	G	0.1252	1.7611	0.7654	0.2187	0.0159	Asthma	0.014952	0.010641	0.019521	3.86e-11	0.835	4.606	3.2583	5.9667	5.23e-11
both	chr5_14767983_C_G	rs6885132	ANKH	5	14767983	C	G	0.1165	1.1528	0.7807	0.2055	0.0138	Diabetes mellitus type 2	-0.036403	-0.050057	-0.022546	1.3e-07	0.287	-10.3355	-14.1783	-6.4089	1.55e-07
both	chr5_16223992_T_C	rs1013018	MARCH11	5	16223992	T	C	0.3998	1.0964	0.3606	0.4791	0.1603	Breast cancer	0.018629	0.012865	0.024293	1.1e-10		18.3584	12.6742	23.966	1.7e-10
both	chr5_33951588_G_C	rs16891982	SLC45A2	5	33951588	G	C	0.016	1.0278	0.9682	0.0316	2e-04	Non melanoma skin cancer	-0.041443	-0.047993	-0.033729	3.48e-30	3.33e-05	-1.6127	-1.8798	-1.3156	8.39e-30
both	chr5_40337608_G_GA	rs57871680,rs397997504	TTC33	5	40337608	G	GA	0.4246	0.9048	0.3315	0.4879	0.1806	Inflammatory bowel disease	-0.002067	-0.002843	-0.001309	1.39e-07	0.164	-2.1211	-2.9049	-1.3524	6.88e-08
both	chr5_44697814_C_T	rs2165009	MRPS30	5	44697814	C	T	0.399	1.0085	0.3611	0.4798	0.1591	Breast cancer	0.057105	0.047456	0.0666	1.5e-31	9.78e-14	56.5811	47.2257	66.1793	5.5e-31
both	chr5_50271728_T_TAA	rs763446419	EMB	5	50271728	T	TAA	0.1468	0.94	0.7282	0.2499	0.0219	Breast cancer	0.032201	0.020122	0.044383	2.01e-07		11.6409	7.2511	16.0473	1.77e-07
both	chr5_56148856_G_A	rs7731626	ANKRD55	5	56148856	G	A	0.2787	0.7199	0.521	0.4006	0.0784	Rheumatoid arthritis	-0.004704	-0.00614	-0.003227	3.98e-10	0.00161	-3.1816	-4.2096	-2.1668	7.03e-10
both	chr5_56512515_T_C	rs392794	C5orf67	5	56512515	T	C	0.3169	0.9148	0.4677	0.4309	0.1014	Diabetes mellitus type 2	-0.035337	-0.044948	-0.025544	5.32e-13	0.745	-27.1655	-34.5082	-19.7855	3.51e-13
both	chr5_56561198_G_GT	rs11429307	C5orf67	5	56561198	G	GT	0.1347	0.7277	0.7489	0.2328	0.0183	Diabetes mellitus type 2	0.034517	0.022422	0.045929	8.2e-09	0.584	11.4325	7.513	15.3128	1.15e-08
both	chr5_56738380_G_A	rs4700485	MAP3K1	5	56738380	G	A	0.2295	1.078	0.5945	0.352	0.0535	Breast cancer	0.039425	0.032972	0.045938	1.24e-32		22.417	18.6247	26.0992	6.23e-32
both	chr5_65099625_A_G	rs264776	ADAMTS6	5	65099625	A	G	0.2725	1.0125	0.5304	0.3942	0.0754	Inguinal femoral and abdominal hernia	-0.001564	-0.001855	-0.001265	5.5e-25	1.53e-10	-1.0353	-1.2321	-0.8373	8.45e-25
both	chr5_75669297_A_G	rs34358	ANKDD1B	5	75669297	A	G	0.4066	0.9008	0.353	0.4808	0.1661	Diabetes mellitus type 2	-0.023939	-0.033133	-0.01492	2.14e-07	0.607	-23.6801	-32.5519	-14.8346	2.37e-07
both	chr5_77131486_A_G	rs6878122	ZBED3	5	77131486	A	G	0.228	1.1193	0.5964	0.3511	0.0525	Diabetes mellitus type 2	0.031755	0.022167	0.041145	8.67e-11	0.842	17.8318	12.5302	23.3067	1e-10
both	chr5_88693117_T_C	rs1477290	MEF2C	5	88693117	T	C	0.1216	0.8156	0.7718	0.2133	0.0149	Diabetes mellitus type 2	0.041523	0.028773	0.054614	3.04e-10	0.323	12.3945	8.5604	16.2822	5.24e-10
both	chr5_92682523_C_T	rs4869246	NR2F1	5	92682523	C	T	0.3407	1.024	0.4348	0.449	0.1162	Benign prostatic hyperplasia	-0.003374	-0.004359	-0.002438	1.08e-11		-2.7887	-3.6009	-1.9953	1.12e-11
both	chr5_97370520_T_C	rs10068678	RIOK2	5	97370520	T	C	0.397	1.2239	0.3652	0.4757	0.1591	Benign prostatic hyperplasia	0.00351	0.002612	0.004384	5.87e-15		3.4455	2.5744	4.3455	3.99e-14
both	chr5_103003107_A_G	rs35658696	PAM	5	103003107	A	G	0.0574	1.2358	0.8887	0.1078	0.0035	Diabetes mellitus type 2	0.087932	0.068567	0.107642	5.45e-19	0.426	12.3942	9.5803	15.2143	1.33e-18
both	chr5_108728632_G_A	rs1423457	FER	5	108728632	G	A	0.3205	0.8923	0.4626	0.4339	0.1035	Ischemic heart disease	-0.099406	-0.128469	-0.069432	3.55e-11	0.177	-77.1444	-100.1467	-54.3055	2.37e-11
both	chr5_111066174_C_T	rs1837253	TSLP	5	111066174	C	T	0.245	1.0369	0.5702	0.3696	0.0602	Asthma	-0.025416	-0.028422	-0.022363	6.81e-61	0.268	-15.0369	-16.8236	-13.2217	1.41e-59
both	chr5_111134439_A_C	rs6594499	WDR36	5	111134439	A	C	0.447	1.1666	0.3063	0.4935	0.2002	Asthma	0.015795	0.013312	0.018258	9.79e-36	0.618	17.528	14.704	20.3003	5.99e-35
both	chr5_111631249_A_G	rs10478061	NREP	5	111631249	A	G	0.2167	1.0229	0.6137	0.3392	0.0471	Benign prostatic hyperplasia	-0.004847	-0.005971	-0.003708	4.56e-17		-2.5435	-3.1182	-1.9583	6.95e-18
both	chr5_120790812_G_A	rs66694560	PRR16	5	120790812	G	A	0.3561	1.2708	0.4151	0.4576	0.1273	Chronic obstructive pulmonary disease	0.049066	0.036643	0.061518	1.45e-14	0.217	43.1152	32.1131	53.7325	8.41e-15
both	chr5_132340627_C_T	rs1050152	SLC22A4	5	132340627	C	T	0.317	0.7201	0.4665	0.433	0.1006	Asthma	0.000433	-0.00574	0.006521	0.876	0.221	0.5726	-4.3196	5.4171	0.818
both	chr5_132431071_TGTGATACCCCAA_T	rs147386065,rs55799215	C5orf56	5	132431071	TGTGATACCCCAA	T	0.3185	0.7331	0.4645	0.4339	0.1016	Asthma	0.015175	0.00651	0.023675	0.000478	0.00316	12.1766	5.4935	18.8907	0.000408
both	chr5_132485866_A_G	rs10053046	IRF1	5	132485866	A	G	0.3306	0.9891	0.4477	0.4434	0.1089	Asthma	0.008884	0.005969	0.011807	2.7e-09	0.00382	7.2477	4.8457	9.6695	2.81e-09
both	chr5_132660272_G_A	rs20541	IL13	5	132660272	G	A	0.3686	0.759	0.3996	0.4637	0.1368	Asthma	-0.003226	-0.010031	0.003564	0.352	0.0884	-2.3991	-8.3755	3.6401	0.447
both	chr5_132706454_C_T	rs3798130	KIF3A	5	132706454	C	T	0.3373	2.5442	0.4399	0.4455	0.1145	Asthma	-0.004424	-0.011291	0.002514	0.211	0.462	-3.367	-8.9053	2.2263	0.236
both	chr5_132747766_G_C	rs803056	CCNI2	5	132747766	G	C	0.2053	2.5405	0.6327	0.3241	0.0432	Asthma	0.015623	0.011817	0.019428	1.01e-15	0.522	7.8893	5.9437	9.8429	1.58e-15
both	chr5_135271869_C_G	rs677394	H2AFY	5	135271869	C	G	0.0675	1.0438	0.8699	0.1254	0.0048	Benign prostatic hyperplasia	-0.007941	-0.009452	-0.006301	8.32e-23		-1.3048	-1.5602	-1.0449	2.44e-23
both	chr5_138107797_T_C	rs529526	NME5	5	138107797	T	C	0.2851	0.9484	0.5117	0.4064	0.0819	Atrial fibrillation and flutter	0.022039	0.019265	0.024867	1.46e-53	0.000547	15.5666	13.5268	17.5557	4.04e-51
both	chr5_144465691_T_C	rs349691	KCTD16	5	144465691	T	C	0.3934	0.928	0.3676	0.478	0.1544	Major depressive disorder	0.017713	0.011385	0.023859	2.5e-08	0.338	17.2206	11.1829	23.3115	4.66e-08
both	chr5_147855233_A_G	rs138251740	SCGB3A2	5	147855233	A	G	0.016	1.7196	0.9684	0.0313	3e-04	Pancreatitis	0.047075	0.037435	0.057376	1.64e-20	1.54e-12	1.8527	1.4723	2.2584	5.35e-20
both	chr5_151098757_G_A	rs17728338	ANXA6	5	151098757	G	A	0.0738	1.2739	0.8577	0.1369	0.0054	Psoriasis	0.049348	0.038617	0.060201	2.94e-19	0.952	9.0088	7.0412	11.021	1.27e-18
both	chr5_158834155_T_C	rs17715065	EBF1	5	158834155	T	C	0.4965	1.0203	0.2538	0.4994	0.2468	Breast cancer	0.020255	0.014805	0.025549	1.38e-13		24.9017	17.9657	31.7374	1.08e-12
both	chr5_159337470_T_C	rs4921482	IL12B	5	159337470	T	C	0.3175	0.9117	0.4666	0.4319	0.1015	Psoriasis	-0.037419	-0.04326	-0.031596	2.36e-36	1.1e-07	-28.2273	-32.6437	-23.8215	2.89e-37
both	chr5_159402519_A_T	rs12188300	IL12B	5	159402519	A	T	0.0588	0.6209	0.8861	0.1102	0.0037	Psoriasis	0.074086	0.063297	0.08507	1.81e-40	0.0618	10.7877	9.1912	12.4094	1.9e-39
both	chr5_159430181_T_C	rs6556423	IL12B	5	159430181	T	C	0.3572	0.935	0.4146	0.4565	0.1289	Psoriasis	0.034977	0.030229	0.039717	3.2e-47	0.00838	31.6942	27.2332	36.1335	6.93e-45
both	chr5_169588475_G_A	rs116483731	SPDL1	5	169588475	G	A	0.0297	4.9156	0.9417	0.0574	0.001	Prostate cancer	-0.130583	-0.165583	-0.093145	1.93e-12	0.467	-9.3643	-11.9007	-6.6701	1.03e-12
both	chr5_173922837_A_G	rs1484803	CPEB4	5	173922837	A	G	0.4133	1.4093	0.3458	0.4817	0.1725	Atrial fibrillation and flutter	-0.010182	-0.013103	-0.007349	3.92e-12	0.206	-10.178	-13.0597	-7.33	2.35e-12
both	chr6_396321_C_T	rs12203592	IRF4	6	396321	C	T	0.0312	0.154	0.9387	0.0602	0.0012	Non melanoma skin cancer	0.029921	0.020146	0.04028	6.59e-09	0.0668	2.306	1.5457	3.1042	5.85e-09
both	chr6_6751826_C_T	rs1294438	LY86	6	6751826	C	T	0.3581	1.0643	0.4126	0.4586	0.1289	Inguinal femoral and abdominal hernia	0.001269	0.000998	0.001537	1.06e-19	1.52e-08	1.1191	0.8844	1.3571	3.1e-20
both	chr6_6889585_G_A	rs4246079	RREB1	6	6889585	G	A	0.1568	0.9639	0.7112	0.264	0.0248	Osteoarthritis	-0.020008	-0.026565	-0.013437	3.22e-09	0.0896	-7.628	-10.1321	-5.1224	2.1e-09
both	chr6_7231610_G_A	rs9379084	RREB1	6	7231610	G	A	0.1147	0.8853	0.7839	0.2029	0.0132	Diabetes mellitus type 2	-0.055927	-0.069329	-0.043137	1.03e-16	0.849	-15.5713	-19.2027	-11.8872	2.65e-17
both	chr6_7245225_A_G	rs1815311	RREB1	6	7245225	A	G	0.4058	1.1886	0.3543	0.48	0.1658	Diabetes mellitus type 2	0.032664	0.024082	0.041128	6.27e-14	0.369	32.645	24.0293	41.2605	6.9e-14
both	chr6_7562999_T_G	rs2076295	DSP	6	7562999	T	G	0.3823	0.8214	0.3823	0.4707	0.147	Interstitial lung disease and pulmonary sarcoidosis	0.007264	0.00526	0.009262	9.16e-13	0.0195	6.9281	4.985	8.8552	1.93e-12
both	chr6_12903725_A_G	rs9349379	PHACTR1	6	12903725	A	G	0.452	1.1069	0.3017	0.4926	0.2057	Ischemic heart disease	0.199876	0.172969	0.227332	5.64e-47	1.44e-10	227.1295	195.6676	258.5683	1.97e-45
both	chr6_13713134_C_G	rs418053	RANBP9	6	13713134	C	G	0.4208	1.0037	0.3361	0.4862	0.1776	Breast cancer	0.016573	0.010859	0.022133	7.42e-09		17.2048	11.2785	23.142	1.24e-08
both	chr6_16414322_G_A	rs59430691	ATXN1	6	16414322	G	A	0.1055	0.7518	0.8003	0.1884	0.0112	Atrial fibrillation and flutter	-0.02366	-0.027658	-0.019711	9.05e-32	0.122	-6.0585	-7.049	-5.064	1.72e-32
both	chr6_17682891_G_A	rs9367958	NUP153	6	17682891	G	A	0.3672	0.7341	0.4007	0.4643	0.1351	Gallbladder and biliary diseases	-0.003433	-0.004314	-0.002565	1.92e-14	0.000241	-3.0475	-3.8285	-2.2529	1.48e-14
both	chr6_20686765_C_A	rs9368222	CDKAL1	6	20686765	C	A	0.3289	1.2459	0.4517	0.4389	0.1094	Diabetes mellitus type 2	0.074963	0.065951	0.083883	6.89e-61	0.0992	61.3574	54.0426	68.9208	3.38e-58
both	chr6_22057337_C_T	rs55775505	PRL	6	22057337	C	T	0.2474	0.7305	0.5666	0.372	0.0614	Non melanoma skin cancer	0.001097	9e-04	0.001294	4.43e-28	0.000196	0.6712	0.5485	0.7929	7.82e-27
both	chr6_24739950_A_G	rs181054874	C6orf62	6	24739950	A	G	0.0108		0.9786	0.0213	1e-04	Diabetes mellitus type 1	0.073394	0.047261	0.103558	4.07e-07	0.564	1.9572	1.2647	2.761	5.28e-07
both	chr6_25775342_A_T	rs28412066	SLC17A4	6	25775342	A	T	0.0504	1.0433	0.9021	0.095	0.0029	Diabetes mellitus type 1	-0.02623	-0.057402	0.00571	0.0968	0.000623	-3.0798	-6.9639	0.8283	0.108
both	chr6_25812922_A_G	rs1165196	SLC17A1	6	25812922	A	G	0.3727	1.1709	0.394	0.4667	0.1393	Gout	-0.01428	-0.01761	-0.011017	1.76e-17	0.156	-12.7264	-15.6337	-9.7952	1.69e-17
both	chr6_25850617_C_T	rs56027330	SLC17A3	6	25850617	C	T	0.1385	1.1582	0.7424	0.2382	0.0194	Gout	0.002607	0.001573	0.00367	1.22e-06	0.000232	0.8887	0.5269	1.2583	1.47e-06
both	chr6_25914625_G_A	rs34525648	SLC17A2	6	25914625	G	A	0.0585	0.6127	0.8866	0.1098	0.0036	Diabetes mellitus type 1	0.043504	0.025298	0.061946	3.76e-06	0.00896	6.309	3.7187	8.9232	2.68e-06
both	chr6_25931349_G_A	rs199741	SLC17A2	6	25931349	G	A	0.224	1.0159	0.6025	0.3469	0.0506	Diabetes mellitus type 1	-0.010675	-0.014241	-0.007013	9.41e-09	0.332	-5.7658	-7.7501	-3.8508	5.74e-09
both	chr6_25973043_T_C	rs201543396	TRIM38	6	25973043	T	C	0.0109	33.258	0.9784	0.0214	1e-04	Diabetes mellitus type 1	0.527726	0.431868	0.630908	7.8e-25	0.355	14.1644	11.5542	16.9275	4.96e-25
both	chr6_26021929_C_T	rs147105535	HIST1H4A	6	26021929	C	T	0.0161	46.025	0.968	0.0317	3e-04	Rheumatoid arthritis	0.049667	0.039499	0.060392	4.8e-20	0.000108	1.9671	1.5644	2.4001	5.87e-20
both	chr6_26061092_T_A	rs116019440	HIST1H1C	6	26061092	T	A	0.0263	0.9596	0.9482	0.0509	8e-04	Diabetes mellitus type 1	0.04673	0.035678	0.058688	1.27e-15	0.302	3.0406	2.3264	3.8025	1.81e-15
both	chr6_26092913_G_A	rs1800562	HFE	6	26092913	G	A	0.0371	0.5293	0.9274	0.071	0.0016	Multiple sclerosis	0.010859	0.005912	0.016192	4.34e-05	0.00806	0.9949	0.5264	1.4831	5.26e-05
both	chr6_26107940_G_A	rs2051542	HIST1H1T	6	26107940	G	A	0.1868	3.3966	0.6627	0.3009	0.0364	Diabetes mellitus type 1	-0.035662	-0.044611	-0.026485	6.94e-15	0.838	-16.1147	-20.0556	-12.1747	1.54e-15
both	chr6_26234377_GCTT_G	rs199868143	HIST1H1D	6	26234377	GCTT	G	0.0154	2.2634	0.9696	0.0301	3e-04	Diabetes mellitus type 1	0.369864	0.290845	0.451627	1.25e-19	0.166	14.0272	11.0603	17.1599	2.6e-19
both	chr6_26370388_G_C	rs9379861	BTN3A2	6	26370388	G	C	0.0251	1.4952	0.9504	0.0489	7e-04	Psoriasis	0.133629	0.112178	0.156744	7.52e-32	0.274	8.2972	6.8969	9.7557	3.66e-30
both	chr6_26370429_A_G	rs9358936	BTN3A2	6	26370429	A	G	0.0889	0.7654	0.8303	0.1616	0.0081	Benign prostatic hyperplasia	-0.003782	-0.020381	0.013281	0.654	0.478	-0.6473	-4.3093	2.9912	0.693
both	chr6_26370432_G_A	rs12205731	BTN3A2	6	26370432	G	A	0.1516	2.4272	0.7209	0.255	0.0241	Diabetes mellitus type 1	-0.019305	-0.02484	-0.01352	2.34e-11	0.512	-7.0551	-9.1227	-4.9853	1.22e-11
both	chr6_26370520_G_A	rs35183513	BTN3A2	6	26370520	G	A	0.1357	1.1161	0.7471	0.2344	0.0185	Diabetes mellitus type 1	-0.013783	-0.018111	-0.009321	8.39e-10	0.658	-4.5213	-5.9048	-3.0707	5.6e-10
both	chr6_26392287_G_C	rs2072803	BTN2A2	6	26392287	G	C	0.0951	0.8368	0.819	0.1719	0.0091	Benign prostatic hyperplasia	-0.002157	-0.018256	0.014386	0.785	0.23	-0.3135	-4.0945	3.5896	0.852
both	chr6_26409662_G_C	rs41266839	BTN3A1	6	26409662	G	C	0.0503	0.6271	0.902	0.0953	0.0027	Diabetes mellitus type 1	-0.024956	-0.055435	0.006856	0.112	0.000423	-2.9396	-6.8137	0.9266	0.127
both	chr6_26463346_G_T	rs13195401	BTN2A1	6	26463346	G	T	0.0503	0.6242	0.9021	0.0953	0.0027	Diabetes mellitus type 1	-0.0208	-0.051399	0.011943	0.188	0.000527	-2.4128	-6.2537	1.4618	0.205
both	chr6_26463347_G_T	rs13195402	BTN2A1	6	26463347	G	T	0.0503	0.624	0.9019	0.0955	0.0026	Diabetes mellitus type 1	0.003712	-0.02485	0.033303	0.818	0.0405	0.5967	-2.946	4.2362	0.786
both	chr6_26463432_G_A	rs13195509	BTN2A1	6	26463432	G	A	0.0611	0.6376	0.8819	0.1141	0.004	Diabetes mellitus type 1	-0.02966	-0.058448	-2.5e-05	0.0429	0.00174	-4.255	-8.5997	0.0095	0.0477
both	chr6_26468098_G_A	rs3734542	BTN2A1	6	26468098	G	A	0.0615	0.639	0.8811	0.1148	0.0041	Diabetes mellitus type 1	-0.021969	-0.05089	0.008067	0.141	0.00175	-3.1402	-7.5919	1.5295	0.161
both	chr6_26468317_G_C	rs3734543	BTN2A1	6	26468317	G	C	0.0615	0.6389	0.8811	0.1148	0.0041	Diabetes mellitus type 1	-0.030321	-0.059152	-0.000733	0.0384	0.00113	-4.3939	-8.7396	0.0699	0.0453
both	chr6_26509154_C_T	rs35555795	BTN1A1	6	26509154	C	T	0.0605	0.6274	0.8829	0.1132	0.0039	Diabetes mellitus type 1	-0.03228	-0.061044	-0.003451	0.0299	0.0014	-4.618	-8.8868	-0.2543	0.0323
both	chr6_26637496_T_C	rs71557344	ZNF322	6	26637496	T	C	0.0491	0.6085	0.9044	0.0931	0.0025	Diabetes mellitus type 1	-0.012821	-0.045344	0.020272	0.43	0.000944	-1.361	-5.237	2.5588	0.446
both	chr6_27147131_G_A	rs36043209	HIST1H2AH	6	27147131	G	A	0.0263	4.6011	0.9482	0.0509	8e-04	Psoriasis	0.138769	0.114612	0.16476	4.67e-27	0.561	9.0355	7.4491	10.7285	6.47e-27
both	chr6_27255285_AAAGGAGAGCCAGATT_A	rs141138864,rs371606222	PRSS16	6	27255285	AAAGGAGAGCCAGATT	A	0.1165	0.6024	0.7808	0.2056	0.0137	Diabetes mellitus type 1	0.03298	0.023664	0.042609	1.13e-11	0.173	9.4859	6.7851	12.246	1.66e-11
both	chr6_27310241_C_A	rs16897515	POM121L2	6	27310241	C	A	0.0701	0.4014	0.8648	0.1301	0.0051	Benign prostatic hyperplasia	-0.005278	-0.024004	0.013519	0.569	0.00631	-0.8023	-3.883	2.2998	0.581
both	chr6_27807896_A_G	rs200484	HIST1H2BL	6	27807896	A	G	0.0642	0.6085	0.8759	0.1197	0.0044	Diabetes mellitus type 1	-0.018909	-0.047653	0.010693	0.195	0.00095	-2.7845	-7.241	1.6783	0.202
both	chr6_27866899_C_T	rs34144478	HIST1H1B	6	27866899	C	T	0.0647	1.12	0.875	0.1205	0.0045	Diabetes mellitus type 1	0.019591	0.013274	0.026199	2.98e-09	0.25	3.1267	2.11	4.1901	4.28e-09
both	chr6_27867106_CCTT_C	rs533040512	HIST1H1B	6	27867106	CCTT	C	0.0128	41.58	0.9744	0.0254	1e-04	Diabetes mellitus type 1	0.568455	0.479308	0.66427	2e-33	0.301	17.9961	15.1091	20.9616	5.7e-33
both	chr6_27911422_C_A	rs34788973	OR2B2	6	27911422	C	A	0.051	0.6126	0.9008	0.0965	0.0027	Diabetes mellitus type 1	0.016807	-0.013784	0.047454	0.288	0.0172	2.2385	-1.5411	6.0752	0.266
both	chr6_27912204_A_G	rs61742093	OR2B2	6	27912204	A	G	0.0511	0.6125	0.9005	0.0968	0.0027	Diabetes mellitus type 1	0.028482	-0.001833	0.060019	0.0716	0.029	3.7245	-0.0734	7.5787	0.0683
both	chr6_28088868_T_G	rs35027728	ZNF165	6	28088868	T	G	0.0416	2.3272	0.9187	0.0794	0.0019	Psoriasis	0.109486	0.08113	0.138394	8.85e-14	0.00972	11.1837	8.2617	14.1727	1.31e-13
both	chr6_28153500_A_G	rs62620226	ZKSCAN8	6	28153500	A	G	0.0625	1.1529	0.8792	0.1166	0.0042	Diabetes mellitus type 1	0.020946	0.014364	0.027603	6.38e-10	0.326	3.2328	2.2159	4.2554	7.32e-10
both	chr6_28251883_G_A	rs9986596	ZKSCAN4	6	28251883	G	A	0.0852	0.6281	0.8371	0.1554	0.0074	Diabetes mellitus type 1	-0.011459	-0.033949	0.010988	0.309	0.394	-2.2339	-6.8907	2.4194	0.344
both	chr6_28260564_G_A	rs1679709	NKAPL	6	28260564	G	A	0.0855	1.0632	0.8364	0.1561	0.0075	Diabetes mellitus type 1	-0.0119	-0.033505	0.010477	0.284	0.419	-2.2842	-6.8355	2.371	0.306
both	chr6_28301047_A_G	rs33932084	PGBD1	6	28301047	A	G	0.0516	0.612	0.8996	0.0976	0.0028	Diabetes mellitus type 1	0.010335	-0.017555	0.039687	0.502	0.0216	1.4519	-2.1467	5.1377	0.463
both	chr6_28326773_T_C	rs853684	ZSCAN31	6	28326773	T	C	0.3183	0.8831	0.4661	0.4312	0.1027	Diabetes mellitus type 1	0.010801	0.007908	0.013646	2.63e-13	0.145	8.5833	6.2388	10.962	8.97e-13
both	chr6_28329536_T_A	rs853678	ZSCAN31	6	28329536	T	A	0.0745	0.5282	0.8567	0.1376	0.0057	Diabetes mellitus type 1	-0.013993	-0.035014	0.00739	0.191	0.0204	-2.4331	-6.2495	1.4515	0.211
both	chr6_28363317_G_A	rs17856167	ZKSCAN3	6	28363317	G	A	0.0738	1.9711	0.8582	0.136	0.0057	Rheumatoid arthritis	0.014491	0.011295	0.017792	3.55e-18	0.000154	2.6291	2.0287	3.2352	1.39e-17
both	chr6_28398374_A_G	rs2232423	ZSCAN12	6	28398374	A	G	0.0512	0.6104	0.9004	0.0969	0.0027	Diabetes mellitus type 1	0.019322	-0.009291	0.048779	0.206	0.0233	2.5744	-1.0972	6.3445	0.192
both	chr6_28510778_A_T	rs35062161	GPX6	6	28510778	A	T	0.0696	1.0826	0.8658	0.1292	0.005	Diabetes mellitus type 1	0.020497	0.01444	0.02689	1.78e-10	0.592	3.5173	2.473	4.624	1.62e-10
both	chr6_29174072_C_T	rs3116856	OR2J2	6	29174072	C	T	0.3899	1.1135	0.3726	0.475	0.1524	Diabetes mellitus type 1	0.017692	0.015053	0.020257	1.94e-40	0.921	17.5555	14.8693	20.2647	2.18e-37
both	chr6_29174570_A_T	rs41270632	OR2J2	6	29174570	A	T	0.025	0.9456	0.9508	0.0485	7e-04	Diabetes mellitus type 1	-0.022119	-0.030432	-0.012966	6.86e-07	0.596	-1.3378	-1.8614	-0.7818	1.06e-06
both	chr6_29355468_G_C	rs41271546	OR5V1	6	29355468	G	C	0.0224	3.1856	0.9559	0.0434	7e-04	Diabetes mellitus type 1	0.225962	0.173405	0.28067	3.83e-16	0.933	12.5099	9.5808	15.6188	1.18e-15
both	chr6_29374998_G_A	rs3749971	OR12D3,OR5V1	6	29374998	G	A	0.056	0.6249	0.8913	0.1053	0.0034	Diabetes mellitus type 1	0.028496	-0.000415	0.057894	0.0578	0.0194	4.0364	0.0385	8.0067	0.0487
both	chr6_29396866_T_C	rs4987411	OR5V1	6	29396866	T	C	0.4146	0.9721	0.3436	0.4836	0.1728	Psoriasis	0.02627	0.021628	0.030725	1.17e-29	0.21	27.4952	22.5691	32.3735	1.57e-27
both	chr6_29588032_T_C	rs3129034	GABBR1,OR2H2	6	29588032	T	C	0.3379	1.0815	0.4398	0.4445	0.1157	Diabetes mellitus type 1	-0.018666	-0.022082	-0.015356	1.46e-27	0.00459	-14.9329	-17.5618	-12.3217	5.89e-29
both	chr6_29588087_C_T	rs1233387	GABBR1,OR2H2	6	29588087	C	T	0.1956	0.7456	0.6474	0.3141	0.0385	Psoriasis	0.048187	0.041089	0.055031	7.09e-42	0.275	23.4792	20.0103	27.0398	7.97e-39
both	chr6_29666226_G_C	rs2857766	MOG	6	29666226	G	C	0.2999	1.2886	0.4905	0.4191	0.0904	Multiple sclerosis	0.042863	0.033143	0.052375	4.81e-18	0.877	32.4008	24.9898	39.5532	2.72e-18
both	chr6_29666235_G_A	rs3130253	MOG	6	29666235	G	A	0.0675	1.0295	0.8697	0.1257	0.0046	Multiple sclerosis	-0.040949	-0.051727	-0.029844	2.39e-13	0.021	-6.6446	-8.4154	-4.8397	3.14e-13
both	chr6_29725234_T_C	rs1736924	HLA-F	6	29725234	T	C	0.2799	0.8506	0.5199	0.4003	0.0798	Psoriasis	-0.042074	-0.049843	-0.034433	7.76e-27	0.064	-27.9523	-32.9604	-22.858	1.34e-27
both	chr6_29726903_A_C	rs3734814	HLA-F	6	29726903	A	C	0.1114	0.9283	0.7897	0.1978	0.0125	Diabetes mellitus type 1	-0.016763	-0.021176	-0.012276	2.6e-13	0.584	-4.505	-5.6942	-3.2915	8.66e-14
both	chr6_29828599_C_A	rs12722477	HLA-G	6	29828599	C	A	0.0855	0.9667	0.8369	0.1552	0.0079	Diabetes mellitus type 1	-0.010505	-0.020744	9.9e-05	0.0467	0.417	-2.1215	-4.2592	0.0532	0.0506
both	chr6_29829643_C_T	rs12722482	HLA-G	6	29829643	C	T	0.0236	0.3683	0.9534	0.0459	7e-04	Psoriasis	0.26055	0.20931	0.314397	1.92e-22	0.322	15.1656	12.0627	18.3217	1.47e-21
both	chr6_30071463_G_T	rs2301753	RNF39	6	30071463	G	T	0.0534	0.4426	0.8962	0.101	0.0029	Diabetes mellitus type 1	-0.020776	-0.025777	-0.015444	4.41e-15	0.791	-2.6874	-3.3308	-2.0078	1.56e-15
both	chr6_30103553_C_T	rs1116221	TRIM31	6	30103553	C	T	0.2098	0.7685	0.6254	0.3294	0.0451	Psoriasis	0.035029	0.028393	0.042058	5.55e-24	0.33	18.2417	14.6327	21.8564	3.04e-23
both	chr6_30112454_G_A	rs3734838	TRIM31	6	30112454	G	A	0.0623	0.5876	0.8792	0.117	0.0038	Psoriasis	-0.042579	-0.053546	-0.031286	6.6e-14	0.141	-6.4213	-8.0754	-4.7268	4.96e-14
both	chr6_30147178_C_T	rs757262	TRIM40	6	30147178	C	T	0.2852	1.2112	0.5111	0.4073	0.0816	Diabetes mellitus type 1	0.004433	0.000396	0.008552	0.0328	0.0825	3.3454	0.4664	6.2116	0.0229
both	chr6_30147765_G_A	rs757259	TRIM40	6	30147765	G	A	0.2853	1.2112	0.511	0.4074	0.0816	Diabetes mellitus type 1	0.004397	0.000251	0.008475	0.0362	0.0729	3.3327	0.413	6.2113	0.0257
both	chr6_30163934_G_C	rs17194474	TRIM15	6	30163934	G	C	0.0374	1.2188	0.9267	0.0717	0.0016	Psoriasis	0.097946	0.080799	0.11641	9.88e-28	0.708	9.1402	7.5548	10.8133	1.51e-27
both	chr6_30171922_G_A	rs929156	TRIM15	6	30171922	G	A	0.3145	1.2572	0.4704	0.4302	0.0994	Multiple sclerosis	0.0013	-0.002747	0.005335	0.522	0.0851	1.2673	-1.8625	4.5112	0.434
both	chr6_30345563_G_C	rs6986	RPP21,TRIM39-RPP21	6	30345563	G	C	0.177	0.7341	0.6779	0.2903	0.0319	Psoriasis	0.052432	0.045204	0.059708	7.93e-46	0.894	23.5731	20.3448	26.8706	1.03e-44
both	chr6_30346790_C_A	rs974963	RPP21,TRIM39-RPP21	6	30346790	C	A	0.2523	1.1836	0.5598	0.3758	0.0644	Psoriasis	-0.063713	-0.078921	-0.048703	1.3e-16	0.768	-38.5977	-47.9063	-29.307	4.66e-16
both	chr6_30490287_A_G	rs1264457	HLA-E	6	30490287	A	G	0.4947	0.8623	0.2566	0.4975	0.246	Psoriasis	-0.056643	-0.064119	-0.049407	8.57e-51	0.39	-65.8439	-74.0963	-57.5527	4.29e-55
both	chr6_30590700_GA_G	rs72545970	ABCF1	6	30590700	GA	G	0.3252	1.0104	0.4554	0.4388	0.1058	Psoriasis	-0.022625	-0.028264	-0.016931	8.09e-15	0.831	-17.6512	-21.9942	-13.2631	3.07e-15
both	chr6_30665484_C_T	rs34505140	DHX16	6	30665484	C	T	0.0236	9.1527	0.9535	0.0458	7e-04	Psoriasis	0.210059	0.180633	0.24268	1.33e-40	0.356	12.3904	10.6281	14.2511	4.48e-40
both	chr6_30704656_C_A	rs3132589	MDC1	6	30704656	C	A	0.0151	0.7062	0.9701	0.0296	3e-04	Diabetes mellitus type 1	0.05277	0.039841	0.066563	1.45e-14	0.19	1.9543	1.4783	2.4793	2.58e-14
both	chr6_30744028_G_C	rs3094124	IER3	6	30744028	G	C	0.0865	1.0061	0.8344	0.1581	0.0074	Diabetes mellitus type 1	-0.058758	-0.069813	-0.047544	4.91e-25	0.246	-12.1847	-14.4989	-9.8368	4.95e-25
both	chr6_30892536_A_T	rs143367160	DDR1	6	30892536	A	T	0.016	4.8601	0.9684	0.0313	3e-04	Diabetes mellitus type 1	0.060862	0.040481	0.084957	8.65e-08	0.427	2.403	1.5946	3.3016	6.49e-08
both	chr6_30912379_G_A	rs3218820	GTF2H4,VARS2	6	30912379	G	A	0.0253	1.5403	0.9501	0.0492	7e-04	Diabetes mellitus type 1	-0.029744	-0.038143	-0.020171	6.15e-11	0.115	-1.8197	-2.3335	-1.2498	3.91e-11
both	chr6_30925350_G_A	rs9394021	VARS2	6	30925350	G	A	0.253	1.5605	0.5587	0.3766	0.0647	Psoriasis	0.072878	0.067032	0.078683	4.17e-132	0.602	47.2495	43.207	51.2387	1.39e-114
both	chr6_30931747_T_C	rs3131787	SFTA2	6	30931747	T	C	0.1446	0.7266	0.7321	0.2467	0.0212	Diabetes mellitus type 1	0.112119	0.093656	0.130963	8.07e-32	0.00663	40.0615	33.3162	46.7426	6.16e-31
both	chr6_30986714_C_T	rs34126344	MUC21	6	30986714	C	T	0.0792		0.8478	0.146	0.0062	Diabetes mellitus type 1	0.11228	0.089582	0.13523	4.59e-22	0.658	22.2184	17.6924	26.6977	4.16e-22
both	chr6_31025663_G_A	rs115194949	MUC22	6	31025663	G	A	0.0257	0.4883	0.9494	0.0498	8e-04	Diabetes mellitus type 1	0.04847	0.038231	0.059354	4.31e-19	0.642	3.0706	2.4209	3.7655	5.33e-19
both	chr6_31025790_G_T	rs4713420	MUC22	6	31025790	G	T	0.1565	0.9519	0.7117	0.2635	0.0248	Psoriasis	0.016199	0.007954	0.024651	0.000128	0.074	6.4601	3.2787	9.7181	0.000101
both	chr6_31025999_A_T	rs115709409	MUC22	6	31025999	A	T	0.1269	1.1372	0.7627	0.2209	0.0164	Psoriasis	0.003493	-0.008733	0.016207	0.589	0.385	1.2011	-2.5874	5.0863	0.531
both	chr6_31029915_C_G	rs9262549	MUC22	6	31029915	C	G	0.2694	1.0252	0.534	0.3932	0.0728	Multiple sclerosis	0.004679	-0.004864	0.014083	0.331	0.231	4.2871	-2.1082	10.4797	0.182
both	chr6_31034675_G_A	rs3869098	MUC22	6	31034675	G	A	0.4721	1.0653	0.2788	0.4982	0.223	Multiple sclerosis	0.014519	0.011464	0.017532	3.77e-21	0.0745	18.3783	14.5403	22.1426	1.37e-21
both	chr6_31111663_C_T	rs2233982	C6orf15	6	31111663	C	T	0.0475	1.0516	0.9073	0.0905	0.0022	Psoriasis	0.028585	0.015724	0.0422	2.38e-05	0.183	3.3411	1.8066	4.9343	3.03e-05
both	chr6_31112117_A_G	rs2233977	C6orf15	6	31112117	A	G	0.1407	0.753	0.7389	0.2408	0.0203	Diabetes mellitus type 1	-0.025976	-0.030663	-0.021175	1.73e-26	0.119	-8.7981	-10.3891	-7.1996	4.78e-27
both	chr6_31116386_G_A	rs3132554	CDSN,PSORS1C1	6	31116386	G	A	0.4888	0.9785	0.2617	0.4989	0.2393	Psoriasis	-0.04372	-0.050638	-0.037047	3.58e-36	0.752	-49.3377	-56.9677	-41.7525	3.9e-37
both	chr6_31116414_T_C	rs33941312	CDSN,PSORS1C1	6	31116414	T	C	0.0309	1.6241	0.9393	0.0597	0.001	Psoriasis	0.212277	0.190328	0.235544	1.53e-76	0.336	16.4234	14.6911	18.1618	4e-75
both	chr6_31138080_AG_A	rs79153019,rs373592714	PSORS1C1,PSORS1C2	6	31138080	AG	A	0.1102	1.053	0.7922	0.1952	0.0126	Psoriasis	-0.027851	-0.03546	-0.019933	2.95e-12	0.269	-7.4087	-9.4509	-5.3147	8.76e-13
both	chr6_31138114_G_A	rs2233952	PSORS1C1,PSORS1C2	6	31138114	G	A	0.1279	0.9833	0.7611	0.2221	0.0169	Diabetes mellitus type 1	-0.07352	-0.090521	-0.056389	4.28e-17	0.685	-22.589	-27.961	-17.2973	8.46e-17
both	chr6_31138723_TC_T	rs9278990,rs1491500686	PSORS1C1,PSORS1C2	6	31138723	TC	T	0.1062	0.788	0.799	0.1894	0.0115	Diabetes mellitus type 1	-0.008757	-0.020664	0.003883	0.157	0.529	-2.1566	-5.3535	1.0805	0.186
both	chr6_31148468_C_T	rs130069	CCHCR1	6	31148468	C	T	0.034	0.7904	0.9332	0.0657	0.0012	Diabetes mellitus type 1	0.011293	-0.004908	0.028598	0.202	0.00828	0.9847	-0.3995	2.4316	0.19
both	chr6_31148469_A_G	rs130068	CCHCR1	6	31148469	A	G	0.4868	1.157	0.2646	0.4974	0.2381	Psoriasis	-0.060311	-0.069271	-0.051604	6.63e-40	0.499	-69.0372	-79.2856	-59.1836	1.74e-41
both	chr6_31157072_C_T	rs3130453	CCHCR1	6	31157072	C	T	0.4133	0.8335	0.3443	0.4848	0.1709	Psoriasis	0.124662	0.110816	0.138141	2.5e-72	0.205	130.1962	115.8899	144.5546	6.43e-71
both	chr6_31157480_C_A	rs72856718	CCHCR1	6	31157480	C	A	0.1532	2.0217	0.718	0.2577	0.0243	Diabetes mellitus type 1	-0.051761	-0.068802	-0.035029	1.41e-09	0.644	-18.6713	-25.0684	-12.3969	4.77e-09
both	chr6_31157513_C_G	rs201359780	CCHCR1	6	31157513	C	G	0.0218	49.925	0.9569	0.0426	5e-04	Rheumatoid arthritis	0.206311	0.162007	0.253164	4.95e-19	2.28e-05	11.0565	8.7159	13.5106	4.34e-19
both	chr6_31197789_C_T	rs3094609	HCG27	6	31197789	C	T	0.1466	0.9851	0.7289	0.249	0.0221	Multiple sclerosis	-0.170743	-0.216204	-0.12456	3.21e-13	0.207	-60.022	-76.2526	-43.5947	2.58e-13
both	chr6_31197793_G_GGTGTTTCAA	rs568585112,rs374140321	HCG27	6	31197793	G	GGTGTTTCAA	0.0339	0.7974	0.9333	0.0656	0.0011	Diabetes mellitus type 1	0.011844	-0.004684	0.029479	0.179	0.00979	1.0294	-0.3699	2.4547	0.169
both	chr6_31202450_A_G	rs73728294	HCG27	6	31202450	A	G	0.1133	1.2962	0.7866	0.2003	0.0131	Rheumatoid arthritis	0.000423	-0.003695	0.004663	0.857	0.573	0.2029	-0.9379	1.3646	0.766
both	chr6_31202451_C_G	rs9366770	HCG27	6	31202451	C	G	0.4382	1.3473	0.3172	0.4891	0.1937	Multiple sclerosis	0.000285	-0.012778	0.012982	0.95	0.619	2.4632	-11.4765	16.1884	0.684
both	chr6_31410558_G_C	rs9380254	MICA	6	31410558	G	C	0.1311	2.0922	0.7554	0.2271	0.0175	Diabetes mellitus type 1	0.08312	0.058989	0.107516	1.46e-11	0.00678	27.5635	19.8799	35.1306	1.76e-12
both	chr6_31410581_T_G	rs1063630	MICA	6	31410581	T	G	0.199	1.311	0.643	0.316	0.041	Psoriasis	0.004919	-0.004141	0.014067	0.286	0.302	3.4474	-0.9493	8.0345	0.139
both	chr6_31411179_C_G	rs1051790	MICA	6	31411179	C	G	0.0781	0.4828	0.8502	0.1434	0.0064	Diabetes mellitus type 1	-0.056496	-0.06522	-0.047312	9.84e-36	0.208	-10.6872	-12.3223	-9.0189	1.21e-36
both	chr6_31411282_A_T	rs3819268	MICA	6	31411282	A	T	0.0248	1.145	0.951	0.0483	7e-04	Diabetes mellitus type 1	0.052671	0.040842	0.065497	7.86e-17	0.636	3.2306	2.4873	3.9975	7.49e-17
both	chr6_31411332_G_A	rs1051794	MICA	6	31411332	G	A	0.341	1.2562	0.4353	0.4474	0.1173	Psoriasis	0.016857	0.009193	0.024534	1.58e-05	0.146	16.3541	9.7147	23.0634	1.58e-06
both	chr6_31411357_C_G	rs1131897	MICA	6	31411357	C	G	0.0145	0.2168	0.9712	0.0284	3e-04	Psoriasis	-0.071965	-0.084395	-0.058587	6.29e-28	0.248	-2.5391	-2.9848	-2.0724	2.94e-28
both	chr6_31412040_T_C	rs1140700	MICA	6	31412040	T	C	0.4192	0.9917	0.3386	0.4845	0.1769	Diabetes mellitus type 1	-0.008236	-0.015752	-0.000893	0.0321	0.34	-6.2771	-13.9506	1.406	0.113
both	chr6_31412154_G_A	rs1063635	MICA	6	31412154	G	A	0.4193	0.9845	0.3382	0.4851	0.1767	Diabetes mellitus type 1	-0.008193	-0.01565	-0.000819	0.0319	0.472	-6.1348	-13.7929	1.7468	0.12
both	chr6_31412224_TG_T	rs199503730,rs372860257	MICA	6	31412224	TG	T	0.0133	0.2886	0.9736	0.0261	3e-04	Psoriasis	0.295168	0.267272	0.324663	3.29e-89	0.987	9.7772	8.861	10.7438	6.48e-90
both	chr6_31412417_T_C	rs41554412	MICA	6	31412417	T	C	0.195	1.5527	0.6495	0.311	0.0395	Psoriasis	0.012234	0.002776	0.021809	0.0112	0.235	6.982	2.4428	11.5844	0.00296
both	chr6_31412421_C_T	rs61738275	MICA	6	31412421	C	T	0.199	1.3105	0.643	0.316	0.041	Psoriasis	0.004794	-0.004033	0.013844	0.305	0.305	3.4075	-1.1136	7.8607	0.15
both	chr6_31506180_C_G	rs3134900	MICB	6	31506180	C	G	0.0967	0.7712	0.8165	0.1737	0.0098	Diabetes mellitus type 1	0.158314	0.133712	0.182236	1.08e-37	0.0169	38.0987	32.4205	43.8477	5.81e-38
both	chr6_31507279_G_A	rs41273040	MICB	6	31507279	G	A	0.0403	1.3615	0.9211	0.0772	0.0018	Multiple sclerosis	-0.064497	-0.078963	-0.048568	7.5e-17	0.741	-6.3047	-7.7161	-4.8152	1.42e-17
both	chr6_31538914_G_A	rs2071596	ATP6V1G2-DDX39B,DDX39B	6	31538914	G	A	0.1896	1.054	0.657	0.3067	0.0362	Diabetes mellitus type 1	0.021527	0.01636	0.026806	3.94e-16	0.35	10.4165	8.0082	12.8261	8.27e-17
both	chr6_31539004_A_C	rs112327138	ATP6V1G2-DDX39B,DDX39B	6	31539004	A	C	0.0222	5.6658	0.956	0.0435	5e-04	Rheumatoid arthritis	-0.030084	-0.063669	0.010046	0.0962	0.141	-1.5355	-3.471	0.6257	0.11
both	chr6_31541655_A_G	rs2239526	ATP6V1G2-DDX39B,DDX39B	6	31541655	A	G	0.3739	0.8019	0.3934	0.4655	0.1411	Diabetes mellitus type 1	-0.231884	-0.269929	-0.193571	2.68e-33	0.748	-206.2743	-239.8021	-172.5881	5.49e-33
both	chr6_31558303_G_A	rs184070214	NFKBIL1	6	31558303	G	A	0.0268	1.3676	0.9472	0.052	8e-04	Diabetes mellitus type 1	-0.035303	-0.063904	-0.004503	0.0173	0.798	-2.2286	-4.1094	-0.2218	0.0188
both	chr6_31572779_T_C	rs2229094	LTA	6	31572779	T	C	0.3229	1.3034	0.4582	0.4378	0.104	Interstitial lung disease and pulmonary sarcoidosis	-0.009967	-0.012359	-0.007528	1.1e-15	0.414	-7.6899	-9.5221	-5.8493	4.96e-16
both	chr6_31633958_G_A	rs11538263	PRRC2A	6	31633958	G	A	0.048	1.0063	0.9066	0.0908	0.0026	Diabetes mellitus type 1	-0.073908	-0.087203	-0.059904	2.13e-26	0.896	-8.6061	-10.139	-7.025	1.88e-27
both	chr6_31635631_C_T	rs150484029	PRRC2A	6	31635631	C	T	0.021	81.222	0.9584	0.0412	4e-04	Rheumatoid arthritis	0.226702	0.182122	0.275746	1.44e-21	2.05e-05	11.7234	9.3298	14.1704	4.14e-21
both	chr6_31642909_A_G	rs1052486	BAG6	6	31642909	A	G	0.3863	0.7752	0.3775	0.4723	0.1502	Multiple sclerosis	0.012856	0.000126	0.025522	0.0465	0.844	13.1038	1.4231	24.9722	0.0286
both	chr6_31659746_T_C	rs3130617	C6orf47	6	31659746	T	C	0.2035	1.0864	0.6358	0.3213	0.0428	Diabetes mellitus type 1	-0.281461	-0.321799	-0.240558	2.04e-42	0.102	-137.5051	-157.7251	-117.7179	1.74e-41
both	chr6_31662541_C_G	rs28732158	GPANK1	6	31662541	C	G	0.038	0.6128	0.9256	0.0729	0.0015	Psoriasis	0.174875	0.143035	0.20875	2.2e-25	0.109	16.5687	13.4516	19.802	2.39e-24
both	chr6_31672202_C_T	rs9267532	LY6G5B,XXbac-BPG32J3.22	6	31672202	C	T	0.0801	1.1449	0.8464	0.1471	0.0065	Psoriasis	0.055923	0.042934	0.069567	3.11e-16	0.811	11.1621	8.5319	13.867	2.68e-16
both	chr6_31766536_C_A	rs28400002	VWA7	6	31766536	C	A	0.024	1.3757	0.9526	0.0468	6e-04	Multiple sclerosis	-0.053054	-0.076484	-0.026736	1.83e-05	0.646	-3.0308	-4.4701	-1.5752	2.5e-05
both	chr6_31766568_G_T	rs3115671	VWA7	6	31766568	G	T	0.0921	0.8202	0.8247	0.1664	0.0089	Diabetes mellitus type 1	0.227063	0.181688	0.271849	3.82e-23	0.424	52.033	41.6754	62.435	1.09e-22
both	chr6_31772986_A_ACAGGCTCCATGGGG	rs149806946,rs377401343	VWA7	6	31772986	A	ACAGGCTCCATGGGG	0.1217	5.2502	0.7721	0.2125	0.0154	Diabetes mellitus type 1	-0.14754	-0.174131	-0.12001	8.38e-27	0.0994	-43.0743	-50.9761	-34.994	1.7e-26
both	chr6_31810169_C_T	rs2075800	HSPA1L	6	31810169	C	T	0.2974	0.8816	0.4938	0.4176	0.0886	Diabetes mellitus type 1	0.058655	0.047103	0.070453	3.42e-23	0.248	43.8047	35.371	52.4149	1.77e-23
both	chr6_31870664_T_C	rs644827	SLC44A4	6	31870664	T	C	0.4365	0.7597	0.3185	0.49	0.1915	Multiple sclerosis	0.009705	-0.001857	0.021156	0.0968	0.292	11.7686	-0.3926	24.0036	0.0604
both	chr6_31871532_C_T	rs2242665	SLC44A4	6	31871532	C	T	0.4365	0.7611	0.3185	0.49	0.1915	Multiple sclerosis	0.00969	-0.001952	0.021221	0.0959	0.29	11.7149	-0.2694	23.8307	0.0573
both	chr6_31896761_G_A	rs115884658	EHMT2	6	31896761	G	A	0.035	1.8407	0.9313	0.0674	0.0013	Diabetes mellitus type 1	0.533229	0.482557	0.585566	1.85e-92	0.566	46.551	42.1407	51.0437	1.07e-93
both	chr6_31901161_C_T	rs9394078	C2,ZBTB12	6	31901161	C	T	0.1051	3.2262	0.8009	0.188	0.0111	Rheumatoid arthritis	0.0669	0.055986	0.077784	4.25e-33	0.455	17.4004	14.5106	20.3558	5.02e-32
both	chr6_31936027_G_C	rs9332739	C2,XXbac-BPG116M5.17	6	31936027	G	C	0.0541	1.2557	0.8948	0.1022	0.003	Age related macular degeneration	0.013506	0.00787	0.019502	4.99e-06	0.149	1.8216	1.0665	2.6322	7.15e-06
both	chr6_31967790_G_A	rs3911893	SKIV2L	6	31967790	G	A	0.0313	0.7174	0.9386	0.0603	0.0011	Asthma	-0.027969	-0.03504	-0.020722	1.6e-14	0.647	-2.1301	-2.6699	-1.5846	1.64e-14
both	chr6_31968902_C_T	rs449643	SKIV2L	6	31968902	C	T	0.0765	0.545	0.8531	0.1407	0.0062	Diabetes mellitus type 1	-0.08868	-0.101344	-0.075941	9.62e-44	0.432	-16.4166	-18.7403	-14.1023	2.91e-44
both	chr6_31970635_G_T	rs17207867	DXO	6	31970635	G	T	0.0554	0.6918	0.8925	0.1043	0.0032	Psoriasis	0.152828	0.138723	0.167608	1.04e-96	0.704	21.5209	19.4967	23.5763	4.78e-94
both	chr6_31980671_A_G	rs616634	STK19	6	31980671	A	G	0.1732	1.8709	0.6843	0.285	0.0307	Interstitial lung disease and pulmonary sarcoidosis	0.011887	-0.001203	0.025283	0.079	0.295	5.4224	-0.2443	11.1774	0.0682
both	chr6_32038437_CCTG_C	rs1326211092,rs61338903	CYP21A2	6	32038437	CCTG	C	0.3328	1.0737	0.4458	0.4428	0.1114	Multiple sclerosis	0.003431	-0.00153	0.008373	0.177	0.000413	3.3964	-0.7234	7.4163	0.0988
both	chr6_32052735_T_C	rs17207895	TNXB	6	32052735	T	C	0.0202	0.79	0.9601	0.0396	4e-04	Rheumatoid arthritis	-0.07016	-0.083951	-0.054613	5.92e-21	8.71e-05	-3.4188	-4.1064	-2.6884	2.52e-21
both	chr6_32056597_A_G	rs28361051	TNXB	6	32056597	A	G	0.0262	2.5239	0.9484	0.0508	8e-04	Diabetes mellitus type 1	-0.07996	-0.093103	-0.064303	1.91e-27	0.344	-5.0517	-5.9357	-4.083	1.39e-27
both	chr6_32058330_T_C	rs1009382	TNXB	6	32058330	T	C	0.3437	0.9192	0.4319	0.4488	0.1193	Diabetes mellitus type 1	-0.109937	-0.123714	-0.096794	2.35e-57	0.606	-89.1182	-100.0957	-78.3272	3.83e-58
both	chr6_32154609_G_C	rs3134604	PPT2,PPT2-EGFL8	6	32154609	G	C	0.1086	1.0314	0.7954	0.1919	0.0127	Multiple sclerosis	-0.2629	-0.311175	-0.213679	5.4e-26	0.0511	-68.688	-81.6762	-55.6624	8.32e-26
both	chr6_32183666_C_T	rs2070600	AGER	6	32183666	C	T	0.0648	1.2702	0.8748	0.1209	0.0044	Rheumatoid arthritis	0.10478	0.082794	0.127588	6.85e-20	0.185	16.7739	13.2287	20.4009	6.66e-20
both	chr6_32220863_T_C	rs520692	NOTCH4	6	32220863	T	C	0.3069	1.0069	0.4808	0.4247	0.0945	Psoriasis	0.016313	0.010386	0.022198	5.28e-08	0.0376	12.7706	8.1957	17.3374	4.48e-08
both	chr6_32221046_G_A	rs8192585	NOTCH4	6	32221046	G	A	0.0547	1.325	0.8937	0.1032	0.0031	Diabetes mellitus type 1	0.02593	0.018829	0.03349	7.13e-12	0.498	3.5012	2.5151	4.539	1.38e-11
both	chr6_32222613_T_G	rs915894	NOTCH4	6	32222613	T	G	0.3183	0.8737	0.4663	0.4308	0.1029	Diabetes mellitus type 1	0.146413	0.130399	0.1622	8.64e-72	0.0991	120.3586	107.2798	133.3521	8.39e-73
both	chr6_32293994_A_G	rs560505	C6orf10	6	32293994	A	G	0.3138	0.7352	0.4713	0.4297	0.099	Diabetes mellitus type 1	0.059254	0.046208	0.072025	2.29e-19	0.325	48.5698	38.6042	58.6417	1.76e-21
both	chr6_32332045_G_A	rs1003878	C6orf10	6	32332045	G	A	0.1887	0.8063	0.6589	0.3048	0.0363	Diabetes mellitus type 1	0.117665	0.08877	0.146044	7.54e-16	0.0127	54.8486	41.7241	68.4479	9.71e-16
both	chr6_32393985_G_A	rs35624343	BTNL2	6	32393985	G	A	0.2505	1.7671	0.5622	0.3745	0.0633	Diabetes mellitus type 1	-0.13866	-0.158971	-0.118115	6.39e-40	0.0176	-82.4362	-94.755	-69.6362	9.88e-38
both	chr6_32403192_TG_T	rs60740710,rs370253771	BTNL2	6	32403192	TG	T	0.1608	2.3474	0.7045	0.2695	0.026	Diabetes mellitus type 1	-0.067092	-0.077746	-0.056324	2.07e-34	0.152	-25.8122	-29.93	-21.5935	3.2e-34
both	chr6_32443258_C_A	rs8084	HLA-DRA	6	32443258	C	A	0.4926	0.8921	0.2576	0.4996	0.2428	Multiple sclerosis	-0.052382	-0.064286	-0.0406	2.59e-18	0.568	-56.2798	-70.2995	-42.1255	4.48e-15
both	chr6_32443869_G_T	rs7192	HLA-DRA	6	32443869	G	T	0.4771	0.8605	0.2733	0.4992	0.2276	Multiple sclerosis	-0.070016	-0.083628	-0.056646	5.95e-24	0.846	-74.5274	-90.0631	-59.3228	1.26e-21
both	chr6_32522015_G_T	rs41562816	HLA-DRB5	6	32522015	G	T	0.0379	0.5456	0.9259	0.0725	0.0016	Multiple sclerosis	-0.098498	-0.120968	-0.074594	4.86e-17	0.561	-9.0539	-11.1629	-6.8759	6.44e-17
both	chr6_32522029_C_T	rs146630533	HLA-DRB5	6	32522029	C	T	0.0559	0.6224	0.8917	0.1049	0.0034	Psoriasis	0.059519	0.040374	0.080263	1.11e-08	0.169	8.8109	6.1111	11.5875	4.03e-10
both	chr6_32660883_T_C	rs28688207	HLA-DQB1	6	32660883	T	C	0.0123	0.3502	0.9757	0.0241	2e-04	Diabetes mellitus type 1	-0.043235	-0.05671	-0.028003	3e-09	0.313	-1.2746	-1.6749	-0.8378	1.76e-09
both	chr6_32666522_A_ACC	rs749944694	HLA-DQB1	6	32666522	A	ACC	0.2737	1.6345	0.5284	0.3959	0.0757	Diabetes mellitus type 1	0.211092	0.186772	0.235708	2.45e-63	0.262	157.184	140.1631	174.2808	7.6e-73
both	chr6_32666529_T_A	rs1049060	HLA-DQB1	6	32666529	T	A	0.4743	0.9005	0.2774	0.4966	0.226	Diabetes mellitus type 1	-0.342383	-0.366658	-0.318427	2.71e-171	0.101	-358.9947	-384.7934	-333.1896	3.58e-161
both	chr6_32666541_C_A	rs3891176	HLA-DQB1	6	32666541	C	A	0.1422	0.6575	0.7362	0.2431	0.0206	Diabetes mellitus type 1	0.082857	0.061406	0.104261	1.71e-14	6.78e-06	29.526	22.2014	36.9853	1.04e-14
both	chr6_32746366_G_A	rs2071800	HLA-DQA2	6	32746366	G	A	0.0352	0.5605	0.9309	0.0679	0.0012	Asthma	0.009316	0.0023	0.016489	0.01	0.581	0.8138	0.2064	1.4308	0.00934
both	chr6_32783144_A_G	rs57912571	HLA-DQB2	6	32783144	A	G	0.0527	1.9747	0.8977	0.0993	0.003	Diabetes mellitus type 1	0.511253	0.471377	0.553206	4.1e-133	0.0266	68.5542	63.1008	74.0144	1.5e-133
both	chr6_32797719_C_A	rs141454996	HLA-DOB	6	32797719	C	A	0.0287	176.23	0.9436	0.0554	0.001	Rheumatoid arthritis	0.188733	0.148631	0.231082	6e-19	5.25e-05	13.3565	10.5071	16.3552	5.6e-19
both	chr6_32813777_G_A	rs2070121	HLA-DOB,XXbac-BPG246D15.9	6	32813777	G	A	0.1112	1.3399	0.7899	0.1978	0.0124	Diabetes mellitus type 1	-0.03324	-0.037754	-0.028378	9.97e-44	0.437	-8.8501	-10.0811	-7.5867	1.32e-44
both	chr6_32814335_C_T	rs11575907	HLA-DOB,XXbac-BPG246D15.9	6	32814335	C	T	0.0124	0.336	0.9755	0.0243	2e-04	Psoriasis	0.194887	0.168922	0.222692	1.17e-45	0.254	5.9799	5.1735	6.8067	2.15e-45
both	chr6_32828974_T_C	rs241447	TAP2,XXbac-BPG246D15.9	6	32828974	T	C	0.3266	1.2664	0.4553	0.4361	0.1086	Diabetes mellitus type 1	-0.069014	-0.078056	-0.060144	6.06e-51	0.0351	-51.4315	-58.5204	-44.4266	4.58e-46
both	chr6_32829016_G_A	rs4148876	TAP2,XXbac-BPG246D15.9	6	32829016	G	A	0.0723	0.9536	0.8608	0.1338	0.0054	Diabetes mellitus type 1	0.029185	0.021952	0.036531	6.94e-15	0.0862	5.3319	4.0186	6.7042	9.89e-15
both	chr6_32830032_C_T	rs2228396	TAP2,XXbac-BPG246D15.9	6	32830032	C	T	0.0812	0.8402	0.8445	0.1487	0.0068	Asthma	0.003965	-0.001708	0.009854	0.185	0.227	0.8384	-0.3072	1.9963	0.158
both	chr6_32832447_C_A	rs2228397	TAP2,XXbac-BPG246D15.9	6	32832447	C	A	0.1884	0.8025	0.6593	0.3046	0.0361	Diabetes mellitus type 1	0.001157	-0.006111	0.008388	0.75	0.341	1.081	-2.2467	4.3941	0.53
both	chr6_32832635_C_T	rs1800454	TAP2,XXbac-BPG246D15.9	6	32832635	C	T	0.1394	0.9524	0.741	0.2393	0.0198	Diabetes mellitus type 1	-0.008622	-0.014214	-0.002937	0.00273	0.813	-2.8235	-4.717	-0.8805	0.00425
both	chr6_32847198_T_C	rs1135216	PSMB9,TAP1	6	32847198	T	C	0.1794	1.1767	0.6737	0.2937	0.0326	Rheumatoid arthritis	-0.020476	-0.02512	-0.015751	7.71e-18	0.896	-8.8909	-10.91	-6.9168	5.01e-18
both	chr6_32857313_G_A	rs17587	PSMB9	6	32857313	G	A	0.2244	0.8319	0.6019	0.3473	0.0508	Interstitial lung disease and pulmonary sarcoidosis	0.010236	0.002251	0.018382	0.0149	0.139	5.9416	1.3694	10.4074	0.01
both	chr6_32890300_T_C	rs144112342	PSMB9	6	32890300	T	C	0.0186	0.8973	0.9632	0.0365	3e-04	Rheumatoid arthritis	-0.015458	-0.026587	-0.002841	0.00917	0.0309	-0.672	-1.1933	-0.1234	0.00939
both	chr6_32937204_A_G	rs1042337	HLA-DMB	6	32937204	A	G	0.1483	1.1252	0.7256	0.2522	0.0222	Diabetes mellitus type 1	-0.009248	-0.01363	-0.004654	4.7e-05	0.000148	-3.1957	-4.8157	-1.5818	9.29e-05
both	chr6_32937309_G_T	rs2071555	HLA-DMB	6	32937309	G	T	0.0297	1.3569	0.9415	0.0575	0.001	Interstitial lung disease and pulmonary sarcoidosis	-0.012315	-0.017231	-0.007025	1.69e-06	0.774	-0.8876	-1.2383	-0.5104	1.67e-06
both	chr6_32949767_C_T	rs1063478	HLA-DMA,XXbac-BPG181M17.5	6	32949767	C	T	0.1008	0.7742	0.8087	0.181	0.0103	Psoriasis	0.048012	0.038712	0.057664	4.76e-23	0.391	12.1795	9.7414	14.6272	1.68e-22
both	chr6_32979187_G_A	rs206778	BRD2	6	32979187	G	A	0.4581	1.4968	0.2949	0.4942	0.211	Diabetes mellitus type 1	0.008143	0.00337	0.012839	0.000696	0.854	10.939	5.5003	16.323	6.23e-05
both	chr6_32997285_A_G	rs3128947	HLA-DOA	6	32997285	A	G	0.1311	0.7522	0.7551	0.2276	0.0173	Rheumatoid arthritis	0.000666	-0.002834	0.004274	0.724	0.79	0.2604	-0.8408	1.3911	0.684
both	chr6_33006774_G_T	rs2582	HLA-DOA	6	33006774	G	T	0.1091	0.8222	0.7941	0.1935	0.0124	Psoriasis	0.034925	0.026779	0.043125	1e-16	0.196	9.4294	7.2115	11.7436	6.36e-16
both	chr6_33008092_G_A	rs375256	HLA-DOA	6	33008092	G	A	0.2818	1.1454	0.5163	0.4038	0.0799	Diabetes mellitus type 1	0.022992	0.020046	0.02593	1.3e-52	0.402	16.5217	14.2813	18.7642	6.41e-48
both	chr6_33069863_C_T	rs1126533	HLA-DPA1	6	33069863	C	T	0.0288	0.8538	0.9433	0.0559	8e-04	Diabetes mellitus type 1	-0.031586	-0.038592	-0.023703	4.65e-17	0.0424	-2.2025	-2.7041	-1.6597	1.49e-16
both	chr6_33080689_G_T	rs1126511	HLA-DPA1,HLA-DPB1	6	33080689	G	T	0.1639	0.7356	0.6996	0.2731	0.0273	Rheumatoid arthritis	0.000604	-0.002298	0.003449	0.665	0.00463	0.2879	-0.908	1.4854	0.625
both	chr6_33080690_G_T	rs1126513	HLA-DPA1,HLA-DPB1	6	33080690	G	T	0.1636	0.7354	0.7001	0.2726	0.0273	Rheumatoid arthritis	0.000654	-0.00217	0.003557	0.666	0.00416	0.3042	-0.8638	1.4914	0.595
both	chr6_33080825_A_C	rs1042131	HLA-DPB1	6	33080825	A	C	0.4982	1.159	0.253	0.4976	0.2494	Diabetes mellitus type 1	0.001655	-0.004224	0.007443	0.563	0.323	3.026	-3.8314	9.9105	0.368
both	chr6_33080863_A_G	rs1042140	HLA-DPB1	6	33080863	A	G	0.1703	0.7189	0.689	0.2814	0.0296	Non melanoma skin cancer	-0.007966	-0.010729	-0.005096	3.46e-08	0.487	-3.2719	-4.4109	-2.1133	3.01e-08
both	chr6_33085181_C_T	rs1042335	HLA-DPB1	6	33085181	C	T	0.255	0.8405	0.5556	0.3787	0.0657	Diabetes mellitus type 1	0.011638	0.007546	0.015683	2.26e-08	0.369	7.4834	4.7912	10.1272	2.45e-08
both	chr6_33085204_C_A	rs14362	HLA-DPB1	6	33085204	C	A	0.193	1.7368	0.652	0.31	0.038	Diabetes mellitus type 1	-0.097118	-0.111928	-0.082245	3.74e-37	0.478	-44.7926	-51.7232	-37.8169	1.79e-36
both	chr6_33085800_G_A	rs9276	HLA-DPB1	6	33085800	G	A	0.0577	1.1078	0.888	0.1084	0.0035	Diabetes mellitus type 1	0.071308	0.062066	0.080941	3.21e-50	0.535	10.2195	8.8764	11.5875	1.13e-48
both	chr6_33288694_C_T	rs3130257	WDR46	6	33288694	C	T	0.0852	1.0365	0.8368	0.156	0.0072	Multiple sclerosis	-0.001622	-0.007166	0.004317	0.556	0.263	-0.2387	-1.4327	0.9823	0.671
both	chr6_33292438_C_T	rs35273540	PFDN6,RGL2	6	33292438	C	T	0.0122	0.7652	0.9758	0.024	2e-04	Diabetes mellitus type 1	0.060737	0.044155	0.079688	2.75e-11	0.612	1.829	1.3167	2.3785	2.03e-11
both	chr6_33305078_C_G	rs2071888	TAPBP	6	33305078	C	G	0.4739	0.965	0.2772	0.4977	0.2251	Diabetes mellitus type 1	-0.034561	-0.042029	-0.027526	3.86e-21	9.14e-08	-38.9846	-47.0832	-30.9194	1.65e-21
both	chr6_33316178_C_T	rs141444056	ZBTB22	6	33316178	C	T	0.0221	10.628	0.9563	0.0432	5e-04	Diabetes mellitus type 1	0.060735	0.042119	0.081622	2.51e-09	0.783	3.3177	2.266	4.4535	3.45e-09
both	chr6_33414511_A_G	rs3116713	PHF1	6	33414511	A	G	0.0722	1.0216	0.861	0.1337	0.0053	Multiple sclerosis	-0.001079	-0.007131	0.005482	0.715	0.158	-0.0958	-1.1962	1.0392	0.856
both	chr6_33416696_C_T	rs41267649	CUTA	6	33416696	C	T	0.0383	1.7564	0.9249	0.0735	0.0016	Diabetes mellitus type 1	0.318671	0.279164	0.35957	7.07e-54	0.258	30.3582	26.5717	34.1652	9.9e-56
both	chr6_33432001_C_T	rs9394145	SYNGAP1	6	33432001	C	T	0.4719	1.8234	0.2815	0.4932	0.2252	Schizophrenia	0.015388	0.009458	0.021313	3.4e-07	0.258	18.3739	11.4837	25.2931	2.32e-07
both	chr6_33685709_G_A	rs12528378	ITPR3	6	33685709	G	A	0.0739	0.6836	0.8579	0.1364	0.0057	Diabetes mellitus type 1	-0.014889	-0.019684	-0.009724	4.94e-09	0.229	-2.6583	-3.5156	-1.7706	1.59e-09
both	chr6_33691695_G_C	rs2229642	ITPR3	6	33691695	G	C	0.4037	1.3353	0.3564	0.4799	0.1637	Rheumatoid arthritis	-0.005067	-0.006512	-0.003639	7.47e-12	0.0208	-4.9454	-6.3392	-3.5552	4.29e-12
both	chr6_33801120_G_A	rs2281820	MLN	6	33801120	G	A	0.4331	0.9448	0.3223	0.4891	0.1886	Diabetes mellitus type 1	-0.010061	-0.013351	-0.006858	1.24e-09	0.161	-10.4092	-13.6324	-7.1423	3.94e-10
both	chr6_33850601_C_G	rs116997897	MLN	6	33850601	C	G	0.0222	1.5193	0.9561	0.0434	5e-04	Psoriasis	0.061062	0.041747	0.081803	2.28e-09	0.12	3.329	2.2583	4.4722	5.01e-09
both	chr6_33960658_C_T	rs9380392	GRM4	6	33960658	C	T	0.4201	1.0273	0.3367	0.4865	0.1768	Diabetes mellitus type 1	-0.013543	-0.01683	-0.010303	8.22e-16	0.264	-13.4896	-16.7577	-10.2708	2.17e-16
both	chr6_33982056_C_T	rs189807979	GRM4	6	33982056	C	T	0.014	11.24	0.9723	0.0275	2e-04	Diabetes mellitus type 1	0.296851	0.231558	0.368189	1.91e-17	0.234	10.2498	7.9346	12.6507	2.14e-17
both	chr6_33985737_G_A	rs141935215	GRM4	6	33985737	G	A	0.0234	1.8507	0.9538	0.0456	6e-04	Diabetes mellitus type 1	0.08853	0.074164	0.10386	3.57e-31	0.925	5.1386	4.2884	6.0405	1.5e-30
both	chr6_33993315_C_T	rs114732441	GRM4	6	33993315	C	T	0.0283	19.808	0.9443	0.0548	9e-04	Diabetes mellitus type 1	0.059809	0.044061	0.076917	9.91e-13	0.4	4.1931	3.0817	5.4001	2.31e-12
both	chr6_34010671_A_G	rs192388860	GRM4	6	34010671	A	G	0.0126	3.7868	0.9749	0.025	2e-04	Diabetes mellitus type 1	0.084025	0.059482	0.112305	6.54e-10	0.215	2.6348	1.8526	3.5073	9.09e-10
both	chr6_36677919_A_G	rs2395655	CDKN1A	6	36677919	A	G	0.3636	0.9259	0.4053	0.4623	0.1324	Ischemic heart disease	-0.117179	-0.146926	-0.087545	1.54e-14	0.831	-103.3891	-129.8483	-77.0574	1.56e-14
both	chr6_39173437_A_G	rs6921231	KCNK5	6	39173437	A	G	0.0788	1.2923	0.8489	0.1447	0.0064	Ischemic heart disease	-0.199048	-0.253281	-0.1447	5.31e-13	0.0574	-38.1712	-48.8387	-27.728	1.04e-12
both	chr6_40441504_T_C	rs34298980	LRFN2	6	40441504	T	C	0.3454	0.65	0.4297	0.4497	0.1205	Diabetes mellitus type 2	-0.032292	-0.041131	-0.023597	5.54e-13	0.899	-27.0521	-34.3695	-19.6047	7.06e-13
both	chr6_41558001_A_G	rs10947980	FOXP4	6	41558001	A	G	0.3047	1.1716	0.484	0.4227	0.0933	Prostate cancer	0.030792	0.024172	0.037387	6.01e-20		23.2761	18.4147	28.2565	2.81e-20
both	chr6_43790159_C_A	rs998584	VEGFA	6	43790159	C	A	0.4817	1.026	0.2695	0.4977	0.2328	Diabetes mellitus type 2	0.030353	0.022151	0.038627	6.13e-13	0.578	36.1654	26.1197	46.0715	1.39e-12
both	chr6_50849174_G_T	rs72892910	TFAP2B	6	50849174	G	T	0.2034	1.093	0.6355	0.3222	0.0422	Diabetes mellitus type 2	0.036857	0.025846	0.047805	3.39e-11	0.937	18.3555	12.8887	23.79	3.87e-11
both	chr6_73882169_T_C	rs1370439	CD109	6	73882169	T	C	0.4305		0.3246	0.4898	0.1857	Endometriosis	0.001359	0.000992	0.001717	2.3e-13		1.4559	1.0491	1.8635	1.84e-12
both	chr6_75605969_T_A	rs58570618	SENP6	6	75605969	T	A	0.1334	1.3479	0.7508	0.2316	0.0176	Atrial fibrillation and flutter	0.012639	0.008577	0.016796	1.77e-09	0.0346	4.1324	2.8416	5.4801	9.4e-10
both	chr6_90211688_T_C	rs2325261	BACH2	6	90211688	T	C	0.2806	0.6791	0.5179	0.4029	0.0792	Asthma	-0.013239	-0.016025	-0.010486	6.3e-21	3.98e-05	-8.9999	-10.8335	-7.1577	7.37e-22
both	chr6_96613283_C_T	rs9486725	FHL5	6	96613283	C	T	0.2988	0.9094	0.4922	0.418	0.0898	Migraine	0.039739	0.031561	0.047797	1.19e-21	0.0112	29.4068	23.384	35.5538	7.51e-21
both	chr6_100173055_C_T	rs17185536	MCHR2	6	100173055	C	T	0.2045	0.8421	0.6327	0.3256	0.0417	Atrial fibrillation and flutter	0.02475	0.017877	0.031796	2.43e-12	0.746	12.4151	8.9659	15.875	2.17e-12
both	chr6_104983309_G_A	rs75894113	LIN28B	6	104983309	G	A	0.0745	1.196	0.8567	0.1375	0.0058	Gallbladder and biliary diseases	-0.005509	-0.007106	-0.003884	1.46e-11	0.103	-0.9967	-1.2804	-0.705	1.19e-11
both	chr6_109002316_G_T	rs2273668	SESN1	6	109002316	G	T	0.1486	1.1946	0.7248	0.2532	0.022	Prostate cancer	0.023024	0.014043	0.032035	5.4e-07		8.4018	5.0426	11.789	1.18e-06
both	chr6_111592059_C_T	rs33980500	TRAF3IP2	6	111592059	C	T	0.0727	0.9803	0.8601	0.1344	0.0055	Psoriasis	0.049236	0.038866	0.059814	4.3e-20	0.0647	8.8348	6.993	10.778	4.71e-20
both	chr6_116936036_C_T	rs675495	RFX6	6	116936036	C	T	0.3549	1.11	0.4166	0.4571	0.1263	Prostate cancer	-0.033176	-0.04019	-0.026387	2.21e-21		-28.3453	-34.1265	-22.6163	6.4e-22
both	chr6_117202308_A_C	rs7753558	VGLL2	6	117202308	A	C	0.3182	1.0874	0.4654	0.4329	0.1017	Inguinal femoral and abdominal hernia	0.00121	0.000938	0.001477	1.99e-18	3.54e-06	0.946	0.7281	1.1666	1.08e-17
both	chr6_117208687_T_C	rs11153653	VGLL2	6	117208687	T	C	0.3398	0.7262	0.4357	0.4488	0.1154	Atrial fibrillation and flutter	0.011315	0.008614	0.014016	1.71e-16	0.000597	9.4689	7.1732	11.7435	3.93e-16
both	chr6_117675468_T_C	rs80196932	NUS1	6	117675468	T	C	0.2013	1.4489	0.6385	0.3204	0.0411	Diabetes mellitus type 2	-0.044725	-0.055745	-0.033325	5.72e-15	0.728	-21.8263	-27.2258	-16.3322	4.99e-15
both	chr6_121461984_C_T	rs2389542	GJA1	6	121461984	C	T	0.1197	0.7712	0.7752	0.2103	0.0145	Migraine	0.03128	0.019506	0.043563	3.42e-07	0.35	9.1949	5.7892	12.6877	2.33e-07
both	chr6_122069938_C_T	rs1357051	HSF2	6	122069938	C	T	0.3334	0.8812	0.4447	0.4439	0.1115	Atrial fibrillation and flutter	-0.014149	-0.017004	-0.011238	6.39e-22	0.636	-11.4288	-13.6465	-9.1498	5.72e-23
both	chr6_126567185_A_T	rs4629706	CENPW	6	126567185	A	T	0.475	0.9326	0.2764	0.4974	0.2263	Diabetes mellitus type 2	0.031447	0.023267	0.039684	6.36e-14	0.392	36.8991	27.1914	46.4702	7.18e-14
both	chr6_127131436_C_T	rs2800710	RSPO3	6	127131436	C	T	0.4741	1.0157	0.2773	0.4971	0.2256	Endometriosis	-0.001042	-0.001443	-0.000648	2.53e-07		-1.1863	-1.6544	-0.7316	4.39e-07
both	chr6_133905009_T_C	rs162185	TCF21	6	133905009	T	C	0.4755	1.1965	0.2759	0.497	0.227	Ischemic heart disease	-0.146443	-0.174671	-0.118057	5.67e-24	0.003	-167.8649	-199.8276	-134.7279	6.79e-24
both	chr6_137678425_GA_G	rs35926684,rs397886367	OLIG3	6	137678425	GA	G	0.2099	0.9233	0.6251	0.33	0.0449	Inflammatory bowel disease	0.003439	0.002578	0.004309	9.62e-15	0.433	1.778	1.3265	2.2298	1.79e-14
both	chr6_137895651_T_C	rs674451	TNFAIP3	6	137895651	T	C	0.344	1.0511	0.4311	0.4498	0.1191	Psoriasis	0.021101	0.01594	0.026108	4.12e-16	0.312	18.1145	13.7838	22.4119	2.28e-16
both	chr6_139503855_A_G	rs590015	CITED2	6	139503855	A	G	0.4979	1.0462	0.2538	0.4966	0.2496	Diabetes mellitus type 2	-0.030197	-0.038989	-0.021664	1.68e-11	0.0788	-36.3771	-46.6805	-25.711	1.04e-11
both	chr6_143243264_C_A	rs7748846	AIG1	6	143243264	C	A	0.4397	1.0336	0.3137	0.4931	0.1932	Inguinal femoral and abdominal hernia	0.001028	0.000768	0.001286	4.9e-15	2.63e-05	1.111	0.8279	1.391	6.98e-15
both	chr6_151351050_A_T	rs61748676	AKAP12	6	151351050	A	T	0.0647	2.1511	0.8748	0.121	0.0042	Endometriosis	0.003026	0.002164	0.003912	1.28e-11		0.4829	0.3403	0.6178	9.32e-12
both	chr6_151494876_T_C	rs1971256	CCDC170	6	151494876	T	C	0.2202	1.1582	0.6088	0.342	0.0492	Endometriosis	0.002355	0.001897	0.00281	5.87e-24		1.2851	1.0381	1.538	1.19e-23
both	chr6_151615542_G_A	rs6929137	CCDC170	6	151615542	G	A	0.1982	0.5465	0.6434	0.3169	0.0398	Breast cancer	0.036797	0.030202	0.043315	1.51e-28		18.0331	14.8428	21.2776	2.03e-27
both	chr6_151695234_A_T	rs862346	ESR1	6	151695234	A	T	0.4682	1.1118	0.283	0.4976	0.2194	Endometriosis	0.001562	0.001158	0.001959	1.54e-14		1.8136	1.3405	2.2798	1.68e-14
both	chr6_151923512_A_C	rs4870063	ESR1	6	151923512	A	C	0.3456	0.9623	0.4283	0.4522	0.1195	Major depressive disorder	0.021087	0.014704	0.027764	2.46e-10	0.0501	17.922	12.4596	23.5131	1.53e-10
both	chr6_152241136_C_G	rs58415480	SYNE1	6	152241136	C	G	0.232	1.576	0.591	0.354	0.055	Endometriosis	0.003244	0.002787	0.003692	1.79e-45		1.8825	1.615	2.152	3.68e-43
both	chr6_152249139_A_G	rs17215781	SYNE1	6	152249139	A	G	0.0692	1.051	0.8665	0.1285	0.0049	Endometriosis	-0.003002	-0.0037	-0.002285	8.95e-17		-0.5043	-0.6222	-0.3818	1.11e-16
both	chr6_152344126_A_C	rs4645434	SYNE1	6	152344126	A	C	0.4603	0.8922	0.2921	0.4951	0.2127	Endometriosis	0.0014	0.001047	0.00175	5.86e-15		1.6035	1.177	2.0216	5.42e-14
both	chr6_159315873_G_C	rs1875820	FNDC1	6	159315873	G	C	0.1372	0.9659	0.7443	0.237	0.0188	Ischemic heart disease	0.162356	0.124522	0.202815	1.22e-15	0.0431	54.6225	41.0806	68.2804	3.39e-15
both	chr6_160160511_T_TG	rs4646284	SLC22A1	6	160160511	T	TG	0.2591	0.8427	0.5497	0.3825	0.0678	Prostate cancer	0.04989	0.043382	0.056409	6.43e-52		32.2193	27.9443	36.535	1.4e-49
both	chr6_160348779_C_T	rs668871	SLC22A3	6	160348779	C	T	0.4961	1.06	0.2539	0.4999	0.2462	Ischemic heart disease	-0.161743	-0.194924	-0.1291	4.23e-22	0.00727	-194.2368	-233.0681	-155.9931	1.49e-22
both	chr6_160540105_T_C	rs3798220	LPA	6	160540105	T	C	0.0113	0.6007	0.9776	0.0223	1e-04	Ischemic heart disease	1.175272	1.034793	1.319446	1.32e-58	1.74e-06	32.4986	28.6047	36.484	2.17e-58
both	chr6_160564494_G_A	rs118039278	LPA	6	160564494	G	A	0.0463	0.4096	0.9098	0.0878	0.0024	Ischemic heart disease	0.868604	0.800099	0.939607	1.01e-131	3.37e-12	99.0236	91.0554	107.0948	5.94e-129
both	chr6_167117605_C_T	rs6456160	CCR6	6	167117605	C	T	0.4416	0.9727	0.3115	0.4938	0.1947	Non melanoma skin cancer	-0.000725	-0.000922	-0.000531	3.05e-13	0.000733	-0.7741	-0.9759	-0.5704	7.57e-14
both	chr7_1838741_G_A	rs3889573	MAD1L1	7	1838741	G	A	0.2625	0.8945	0.5448	0.3853	0.0699	Diabetes mellitus type 2	-0.03176	-0.042342	-0.0215	3.92e-09	0.686	-20.2374	-26.8506	-13.6729	2.06e-09
both	chr7_5362736_C_T	rs147458296	TNRC18	7	5362736	C	T	0.0102		0.9797	0.0202	1e-04	Inflammatory bowel disease	0.105822	0.069259	0.146256	1.07e-07	0.905	2.6724	1.7358	3.698	1.25e-07
both	chr7_6430991_G_C	rs34421596	DAGLB	7	6430991	G	C	0.2254	0.8705	0.6006	0.348	0.0514	Gallbladder and biliary diseases	0.003607	0.002629	0.004578	3.92e-13	0.0638	1.9963	1.4538	2.5364	5.69e-13
both	chr7_6508277_G_T	rs184043502	GRID2IP	7	6508277	G	T	0.0574	3.5397	0.8887	0.1078	0.0035	Inflammatory bowel disease	0.005605	0.003481	0.007825	4.75e-07	0.962	0.7901	0.485	1.1014	4.88e-07
both	chr7_14858657_C_T	rs17168486	DGKB	7	14858657	C	T	0.1984	1.1467	0.643	0.3171	0.0398	Diabetes mellitus type 2	0.034484	0.023544	0.045406	6.68e-10	0.724	16.8243	11.5659	22.1173	6.06e-10
both	chr7_15019647_A_C	rs11514706	DGKB	7	15019647	A	C	0.4075	0.8041	0.3519	0.4812	0.1669	Diabetes mellitus type 2	0.036137	0.027584	0.044421	2.19e-17	0.281	36.3672	27.7908	44.9636	8.2e-17
both	chr7_19009765_G_A	rs2107595	HDAC9	7	19009765	G	A	0.1937	1.308	0.6506	0.3113	0.0381	Ischemic heart disease	0.195111	0.159084	0.231708	3.98e-26	0.0662	92.9156	75.5687	110.3195	8.16e-26
both	chr7_20957333_T_TG	rs10713532,rs398003925	SP8	7	20957333	T	TG	0.2206	0.9879	0.6076	0.3436	0.0488	Benign prostatic hyperplasia	0.030597	0.0231	0.038243	5.03e-15		16.6499	12.4046	20.8554	7.59e-15
both	chr7_27914803_A_G	rs77656805	JAZF1	7	27914803	A	G	0.0209	1.2572	0.9587	0.0408	5e-04	Prostate cancer	-0.067934	-0.095277	-0.038881	1.59e-06	1.82e-07	-3.4512	-4.8388	-2.0132	1.48e-06
both	chr7_27936944_G_A	rs10486567	JAZF1	7	27936944	G	A	0.2618	1.1942	0.5451	0.3863	0.0687	Prostate cancer	-0.048915	-0.056414	-0.041441	7.19e-37		-30.7333	-35.4746	-25.9924	4.33e-38
both	chr7_28139006_TG_T	rs34844509,rs398004155	JAZF1	7	28139006	TG	T	0.4911	0.9726	0.2603	0.4972	0.2425	Diabetes mellitus type 2	-0.057672	-0.067684	-0.047736	4.14e-30	0.064	-68.1853	-79.8007	-56.2905	3.47e-30
both	chr7_29092663_A_G	rs117744081	CPVL	7	29092663	A	G	0.0341	1.1189	0.9332	0.0655	0.0014	Non melanoma skin cancer	0.011796	-0.003827	0.028707	0.164	0.0386	1.0113	-0.3347	2.4071	0.162
both	chr7_32329536_G_A	rs215634	PDE1C	7	32329536	G	A	0.287	1.1918	0.5107	0.4046	0.0847	Chronic obstructive pulmonary disease	0.024824	0.015643	0.033796	8.77e-08	0.567	17.4994	11.099	24.029	9.6e-08
both	chr7_37342861_T_G	rs60600003	ELMO1	7	37342861	T	G	0.1019	0.9672	0.8067	0.1827	0.0106	Psoriasis	0.034421	0.025135	0.043893	5.49e-13	0.00773	8.6491	6.3177	10.931	3.07e-13
both	chr7_40425920_G_A	rs12531683	SUGCT	7	40425920	G	A	0.1502	1.467	0.7225	0.2545	0.023	Migraine	0.054266	0.041328	0.067422	5.01e-16	0.963	20.0604	15.2839	24.9158	7.81e-16
both	chr7_45619561_G_A	rs139610002	ADCY1	7	45619561	G	A	0.0114	4.7368	0.9773	0.0226	1e-04	Ischemic heart disease	0.524972	0.331639	0.732075	2.21e-07	0.316	14.6578	9.4686	20.2224	1.63e-07
both	chr7_50683424_T_C	rs61250449	GRB10	7	50683424	T	C	0.223	2.907	0.6051	0.3437	0.0512	Kidney cancer	-0.027458	-0.036639	-0.018183	7.04e-09	0.00304	-14.6178	-19.5426	-9.6542	4.94e-09
both	chr7_73625076_C_G	rs35493868	MLXIPL	7	73625076	C	G	0.1805	0.8993	0.6722	0.2947	0.0331	Gout	-0.002703	-0.003565	-0.001825	1.36e-09	5.65e-05	-1.1804	-1.5546	-0.7992	8.67e-10
both	chr7_74025911_T_C	rs3757582	ELN	7	74025911	T	C	0.082	1.581	0.843	0.1499	0.0071	Inguinal femoral and abdominal hernia	0.002325	0.001794	0.00285	6.86e-18	0.000107	0.4678	0.3624	0.5754	7.87e-18
both	chr7_74060495_G_C	rs17855988	ELN	7	74060495	G	C	0.0542	0.4497	0.8948	0.1021	0.0031	Inguinal femoral and abdominal hernia	-0.002271	-0.002726	-0.001793	1.98e-21	5.61e-06	-0.2995	-0.3611	-0.2361	3.01e-21
both	chr7_87494952_T_C	rs12538707	ABCB1	7	87494952	T	C	0.1354	0.9432	0.7478	0.2338	0.0185	Gallbladder and biliary diseases	-0.011049	-0.012241	-0.009832	1.36e-73	2.16e-11	-3.6204	-4.0049	-3.2341	5.19e-75
both	chr7_98192803_T_A	rs11765552	LMTK2	7	98192803	T	A	0.4771	0.8896	0.274	0.4978	0.2283	Prostate cancer	-0.029232	-0.035947	-0.022818	4.43e-18		-33.4014	-40.9599	-26.0689	9.75e-19
both	chr7_101762540_C_T	rs139978687	CUX1	7	101762540	C	T	0.2637	1.0875	0.5429	0.3867	0.0704	Non melanoma skin cancer	-0.0014	-0.001614	-0.001183	2.08e-37	0.324	-0.8903	-1.0233	-0.7564	7.3e-38
both	chr7_102770030_C_G	rs139722172	FAM185A	7	102770030	C	G	0.1874	0.9835	0.6604	0.3044	0.0352	Diabetes mellitus type 2	-0.039723	-0.050561	-0.028719	1.09e-12	0.784	-18.1159	-23.1167	-13.1349	1.01e-12
both	chr7_106770331_G_A	rs12705390	PIK3CG	7	106770331	G	A	0.2968	1.5398	0.496	0.4143	0.0897	Ischemic heart disease	0.13829	0.107123	0.169032	1.34e-18	0.748	101.1963	79.2398	123.6447	1.18e-18
both	chr7_107827680_C_A	rs17154498	SLC26A3	7	107827680	C	A	0.2845	1.4431	0.5123	0.4066	0.0812	Gallbladder and biliary diseases	-0.005809	-0.00679	-0.004811	6.36e-31	0.358	-3.9996	-4.685	-3.3244	9.53e-31
both	chr7_116546187_G_A	rs3807989	CAV1	7	116546187	G	A	0.4322	0.95	0.3225	0.4905	0.187	Atrial fibrillation and flutter	-0.0243	-0.027183	-0.021382	6.22e-61	0.979	-25.142	-28.107	-22.2482	1.21e-63
both	chr7_127375029_G_A	rs62621812	ZNF800	7	127375029	G	A	0.0426	2.0559	0.9167	0.0814	0.0018	Cataract	0.084367	0.056472	0.114159	1.55e-08	4.35e-08	8.8608	5.8664	11.9937	1.43e-08
both	chr7_128776990_T_G	rs55985730	OPN1SW	7	128776990	T	G	0.0808	1.4031	0.8451	0.1482	0.0067	Atrial fibrillation and flutter	0.022245	0.017027	0.027753	2.37e-16	0.496	4.4199	3.3285	5.4883	1.11e-15
both	chr7_130023656_C_T	rs11556924	ZC3HC1	7	130023656	C	T	0.3267	0.8427	0.4537	0.4392	0.1071	Ischemic heart disease	-0.113115	-0.141749	-0.083751	2.06e-14	0.00583	-89.9181	-112.3006	-67.5911	5.19e-15
both	chr7_130778433_G_C	rs6467315	KLF14	7	130778433	G	C	0.4636	1.0332	0.2886	0.4956	0.2158	Diabetes mellitus type 2	-0.032802	-0.041747	-0.023919	4.58e-13	0.00375	-36.954	-46.9696	-27.2093	3.22e-13
both	chr7_130899925_C_G	rs125124	KLF14	7	130899925	C	G	0.3528	1.2605	0.4201	0.4542	0.1257	Non melanoma skin cancer	-0.001531	-0.001744	-0.001324	1.09e-46	0.314	-1.2938	-1.4664	-1.1233	2.11e-49
both	chr7_142475077_G_A	rs554497966	TRBV6-6	7	142475077	G	A	0.0193		0.9618	0.0377	5e-04	Pancreatitis	-0.023523	-0.030161	-0.015756	9.1e-11	0.000147	-1.1012	-1.4146	-0.7485	6.33e-11
both	chr7_150993088_C_T	rs3918226	NOS3	7	150993088	C	T	0.0698	0.9164	0.8655	0.1293	0.0052	Ischemic heart disease	0.390476	0.320646	0.461702	4.82e-27	0.136	67.0224	54.8314	79.5344	3.3e-26
both	chr7_151007755_G_A	rs891511	NOS3	7	151007755	G	A	0.4369	1.3383	0.317	0.4922	0.1908	Diabetes mellitus type 2	-0.047751	-0.06218	-0.033263	8e-11	0.318	-50.5572	-65.2223	-35.7462	2.73e-11
both	chr7_151709134_A_G	rs17173238	PRKAG2	7	151709134	A	G	0.2178	0.6953	0.6121	0.3402	0.0477	Chronic kidney disease	0.010826	0.00701	0.014735	5.12e-08	0.01	5.7999	3.7569	7.9543	6.1e-08
both	chr7_157235059_C_T	rs1182436	UBE3C	7	157235059	C	T	0.1465	1.0286	0.7289	0.2491	0.022	Diabetes mellitus type 2	-0.049678	-0.060901	-0.038488	5.53e-18	0.888	-17.6909	-21.7112	-13.6081	1.22e-17
both	chr8_7129277_G_A	rs4840672	DEFA5	8	7129277	G	A	0.2068	0.8621	0.6299	0.3267	0.0434	Non Hodgkin lymphoma	0.017229	0.010462	0.024061	5.17e-07	0.231	8.822	5.3829	12.3208	7.78e-07
both	chr8_10807934_A_C	rs6601527	CTD-2135J3.4,PINX1	8	10807934	A	C	0.4965	0.8221	0.2549	0.4973	0.2478	Chronic obstructive pulmonary disease	0.050485	0.037894	0.062868	1.97e-15	0.0328	61.9696	46.1447	77.6777	1.07e-14
both	chr8_11664844_G_A	rs13280055	GATA4	8	11664844	G	A	0.1068	0.7826	0.7979	0.1905	0.0116	Gallbladder and biliary diseases	0.005718	0.004414	0.007047	1.39e-17	0.00182	1.5021	1.1605	1.8425	9.76e-18
both	chr8_18414867_T_C	rs4921913	NAT2	8	18414867	T	C	0.2513	0.9742	0.5607	0.3762	0.0632	Ischemic heart disease	0.087165	0.05581	0.118532	7.87e-08	0.00963	53.7247	34.5882	73.3972	5.4e-08
both	chr8_19956018_A_G	rs268	LPL	8	19956018	A	G	0.0226	1.0114	0.9552	0.0442	5e-04	Ischemic heart disease	0.35355	0.252745	0.45662	1.15e-11	0.474	19.6724	14.0161	25.4827	8.55e-12
both	chr8_19994665_TTC_T	rs147729680,rs374229201	LPL	8	19994665	TTC	T	0.2438	0.9435	0.5721	0.3681	0.0597	Ischemic heart disease	-0.146606	-0.177612	-0.114766	3.84e-20	0.0487	-86.894	-104.9281	-68.5407	1.56e-20
both	chr8_22172552_C_T	rs73225842	BMP1	8	22172552	C	T	0.1275	2.5264	0.762	0.221	0.017	Ischemic heart disease	0.165735	0.117021	0.212542	7.47e-12	0.00662	51.7888	37.2531	66.9371	9.12e-12
both	chr8_23566156_A_G	rs2942194	SLC25A37	8	23566156	A	G	0.2571	0.945	0.5521	0.3815	0.0663	Benign prostatic hyperplasia	-0.027478	-0.03456	-0.020134	7.41e-14		-17.1067	-21.5808	-12.527	5.59e-14
both	chr8_23648403_A_G	rs62502626	NKX3-1	8	23648403	A	G	0.472	0.8455	0.2793	0.4974	0.2233	Prostate cancer	0.050729	0.042693	0.058642	3e-35		60.7017	50.7093	70.5723	8.59e-33
both	chr8_25507318_A_T	rs3829009	CDCA2	8	25507318	A	T	0.2241	1.1697	0.6024	0.3469	0.0507	Inguinal femoral and abdominal hernia	0.001072	0.000749	0.001397	1.23e-10	9.73e-15	0.5896	0.4087	0.7725	1.69e-10
both	chr8_25849655_T_TTTTGCTGTCG	rs6995681	EBF2	8	25849655	T	TTTTGCTGTCG	0.3748	0.933	0.3918	0.467	0.1413	Inguinal femoral and abdominal hernia	0.001439	0.001173	0.001705	1.52e-26	1.78e-26	1.33	1.0821	1.5705	4.06e-26
both	chr8_27555088_A_G	rs113623975	EPHX2	8	27555088	A	G	0.1	0.7818	0.8098	0.1803	0.0099	Chronic obstructive pulmonary disease	-0.14774	-0.186993	-0.107403	2.03e-13	0.00113	-35.8495	-45.1271	-26.1959	1.44e-13
both	chr8_27604964_G_A	rs7982	CLU	8	27604964	G	A	0.4141	0.9869	0.3437	0.4846	0.1718	Alzheimers disease and other dementias	-0.063999	-0.079567	-0.048835	7.52e-16	2.72e-06	-63.433	-78.9718	-48.0663	4.29e-16
both	chr8_31006422_C_T	rs10954772	PURG	8	31006422	C	T	0.267	1.113	0.538	0.3898	0.0721	Diabetes mellitus type 2	0.027727	0.018438	0.036878	3.35e-09	0.0449	18.2216	12.0253	24.4172	7.66e-09
both	chr8_32555762_G_C	rs11991469	NRG1	8	32555762	G	C	0.4499	1.2139	0.3027	0.4948	0.2025	Thyroid cancer	-0.005575	-0.007063	-0.004143	7.63e-14	0.0188	-5.826	-7.3098	-4.3935	3.39e-15
both	chr8_36930961_A_G	rs16885577	KCNU1	8	36930961	A	G	0.1332	0.892	0.7517	0.2304	0.018	Breast cancer	-0.000212	-0.014481	0.014293	0.954	0.0849	0.0478	-4.5838	4.776	0.999
both	chr8_41655062_C_CACAGCAGAGTCTAT	rs6150565,rs57963234	ANK1	8	41655062	C	CACAGCAGAGTCTAT	0.4647	0.9858	0.2861	0.4984	0.2155	Diabetes mellitus type 2	-0.042966	-0.051925	-0.034273	5.01e-21	0.809	-48.2658	-58.2141	-38.2792	4.72e-21
both	chr8_54524233_G_A	rs28600710	RP1	8	54524233	G	A	0.2329	1.2037	0.5887	0.3569	0.0544	Subarachnoid hemorrhage	-0.020925	-0.029547	-0.012151	2.43e-06	0.269	-11.6691	-16.391	-6.8998	1.1e-06
both	chr8_58464798_A_G	rs6471717	UBXN2B	8	58464798	A	G	0.3849	0.9557	0.3793	0.4716	0.149	Gallbladder and biliary diseases	0.00646	0.005638	0.00726	1.81e-54	1.57e-05	6.1977	5.4066	7.0006	7.04e-53
both	chr8_58492900_G_A	rs28483956	CYP7A1	8	58492900	G	A	0.0958	2.1209	0.8176	0.1732	0.0091	Gallbladder and biliary diseases	-0.006547	-0.008136	-0.004996	2.13e-16	0.0028	-1.5273	-1.8889	-1.151	3.4e-16
both	chr8_75338299_AGATTTTTTC_A	rs71567103	HNF4G	8	75338299	AGATTTTTTC	A	0.2046	0.9731	0.6329	0.325	0.0421	Breast cancer	-0.031579	-0.039131	-0.024251	8.69e-17		-15.6323	-19.2415	-12.0495	1.74e-17
both	chr8_76562895_T_C	rs10216564	ZFHX4	8	76562895	T	C	0.0734	1.0483	0.8589	0.1354	0.0057	Non melanoma skin cancer	-0.002853	-0.003187	-0.002504	8.04e-59	0.000107	-0.5079	-0.5683	-0.4457	2.82e-59
both	chr8_80495621_C_T	rs3863246	ZBTB10	8	80495621	C	T	0.1591	0.6915	0.7072	0.2673	0.0254	Non melanoma skin cancer	-0.001253	-0.001485	-0.001021	1.11e-25	0.149	-0.4838	-0.5732	-0.3926	1.9e-25
both	chr8_95962936_T_TG	rs369031872	GDF6	8	95962936	T	TG	0.1311	0.9603	0.7555	0.2269	0.0176	Gallbladder and biliary diseases	0.004629	0.0034	0.005878	3.61e-13	0.279	1.487	1.0871	1.8855	4.37e-13
both	chr8_99992792_C_T	rs28798718	RGS22	8	99992792	C	T	0.2435	1.4442	0.5728	0.3675	0.0597	Non melanoma skin cancer	-0.002013	-0.002262	-0.001776	1.31e-58	0.183	-1.1785	-1.3169	-1.041	1.85e-61
both	chr8_117172544_C_T	rs13266634	SLC30A8	8	117172544	C	T	0.3758	1.2528	0.3905	0.4674	0.1421	Diabetes mellitus type 2	-0.057542	-0.06706	-0.04794	5.65e-33	0.768	-52.1259	-60.4742	-43.6749	1.24e-34
both	chr8_119059262_A_ACTAT	rs147055687,rs140713481	COLEC10	8	119059262	A	ACTAT	0.3033	1.4776	0.4867	0.42	0.0932	Diabetes mellitus type 1	-0.010864	-0.014441	-0.007281	1.89e-09	0.989	-7.9131	-10.4499	-5.3547	1.28e-09
both	chr8_125432813_G_A	rs72647336	TRIB1	8	125432813	G	A	0.0384	0.5585	0.9248	0.0736	0.0016	Ischemic heart disease	0.170145	0.104127	0.23662	5.37e-07	0.337	16.0188	9.7994	22.2507	6.45e-07
both	chr8_125487789_C_G	rs28601761	TRIB1	8	125487789	C	G	0.412	1.0049	0.3468	0.4824	0.1708	Ischemic heart disease	-0.163704	-0.194908	-0.132054	1.65e-24	0.000271	-163.1763	-194.8759	-131.7182	4.06e-24
both	chr8_126909151_A_T	rs13271795	FAM84B	8	126909151	A	T	0.3915	1.1596	0.3709	0.4753	0.1538	Prostate cancer	-0.022585	-0.029397	-0.01589	8.84e-11		-21.2947	-27.6369	-15.0221	4.01e-11
both	chr8_127015709_G_A	rs7463326	POU5F1B	8	127015709	G	A	0.241	0.907	0.5769	0.364	0.059	Prostate cancer	-0.05268	-0.059857	-0.045409	5.86e-47		-30.4426	-34.5054	-26.366	1.2e-48
both	chr8_127064901_G_A	rs77541621	POU5F1B	8	127064901	G	A	0.0241	1.0248	0.9526	0.0468	7e-04	Prostate cancer	0.235341	0.211911	0.259979	1.07e-81		13.9968	12.5534	15.4672	3.22e-79
both	chr8_127091724_C_T	rs72725879	POU5F1B	8	127091724	C	T	0.1941	1.0122	0.6496	0.3126	0.0378	Prostate cancer	0.040317	0.032719	0.048068	1.26e-24		19.3379	15.5908	23.0754	5.84e-24
both	chr8_127091872_A_G	rs183373024	POU5F1B	8	127091872	A	G	0.0158	3.0101	0.9687	0.0309	3e-04	Prostate cancer	0.54125	0.484524	0.601188	1.06e-74		21.229	18.9713	23.566	4.17e-73
both	chr8_127322000_A_G	rs366991	POU5F1B	8	127322000	A	G	0.3099	0.8263	0.4773	0.4258	0.097	Prostate cancer	-0.03517	-0.04476	-0.02569	6.3e-13	2.82e-52	-25.6607	-32.926	-18.3322	4.68e-12
both	chr8_127401060_G_T	rs6983267	POU5F1B	8	127401060	G	T	0.4762	0.9474	0.2748	0.4981	0.2271	Prostate cancer	-0.138303	-0.152757	-0.12437	1.24e-81	3.49e-35	-155.0619	-170.1428	-139.8803	1.32e-88
both	chr8_127506309_A_C	rs4242384	POU5F1B	8	127506309	A	C	0.1694	0.9214	0.6912	0.2789	0.0299	Prostate cancer	0.119553	0.110609	0.128375	2.48e-152		51.3103	47.4729	55.1868	7.51e-151
both	chr8_127528531_C_G	rs12549761	AC108925.1	8	127528531	C	G	0.1187	1.0129	0.7769	0.2087	0.0144	Prostate cancer	-0.07667	-0.085612	-0.067578	1.37e-63		-21.9388	-24.4016	-19.4349	2.03e-65
both	chr8_127707639_A_T	rs10094872	MYC	8	127707639	A	T	0.4478	1.2916	0.3053	0.4939	0.2008	Bladder cancer	0.018323	0.015736	0.020844	8.87e-46	1.4e-08	21.2468	17.979	24.3985	1.59e-38
both	chr8_129619149_T_C	rs147958197	GSDMC	8	129619149	T	C	0.0911	2.1579	0.8262	0.1653	0.0085	Brain and central nervous system cancer	0.078632	0.054283	0.103463	2.43e-10	0.239	18.0195	12.5068	23.8903	8.68e-10
both	chr8_132871426_C_T	rs114322847	TG	8	132871426	C	T	0.0231	0.9247	0.9544	0.045	6e-04	Thyroid cancer	0.009064	0.004769	0.013998	0.000142	0.492	0.5171	0.2666	0.7936	0.00014
both	chr8_142679726_G_C	rs2920280	JRK,PSCA	8	142679726	G	C	0.493	1.1654	0.2579	0.4981	0.244	Peptic ulcer disease	0.034443	0.025802	0.042558	3.39e-16	0.34	43.9354	32.6459	55.1392	3.15e-14
both	chr8_144322373_A_G	rs3757970	DGAT1	8	144322373	A	G	0.2828	0.7432	0.5147	0.405	0.0803	Diabetes mellitus type 2	0.025274	0.016022	0.034321	4.69e-08	0.0519	17.5079	11.3878	23.6359	2.18e-08
both	chr9_6085078_G_T	rs340933	RANBP6	9	6085078	G	T	0.1588	1.0333	0.7078	0.2667	0.0255	Asthma	-0.018099	-0.021516	-0.014644	2.01e-24	0.015	-6.9838	-8.3019	-5.6526	4.68e-25
both	chr9_6210099_C_T	rs3939286	IL33	9	6210099	C	T	0.2376	1.0239	0.5814	0.362	0.0566	Asthma	0.0217	0.018718	0.024612	1.43e-47	0.467	12.7422	11.0148	14.4739	1.33e-46
both	chr9_15304784_A_C	rs686030	TTC39B	9	15304784	A	C	0.1181	1.0379	0.7784	0.207	0.0146	Gallbladder and biliary diseases	-0.007549	-0.008768	-0.006301	1.23e-33	1.72e-06	-2.1636	-2.5092	-1.8225	1.77e-34
both	chr9_16549838_T_C	rs10962482	BNC2	9	16549838	T	C	0.0308	1.0783	0.9393	0.0597	0.001	Non melanoma skin cancer	-0.00238	-0.002851	-0.001876	8.49e-22	0.0185	-0.1784	-0.2147	-0.142	2.94e-22
both	chr9_16723744_C_T	rs10962552	BNC2	9	16723744	C	T	0.1529	0.8279	0.7179	0.2584	0.0237	Non melanoma skin cancer	-0.000656	-0.000906	-0.000406	2.57e-07	0.512	-0.2439	-0.3375	-0.1506	3.29e-07
both	chr9_16884588_A_T	rs10810657	BNC2	9	16884588	A	T	0.4382	0.9444	0.3172	0.4893	0.1936	Non melanoma skin cancer	-0.001147	-0.00135	-0.000948	5.56e-29	0.00751	-1.2083	-1.4188	-0.997	4.96e-30
both	chr9_21705015_T_G	rs1987459	MTAP	9	21705015	T	G	0.4645	0.9292	0.2883	0.4943	0.2173	Malignant skin melanoma	-0.119899	-0.148548	-0.09199	1.24e-16	6.34e-05	-134.6209	-166.3672	-103.2888	9.08e-17
both	chr9_21990458_T_C	rs7036656	CDKN2A,RP11-145E5.5	9	21990458	T	C	0.228	1.0712	0.5968	0.3506	0.0527	Ischemic heart disease	0.136692	0.106441	0.168142	6.04e-18	0.107	76.5465	59.235	93.8987	6.5e-18
both	chr9_22029446_A_G	rs10965215	CDKN2B-CDKN2A	9	22029446	A	G	0.4988	1.0595	0.2521	0.4982	0.2498	Ischemic heart disease	-0.257362	-0.292113	-0.223369	8.23e-49	2.18e-06	-303.4375	-344.8188	-262.5446	2.83e-47
both	chr9_22102166_C_T	rs7859727	CDKN2B-CDKN2A	9	22102166	C	T	0.4149	0.8059	0.3428	0.4846	0.1727	Ischemic heart disease	0.517373	0.477511	0.55536	1.95e-151	6.34e-08	542.5714	500.47	583.9514	2.42e-144
both	chr9_22134254_G_A	rs10811662	CDKN2B-CDKN2A	9	22134254	G	A	0.1427	0.8484	0.7357	0.2433	0.021	Diabetes mellitus type 2	-0.086197	-0.097727	-0.074929	3.24e-49	0.12	-29.7899	-33.724	-25.9145	3.57e-50
both	chr9_22137686_T_G	rs7018475	CDKN2B-CDKN2A	9	22137686	T	G	0.279	1.0048	0.5204	0.4011	0.0785	Diabetes mellitus type 2	0.060911	0.051596	0.070363	3.74e-37	0.00099	42.04	35.4697	48.6198	1.2e-35
both	chr9_22142757_T_C	rs12376511	CDKN2B-CDKN2A	9	22142757	T	C	0.1891	1.2371	0.6587	0.3044	0.0369	Ischemic heart disease	0.1297	0.094787	0.165551	9.89e-13	0.0168	60.2005	43.6742	76.845	1.35e-12
both	chr9_22171485_T_G	rs2779747	CDKN2B-CDKN2A	9	22171485	T	G	0.4246	1.0167	0.3323	0.4862	0.1814	Endometriosis	0.001695	0.001323	0.00205	2.43e-20		1.7997	1.4144	2.1772	9.28e-20
both	chr9_97794690_G_A	rs10759944	FOXE1	9	97794690	G	A	0.3478	0.9676	0.4264	0.4516	0.122	Thyroid cancer	0.008708	0.007833	0.009529	1.12e-90	0.15	8.2449	7.3367	9.1815	4.38e-68
both	chr9_97910056_C_T	rs2282192	TRMO	9	97910056	C	T	0.3205	1.2009	0.4619	0.4352	0.1029	Thyroid cancer	-0.004158	-0.00558	-0.002737	9.72e-09	0.771	-3.1524	-4.1997	-2.0939	3.49e-09
both	chr9_104245895_G_A	rs7024069	SMC2	9	104245895	G	A	0.3874	1.108	0.3766	0.4719	0.1514	Non melanoma skin cancer	-0.000676	-0.000868	-0.000485	4.57e-12	0.205	-0.6335	-0.8096	-0.4546	2.37e-12
both	chr9_104928557_G_C	rs2246293	ABCA1	9	104928557	G	C	0.4332	1.2385	0.3207	0.4923	0.187	Glaucoma	0.001414	0.001197	0.001626	1.53e-37	0.0883	1.5379	1.2891	1.776	6.68e-35
both	chr9_107545184_T_A	rs7871770	KLF4	9	107545184	T	A	0.3352	1.1263	0.442	0.4456	0.1124	Breast cancer	0.02612	0.020003	0.0322	3.2e-17		21.6466	16.5636	26.8115	5.87e-17
both	chr9_108074792_A_G	rs10816625	KLF4	9	108074792	A	G	0.0628	0.9663	0.8785	0.1175	0.0041	Breast cancer	0.067447	0.055194	0.080258	1.44e-25		10.4297	8.471	12.4185	3.8e-25
both	chr9_108124560_T_C	rs548980	KLF4	9	108124560	T	C	0.3385	1.0867	0.4384	0.4463	0.1153	Breast cancer	-0.036529	-0.042644	-0.030066	9.83e-30		-29.6441	-34.636	-24.5473	4.47e-31
both	chr9_116463769_G_A	rs12156498	ASTN2	9	116463769	G	A	0.1751	0.8208	0.6812	0.2875	0.0313	Breast cancer	-0.028742	-0.035982	-0.02144	7.67e-15		-12.222	-15.1888	-9.1044	5.9e-15
both	chr9_116486714_T_C	rs7040792	ASTN2	9	116486714	T	C	0.4133	1.1188	0.3453	0.4827	0.172	Migraine	-0.030457	-0.038684	-0.022071	5.94e-13	0.298	-30.4272	-38.4801	-22.2791	2.06e-13
both	chr9_123105071_C_T	rs12684080	RABGAP1	9	123105071	C	T	0.0981	1.846	0.8134	0.1768	0.0097	Osteoarthritis	-0.021804	-0.029885	-0.013461	2e-07	0.0309	-5.2069	-7.1432	-3.221	1.72e-07
both	chr9_133257521_T_TC	rs8176719	ABO	9	133257521	T	TC	0.4575	1.2835	0.2953	0.4944	0.2103	Diabetes mellitus type 2	0.097181	0.076812	0.116669	7.94e-22	0.118	112.3521	88.5867	135.8027	1.03e-20
both	chr9_133405414_T_G	rs41302673	STKLD1	9	133405414	T	G	0.0884	1.0057	0.8311	0.1609	0.008	Gallbladder and biliary diseases	0.005089	0.003585	0.006579	3.38e-11	0.445	1.1046	0.7757	1.4335	4.5e-11
both	chr9_136343450_C_T	rs28624681	GPSM1	9	136343450	C	T	0.2929		0.5004	0.4135	0.0862	Diabetes mellitus type 2	-0.04273	-0.052623	-0.03294	1.44e-17	0.223	-30.3899	-37.1983	-23.2969	1.72e-17
both	chr10_6029384_C_T	rs12722552	IL2RA	10	6029384	C	T	0.0813	0.6249	0.8444	0.1486	0.007	Diabetes mellitus type 1	-0.017339	-0.021879	-0.012653	1.76e-13	0.0854	-3.4114	-4.2944	-2.5242	6.6e-14
both	chr10_8973267_G_A	rs827631	GATA3	10	8973267	G	A	0.1897	1.2465	0.6578	0.3049	0.0373	Non melanoma skin cancer	0.012574	0.00919	0.015928	3.92e-13	0.00832	5.882	4.2583	7.5148	7.49e-13
both	chr10_9012377_A_C	rs1775554	GATA3	10	9012377	A	C	0.3034	0.7142	0.4858	0.4216	0.0926	Asthma	-0.02155	-0.024311	-0.018765	5.05e-52	0.00162	-15.7551	-17.7632	-13.7375	8.38e-53
both	chr10_12267270_C_T	rs11257659	CDC123	10	12267270	C	T	0.2647	1.288	0.5407	0.3892	0.0701	Diabetes mellitus type 2	0.054269	0.044154	0.064004	2.97e-27	0.803	35.4562	29.0913	41.8449	7.17e-27
both	chr10_21540233_T_C	rs12779865	MLLT10	10	21540233	T	C	0.3124	0.9182	0.4734	0.4284	0.0982	Low back pain	0.099247	0.078145	0.120087	9.48e-21	0.137	76.4177	60.5545	92.5778	1.15e-20
both	chr10_22024576_G_A	rs7905955	DNAJC1	10	22024576	G	A	0.177	1.0951	0.6781	0.2898	0.0321	Benign prostatic hyperplasia	0.005943	0.004841	0.007032	5.46e-26		2.5915	2.0946	3.0927	2.04e-24
both	chr10_22052727_C_T	rs72810741	DNAJC1	10	22052727	C	T	0.0102	0.5741	0.9797	0.0202	2e-04	Breast cancer	0.087023	0.058956	0.116161	2.91e-09		2.1901	1.4785	2.9327	4.17e-09
both	chr10_43110454_G_A	rs1864401	RET	10	43110454	G	A	0.342	0.8637	0.4332	0.4496	0.1172	Inguinal femoral and abdominal hernia	0.000876	0.000591	0.001157	2.63e-09	0.00842	0.7367	0.4904	0.9844	4.84e-09
both	chr10_43993036_G_C	rs11238801	C10orf142	10	43993036	G	C	0.3076	1.0586	0.4806	0.4235	0.0959	Ischemic heart disease	-0.12982	-0.159457	-0.10024	1.9e-17	0.00453	-96.7927	-118.4752	-74.7165	6.95e-18
both	chr10_44249118_T_G	rs2781543	C10orf142	10	44249118	T	G	0.1417	1.4016	0.7373	0.242	0.0207	Ischemic heart disease	-0.184096	-0.223783	-0.143879	5.47e-19	0.00137	-63.5543	-77.4296	-49.5884	5.67e-19
both	chr10_45463408_G_C	rs2291428	MARCH8	10	45463408	G	C	0.2823	1.1625	0.5156	0.4041	0.0803	Gallbladder and biliary diseases	0.005926	0.005004	0.006842	3.72e-37	7.55e-05	4.1387	3.4776	4.7991	4.95e-35
both	chr10_46046326_G_A	rs10993994	MSMB	10	46046326	G	A	0.3482		0.4252	0.4533	0.1215	Prostate cancer	0.040156	0.031288	0.04886	3.02e-19		34.9557	27.0339	42.8895	7.23e-18
both	chr10_49217207_G_A	rs2377991	C10orf128	10	49217207	G	A	0.2765	0.9807	0.5237	0.3997	0.0766	Atrial fibrillation and flutter	-0.008968	-0.012008	-0.005897	4.66e-09	0.699	-6.0468	-8.0438	-4.0436	5.53e-09
both	chr10_62531340_T_TA	rs35172312	ZNF365	10	62531340	T	TA	0.1753	1.6031	0.6809	0.2877	0.0314	Breast cancer	-0.038501	-0.046889	-0.030074	1.37e-19		-16.3323	-19.8771	-12.8975	7.36e-20
both	chr10_62685804_G_A	rs10761659	ZNF365	10	62685804	G	A	0.4714	0.9775	0.2803	0.4967	0.2231	Non melanoma skin cancer	-0.000544	-0.000734	-0.000359	1.86e-08	0.109	-0.6206	-0.8359	-0.4072	1.5e-08
both	chr10_63590623_A_G	rs10822186	REEP3	10	63590623	A	G	0.4862	0.9432	0.2646	0.4983	0.2371	Gallbladder and biliary diseases	0.012422	0.009676	0.015146	3.96e-19	0.686	14.9199	11.7068	18.2395	3e-19
both	chr10_66765937_AG_A	rs71466897	CTNNA3	10	66765937	AG	A	0.0881	6.5006	0.8322	0.1594	0.0084	Diabetes mellitus type 2	0.070194	0.050299	0.090249	3.98e-12	0.0515	15.2082	10.9378	19.4857	4.77e-12
both	chr10_67504001_C_CA	rs548764966,rs371395146	CTNNA3	10	67504001	C	CA	0.2016	1.6855	0.6381	0.3206	0.0413	Atrial fibrillation and flutter	0.015476	0.011967	0.019102	3.52e-17	0.0757	7.6851	5.9202	9.49	6.19e-17
both	chr10_69554950_G_C	rs537982442	NEUROG3	10	69554950	G	C	0.0428	22.551	0.9164	0.0815	0.0021	Diabetes mellitus type 2	0.137168	0.10527	0.169607	5.78e-17	0.865	14.4414	11.1631	17.8401	3.34e-17
both	chr10_69711069_T_C	rs2642596	C10orf35	10	69711069	T	C	0.4538	1.2532	0.2992	0.4941	0.2068	Diabetes mellitus type 2	-0.025565	-0.034595	-0.016739	2.28e-08	0.162	-28.181	-37.7324	-18.5397	1.06e-08
both	chr10_73687824_T_C	rs147790633	AGAP5	10	73687824	T	C	0.1478	0.9925	0.7272	0.25	0.0228	Atrial fibrillation and flutter	-0.027278	-0.030968	-0.02355	4.61e-47	0.000863	-9.7692	-11.0678	-8.4293	8.43e-48
both	chr10_79187681_T_C	rs697239	ZMIZ1	10	79187681	T	C	0.4788	1.0386	0.2731	0.4963	0.2306	Diabetes mellitus type 2	-0.041677	-0.050724	-0.032743	5.65e-20	0.267	-48.1663	-58.5493	-37.963	3.52e-20
both	chr10_80166946_G_A	rs1049550	ANXA11	10	80166946	G	A	0.4501	1.0696	0.3031	0.4936	0.2033	Interstitial lung disease and pulmonary sarcoidosis	-0.008257	-0.010571	-0.006024	1.26e-12	0.9	-8.8619	-11.2637	-6.4432	5.43e-13
both	chr10_89246195_G_A	rs2246828	LIPA	10	89246195	G	A	0.3511	1.1198	0.4222	0.4534	0.1244	Ischemic heart disease	0.105729	0.077583	0.134602	3.14e-13	0.00131	91.5735	67.0645	116.3326	8.21e-13
both	chr10_92700893_T_C	rs10882099	HHEX	10	92700893	T	C	0.4767	1.1545	0.2742	0.4982	0.2276	Diabetes mellitus type 2	-0.059193	-0.068517	-0.050236	9.57e-37	0.138	-67.7455	-78.1169	-57.3428	1.03e-37
both	chr10_94140176_C_T	rs2689691	PLCE1	10	94140176	C	T	0.4094	0.7953	0.349	0.4831	0.1679	Aortic aneurysm	0.0118	0.007599	0.015979	3.4e-08	0.011	11.9828	7.5162	16.3818	9.11e-08
both	chr10_94253193_G_T	rs7080472	PLCE1	10	94253193	G	T	0.3282	0.7415	0.4511	0.4415	0.1074	Migraine	-0.025613	-0.034043	-0.016907	2.23e-09	0.145	-20.3566	-27.0938	-13.7118	2.23e-09
both	chr10_98018469_A_G	rs2439823	CRTAC1	10	98018469	A	G	0.4908	0.864	0.2607	0.4969	0.2424	Ischemic heart disease	0.07651	0.050602	0.103096	1.88e-08	0.698	92.6119	60.1658	124.9438	2.55e-08
both	chr10_99523573_A_C	rs10748781	NKX2-3	10	99523573	A	C	0.3479	1.1373	0.4255	0.4532	0.1213	Inflammatory bowel disease	0.002884	0.002166	0.003609	6.51e-15	0.976	2.4787	1.8511	3.0996	1.38e-14
both	chr10_99585609_C_T	rs1035209	SLC25A28	10	99585609	C	T	0.1616	0.816	0.7037	0.2694	0.0269	Colon and rectum cancer	0.044657	0.03116	0.058349	1.9e-10	0.506	17.8229	12.3745	23.3819	3.11e-10
both	chr10_100315722_G_A	rs603424	PKD2L1	10	100315722	G	A	0.1163	0.6916	0.7809	0.2056	0.0135	Gallbladder and biliary diseases	-0.003293	-0.004487	-0.002114	7.19e-08	0.0195	-0.9295	-1.2623	-0.5907	5.52e-08
both	chr10_103146454_T_C	rs11191580	NT5C2	10	103146454	T	C	0.0835	0.878	0.8403	0.1525	0.0072	Atrial fibrillation and flutter	-0.008623	-0.018555	0.001594	0.0923	0.967	-1.722	-3.7052	0.3987	0.0984
both	chr10_103573485_T_G	rs1077016	NEURL1	10	103573485	T	G	0.1214	0.5746	0.7725	0.2121	0.0154	Atrial fibrillation and flutter	0.02364	0.018194	0.029058	2.72e-17	0.0133	7.062	5.4033	8.7059	8.79e-17
both	chr10_103778024_G_A	rs11191804	SH3PXD2A	10	103778024	G	A	0.1347	0.9	0.7485	0.2336	0.0179	Atrial fibrillation and flutter	0.025296	0.021377	0.029263	8.07e-36	0.133	8.3836	7.0389	9.7112	3.79e-35
both	chr10_103900068_C_T	rs2487999	OBFC1	10	103900068	C	T	0.082	1.0255	0.8427	0.1507	0.0067	Atrial fibrillation and flutter	0.072455	0.058647	0.086287	1.41e-24	1.41e-08	14.6056	11.8121	17.377	5.9e-25
both	chr10_103920828_T_C	rs12415148	OBFC1	10	103920828	T	C	0.0457	37.857	0.9109	0.0868	0.0023	Benign prostatic hyperplasia	0.06034	0.036309	0.088139	6.41e-06	0.473	6.8802	4.0151	10.0136	8.59e-06
both	chr10_112994312_T_C	rs34872471	TCF7L2	10	112994312	T	C	0.2017	0.6749	0.6374	0.3217	0.0409	Diabetes mellitus type 2	0.190582	0.179148	0.20188	4.13e-233	0.527	96.2935	90.4658	102.2098	1.43e-229
both	chr10_113725526_T_C	rs141266925	CASP7	10	113725526	T	C	0.0148	4.4359	0.9707	0.029	3e-04	Cataract	0.008748	0.006683	0.010964	1.15e-15	0.000114	0.3175	0.2398	0.3964	1.85e-15
both	chr10_119250744_A_G	rs10886430	GRK5	10	119250744	A	G	0.0933	0.7363	0.8223	0.1687	0.009	Ischemic stroke	0.090276	0.067028	0.114663	1.11e-13	0.0704	20.6917	15.2887	26.1321	6.24e-14
both	chr10_119659975_C_G	rs17099139	BAG3	10	119659975	C	G	0.2626	0.9917	0.5437	0.3874	0.0689	Cardiomyopathy and myocarditis	-0.030713	-0.038648	-0.022807	2.56e-14	8.69e-06	-19.3705	-24.2047	-14.3773	1.3e-14
both	chr10_120928223_C_T	rs1991643	WDR11	10	120928223	C	T	0.2948	0.8596	0.4975	0.4154	0.0871	Benign prostatic hyperplasia	0.00531	0.004358	0.006249	3.35e-28		3.8736	3.1717	4.5741	7.61e-28
both	chr10_121271355_T_G	rs10886886	FGFR2	10	121271355	T	G	0.2733	1.1491	0.5288	0.396	0.0753	Benign prostatic hyperplasia	0.006143	0.005142	0.007143	4.62e-33		4.1571	3.4676	4.8461	1.3e-32
both	chr10_121415243_C_A	rs76352137	FGFR2	10	121415243	C	A	0.0762	4.1208	0.8535	0.1406	0.0059	Benign prostatic hyperplasia	-0.009935	-0.011994	-0.007879	1.76e-21		-1.8398	-2.206	-1.4635	5.93e-22
both	chr10_121581150_G_A	rs11599804	FGFR2	10	121581150	G	A	0.3908	0.96	0.3716	0.4752	0.1532	Breast cancer	0.070622	0.065593	0.075601	7.07e-172		70.5978	65.2783	75.8575	1.85e-150
both	chr10_122211207_T_A	rs2295876	TACC2	10	122211207	T	A	0.1117	0.9465	0.7894	0.1978	0.0128	Age related macular degeneration	0.002128	0.001509	0.002762	2.1e-11	0.00108	0.586	0.4175	0.758	1.45e-11
both	chr10_122429681_G_A	rs1045216	PLEKHA1	10	122429681	G	A	0.2897	1.1735	0.5048	0.411	0.0842	Age related macular degeneration	-0.002949	-0.003368	-0.002522	1.92e-42	9.74e-09	-2.0335	-2.3248	-1.7416	3.02e-43
both	chr10_122454735_G_A	rs10490923	ARMS2	10	122454735	G	A	0.0898	0.5813	0.8287	0.163	0.0083	Age related macular degeneration	-0.002024	-0.002628	-0.001413	5.49e-11	0.144	-0.4407	-0.5668	-0.3094	1.79e-11
both	chr10_122454839_C_T	rs2736911	ARMS2	10	122454839	C	T	0.1592	1.1018	0.7075	0.2665	0.0259	Age related macular degeneration	-0.002344	-0.002869	-0.001809	4.02e-18	0.00146	-0.8991	-1.0956	-0.6975	8.24e-19
both	chr10_122454932_G_T	rs10490924	ARMS2	10	122454932	G	T	0.2437	1.1291	0.5722	0.3683	0.0595	Age related macular degeneration	0.00944	0.008865	0.01001	3.49e-228	1.08e-27	6.0064	5.6289	6.3874	4.48e-210
both	chr11_179626_T_C	rs192982361	BET1L	11	179626	T	C	0.0762		0.8533	0.1409	0.0058	Benign prostatic hyperplasia	-0.0057	-0.007438	-0.003928	2.96e-10	2.74e-19	-1.0569	-1.3859	-0.7244	2.72e-10
both	chr11_823586_C_G	rs140201358	PNPLA2	11	823586	C	G	0.0139	0.9522	0.9724	0.0274	2e-04	Cirrhosis and other chronic liver diseases	0.116689	0.071015	0.165627	1.54e-06	0.00858	3.9927	2.4354	5.6624	1.61e-06
both	chr11_1013992_C_T	rs148815783	MUC6	11	1013992	C	T	0.0165	2.3844	0.9674	0.0323	3e-04	Interstitial lung disease and pulmonary sarcoidosis	0.169097	0.115668	0.224658	1.52e-09	0.934	6.8381	4.6593	9.1771	2.31e-09
both	chr11_1160678_G_A	rs55846509	MUC5AC	11	1160678	G	A	0.026	1.2377	0.9487	0.0506	7e-04	Interstitial lung disease and pulmonary sarcoidosis	0.026797	0.019398	0.034612	6.48e-12	0.0131	1.7158	1.2418	2.2138	4.06e-12
both	chr11_1163029_C_G	rs35783651	MUC5AC	11	1163029	C	G	0.2088	1.0961	0.6268	0.3288	0.0444	Interstitial lung disease and pulmonary sarcoidosis	0.008444	0.005976	0.010976	4.92e-11	0.0881	4.3732	3.0813	5.666	5.51e-11
both	chr11_1219991_G_T	rs35705950	MUC5B	11	1219991	G	T	0.1017	0.9574	0.8071	0.1824	0.0105	Interstitial lung disease and pulmonary sarcoidosis	0.045033	0.041503	0.048755	5.57e-130	4.39e-16	11.6114	10.6352	12.5821	2.05e-121
both	chr11_1226857_G_A	rs56293203	MUC5B	11	1226857	G	A	0.0173	1.4854	0.9658	0.0338	4e-04	Interstitial lung disease and pulmonary sarcoidosis	0.046655	0.03259	0.062463	1.48e-09	0.466	1.9967	1.3859	2.6428	9.95e-10
both	chr11_1247283_C_G	rs2943529	MUC5B	11	1247283	C	G	0.4462	1.1765	0.3072	0.4933	0.1995	Interstitial lung disease and pulmonary sarcoidosis	0.009018	0.007139	0.010859	1.15e-21	0.0219	10.1471	7.9762	12.2709	4.17e-20
both	chr11_1622057_C_T	rs181332597	KRTAP5-4	11	1622057	C	T	0.0215	0.8483	0.9575	0.042	5e-04	Interstitial lung disease and pulmonary sarcoidosis	0.023605	0.015973	0.031914	7.77e-09	0.092	1.2447	0.8382	1.6745	6.88e-09
both	chr11_1870054_A_T	rs688601	LSP1	11	1870054	A	T	0.3935	1.1142	0.3689	0.4751	0.1559	Breast cancer	0.027059	0.02165	0.032641	7.19e-22		26.456	20.9227	31.9679	6.69e-21
both	chr11_2159830_G_T	rs3842753	INS,INS-IGF2	11	2159830	G	T	0.2093	1.1076	0.6254	0.3305	0.0441	Diabetes mellitus type 1	-0.03217	-0.035596	-0.028735	1.03e-76	0.452	-15.9079	-17.5196	-14.2817	1.17e-81
both	chr11_2169721_C_T	rs6356	TH	11	2169721	C	T	0.4388	1.1903	0.3161	0.4903	0.1936	Diabetes mellitus type 1	0.015102	0.012481	0.017621	3.85e-31	0.167	16.904	13.8795	19.9031	2.88e-28
both	chr11_2213460_A_G	rs10840606	TH	11	2213460	A	G	0.1964	1.2542	0.6461	0.315	0.0389	Prostate cancer	0.040747	0.031943	0.049253	1.3e-20	3.52e-32	20.1418	15.9787	24.418	3.39e-21
both	chr11_2670270_G_A	rs231361	KCNQ1	11	2670270	G	A	0.2914	1.1796	0.5031	0.4111	0.0858	Diabetes mellitus type 2	0.04434	0.035066	0.05378	3.07e-20	0.0708	31.8562	25.0091	38.7138	1.31e-19
both	chr11_2835964_C_A	rs2237895	KCNQ1	11	2835964	C	A	0.4892	1.2162	0.2609	0.4999	0.2393	Diabetes mellitus type 2	-0.046812	-0.056019	-0.037884	4.01e-24	0.883	-55.1674	-65.7364	-44.7741	1.15e-24
both	chr11_2837316_C_T	rs2237897	KCNQ1	11	2837316	C	T	0.0813	2.0606	0.8445	0.1485	0.0071	Diabetes mellitus type 2	-0.102093	-0.119055	-0.084521	1.8e-31	0.261	-20.1645	-23.5266	-16.7762	1.4e-31
both	chr11_6234754_C_T	rs12274456	CNGA4	11	6234754	C	T	0.2183	0.9521	0.6112	0.3409	0.0478	Peptic ulcer disease	0.003706	0.002556	0.004882	6.85e-10	1.97e-05	1.9916	1.3651	2.6167	5.2e-10
both	chr11_10643688_C_T	rs11042906	MRVI1	11	10643688	C	T	0.2945	1.0048	0.4987	0.4134	0.0878	Migraine	-0.035916	-0.044535	-0.027356	3.79e-16	0.00148	-25.6404	-31.7679	-19.3879	5.57e-16
both	chr11_14940429_C_T	rs11820000	CALCB	11	14940429	C	T	0.0301	5.4883	0.9409	0.0581	0.001	Migraine	0.077129	0.052088	0.102812	4.75e-09	0.0407	5.7049	3.808	7.6791	8.25e-09
both	chr11_16289349_T_C	rs10766318	SOX6	11	16289349	T	C	0.1517	1.0901	0.7195	0.2576	0.0229	Atrial fibrillation and flutter	0.009893	0.006421	0.013419	2.56e-08	0.895	3.6837	2.3608	5.0142	4.05e-08
both	chr11_17387083_T_C	rs5215	KCNJ11	11	17387083	T	C	0.4727	0.842	0.2785	0.4976	0.2238	Diabetes mellitus type 2	0.040669	0.0325	0.049032	4.64e-22	0.407	47.5173	37.7508	57.206	2.67e-21
both	chr11_30204809_T_C	rs11031005	FSHB	11	30204809	T	C	0.167	1.1475	0.6944	0.2773	0.0283	Endometriosis	-0.002873	-0.003404	-0.002346	1.21e-26		-1.1556	-1.3587	-0.945	9.09e-28
both	chr11_32392151_C_T	rs5030290	WT1	11	32392151	C	T	0.0391	24.396	0.9234	0.0749	0.0017	Inguinal femoral and abdominal hernia	-0.006889	-0.007883	-0.005873	4.32e-42	0.000176	-0.6557	-0.7487	-0.5597	1.06e-41
both	chr11_32437536_G_A	rs3809062	WT1	11	32437536	G	A	0.3085	0.809	0.4785	0.4261	0.0954	Inguinal femoral and abdominal hernia	-0.003334	-0.003664	-0.003001	1.79e-84	0.349	-2.4836	-2.7251	-2.2362	1.43e-86
both	chr11_47251028_A_G	rs3758669	NR1H3	11	47251028	A	G	0.4027	1.4227	0.3576	0.4795	0.1629	Glaucoma	0.000883	0.000651	0.001116	1.02e-13	0.678	0.8819	0.647	1.1208	3.3e-13
both	chr11_47272248_G_C	rs10501320	MADD	11	47272248	G	C	0.1824	0.6682	0.6693	0.2966	0.0341	Diabetes mellitus type 2	-0.028485	-0.038703	-0.018244	4.57e-08	0.0633	-12.6508	-17.189	-8.1014	4.52e-08
both	chr11_47654618_A_G	rs7107356	AGBL2	11	47654618	A	G	0.4011	0.7831	0.3598	0.4782	0.162	Anxiety disorders	0.043519	0.030888	0.05624	1.93e-11	0.0238	42.9873	30.2869	55.6792	2.28e-11
both	chr11_60173126_T_A	rs7232	MS4A6A	11	60173126	T	A	0.3028	0.7502	0.4873	0.4199	0.0928	Alzheimers disease and other dementias	-0.051468	-0.067418	-0.036004	1.7e-10	0.00368	-37.797	-49.2656	-26.146	1.69e-10
both	chr11_61820833_A_G	rs174564	FADS1,FADS2	11	61820833	A	G	0.4145	1.2911	0.3431	0.4846	0.1722	Gallbladder and biliary diseases	0.006085	-0.000355	0.012161	0.0556	0.0811	6.5989	0.1514	13.05	0.0482
both	chr11_61824890_A_G	rs174566	FADS1,FADS2	11	61824890	A	G	0.4133	1.283	0.3446	0.4843	0.1711	Gallbladder and biliary diseases	0.005579	-0.000824	0.011808	0.0826	0.0789	6.0077	-0.5624	12.6818	0.0735
both	chr11_61828850_CA_C	rs5792235	FADS1,FADS2	11	61828850	CA	C	0.4126	1.2949	0.3449	0.4849	0.1702	Gallbladder and biliary diseases	0.005331	-0.00103	0.011659	0.101	0.0768	5.7962	-0.7398	12.1664	0.0822
both	chr11_61835765_C_T	rs2727270	FADS2	11	61835765	C	T	0.268	2.4435	0.5368	0.3903	0.0729	Gallbladder and biliary diseases	0.016888	0.010345	0.023411	3.91e-07	0.0247	11.2673	6.834	15.6783	6.38e-07
both	chr11_64340263_G_A	rs663743	CCDC88B	11	64340263	G	A	0.3767	1.1251	0.3884	0.4698	0.1417	Non melanoma skin cancer	-0.007231	-0.00956	-0.004946	9.27e-10	0.437	-6.5005	-8.5321	-4.4845	3.68e-10
both	chr11_65444651_C_T	rs3825071	FRMD8	11	65444651	C	T	0.1282	0.5652	0.7602	0.2233	0.0166	Diabetes mellitus type 2	0.031363	0.020201	0.042793	5.88e-08	0.00277	9.8368	6.2732	13.4941	9.02e-08
both	chr11_65871903_T_C	rs2234458	EFEMP2	11	65871903	T	C	0.3045	1.0949	0.4845	0.422	0.0935	Glaucoma	0.012482	0.00728	0.017676	3.21e-06	0.526	9.3753	5.1733	13.4965	6.65e-06
both	chr11_66524892_TAA_T	rs35475784	BBS1,CTD-3074O7.11,ZDHHC24	11	66524892	TAA	T	0.0269	0.4388	0.947	0.0522	8e-04	Osteoarthritis	-0.031281	-0.0432	-0.019099	3.57e-07	0.21	-2.0456	-2.8492	-1.2167	6.36e-07
both	chr11_69207088_G_A	rs12793759	TPCN2	11	69207088	G	A	0.0923	0.4914	0.8242	0.1669	0.0088	Prostate cancer	0.077766	0.06797	0.087597	3.62e-54		17.74	15.5238	19.9705	2.52e-54
both	chr11_69217276_A_AG	rs11421935,rs397712682	TPCN2	11	69217276	A	AG	0.4802	0.9454	0.2708	0.498	0.2312	Prostate cancer	0.046479	0.041058	0.051575	3.37e-68		56.6233	49.9433	63.1214	5.26e-63
both	chr11_69516650_C_T	rs78540526	CCND1	11	69516650	C	T	0.0876	1.0601	0.8324	0.16	0.0076	Breast cancer	0.108726	0.097247	0.120317	4.85e-77		23.6248	21.1609	26.1869	6.66e-76
both	chr11_72749717_A_T	rs11602873	ARAP1	11	72749717	A	T	0.2369	1.5488	0.5831	0.3601	0.0569	Diabetes mellitus type 2	-0.050783	-0.062444	-0.038935	2.03e-17	0.223	-29.0358	-35.7145	-22.2359	1.53e-17
both	chr11_74621156_G_T	rs10899016	POLD3	11	74621156	G	T	0.2518	0.9048	0.56	0.3764	0.0636	Genital prolapse	0.000614	0.000467	0.000763	9.88e-16		0.3813	0.29	0.4738	5.68e-16
both	chr11_75182313_G_C	rs56851827	SLCO2B1	11	75182313	G	C	0.0247	1.6642	0.9512	0.0481	6e-04	Genital prolapse	-0.001092	-0.001507	-0.000661	4.37e-07		-0.0658	-0.0907	-0.0399	4.05e-07
both	chr11_76582483_G_T	rs7936070	EMSY	11	76582483	G	T	0.4146	0.8553	0.3434	0.4841	0.1725	Asthma	0.018012	0.015258	0.020624	8.9e-40	0.91	18.5068	15.722	21.2402	6.5e-39
both	chr11_89284793_G_A	rs1126809	TYR	11	89284793	G	A	0.1791	0.5527	0.6747	0.2924	0.0329	Non melanoma skin cancer	0.017512	0.014398	0.020556	1.19e-28	0.00669	7.8143	6.4119	9.2385	2.64e-27
both	chr11_92975544_C_G	rs10830963	MTNR1B	11	92975544	C	G	0.3569	1.3123	0.4142	0.4578	0.128	Diabetes mellitus type 2	0.050238	0.041488	0.05887	5.58e-29	0.0744	44.3332	36.3726	52.1729	4.38e-28
both	chr11_99700932_A_G	rs594759	CNTN5	11	99700932	A	G	0.4825	0.8753	0.269	0.497	0.234	Major depressive disorder	-0.01887	-0.025395	-0.012279	1.77e-08	0.331	-22.0785	-29.7565	-14.577	1.31e-08
both	chr11_100739815_C_T	rs604723	ARHGAP42	11	100739815	C	T	0.2589	1.018	0.5496	0.383	0.0674	Ischemic heart disease	-0.109407	-0.14037	-0.079246	2.35e-12	0.263	-68.9549	-88.2934	-49.5127	2.45e-12
both	chr11_103802566_A_T	rs2839812	PDGFD	11	103802566	A	T	0.2139	1.1054	0.6181	0.336	0.0458	Ischemic heart disease	0.162948	0.131297	0.193969	2.44e-24	2.32e-06	85.659	68.9639	102.1096	3.91e-24
both	chr11_108304735_G_A	rs1801516	ATM	11	108304735	G	A	0.2269	1.6163	0.599	0.3482	0.0528	Malignant skin melanoma	-0.01128	-0.014878	-0.007654	7.51e-10	0.0905	-6.1531	-8.125	-4.1889	7.99e-10
both	chr11_111309906_T_A	rs7933961	COLCA2	11	111309906	T	A	0.2321	0.7206	0.5907	0.3542	0.055	Colon and rectum cancer	0.042983	0.031454	0.054512	2.31e-13	0.112	24.6729	17.9069	31.3669	6.86e-13
both	chr11_116752497_T_TA	rs66505542,rs398017699	BUD13	11	116752497	T	TA	0.1791	0.9695	0.6743	0.2933	0.0324	Ischemic heart disease	0.162462	0.12601	0.199249	8.67e-18	0.169	71.6327	55.1115	88.2568	2.56e-17
both	chr11_119078621_C_T	rs1177562	VPS11	11	119078621	C	T	0.314	0.7277	0.4705	0.4309	0.0985	Ischemic heart disease	0.080302	0.052169	0.108226	1.71e-08	0.329	61.6809	39.7131	83.157	1.95e-08
both	chr11_123473727_C_T	rs36020612	GRAMD1B	11	123473727	C	T	0.217	1.1297	0.6125	0.341	0.0465	Leukemia	0.028289	0.021443	0.034996	2.33e-16	0.125	15.4086	11.6928	19.2329	1.63e-15
both	chr11_126355981_C_G	rs112771035	ST3GAL4	11	126355981	C	G	0.0816	1.1479	0.8435	0.1497	0.0068	Ischemic heart disease	0.139361	0.089165	0.190899	1.1e-07	0.0252	27.8686	17.6137	38.2275	1.29e-07
both	chr11_128896471_C_T	rs75557443	KCNJ5	11	128896471	C	T	0.097	1.0216	0.8157	0.1747	0.0096	Atrial fibrillation and flutter	0.027238	0.022557	0.031986	9.83e-30	0.181	6.4894	5.3596	7.6293	1.93e-29
both	chr11_130403335_A_T	rs11222084	ADAMTS8	11	130403335	A	T	0.3361	0.9349	0.4404	0.4471	0.1126	Aortic aneurysm	-0.022527	-0.027447	-0.017588	7.61e-19	0.0026	-18.0794	-22.0603	-14.1492	2.37e-19
both	chr12_4275678_T_G	rs76895963	CCND2	12	4275678	T	G	0.0304	1.3877	0.9402	0.0588	0.001	Diabetes mellitus type 2	-0.216356	-0.241888	-0.189723	9.97e-60	0.81	-15.9767	-17.8628	-13.9896	1.25e-59
both	chr12_4294710_C_T	rs3217893	CCND2	12	4294710	C	T	0.1023	1.2775	0.8064	0.1825	0.011	Diabetes mellitus type 2	-0.066998	-0.08132	-0.052623	6.22e-20	0.0439	-16.6819	-20.2596	-13.1546	8.11e-20
both	chr12_4414290_C_T	rs10849061	FGF6	12	4414290	C	T	0.473	0.8722	0.2786	0.4969	0.2245	Migraine	-0.030931	-0.039091	-0.022824	1.15e-13	0.000312	-35.2769	-44.5132	-26.2064	4.73e-14
both	chr12_6384185_G_A	rs10849448	LTBR	12	6384185	G	A	0.2443	0.991	0.5713	0.3688	0.06	Appendicitis	-0.000297	-0.000394	-0.000197	2.73e-09	0.0104	-0.1765	-0.2346	-0.1183	2.25e-09
both	chr12_23783464_G_A	rs7977132	SOX5	12	23783464	G	A	0.1956	1.1585	0.6482	0.3124	0.0394	Osteoarthritis	0.022044	0.015976	0.027935	5.98e-13	0.000353	10.5729	7.6552	13.4927	1.12e-12
both	chr12_26195496_C_G	rs113819537	SSPN	12	26195496	C	G	0.3112	1.3917	0.4743	0.4289	0.0967	Atrial fibrillation and flutter	-0.014877	-0.017901	-0.011831	7.78e-22	0.185	-11.2072	-13.4478	-8.9287	1.86e-22
both	chr12_28005503_T_C	rs11519329	PTHLH	12	28005503	T	C	0.0681		0.8686	0.1266	0.0048	Breast cancer	-0.050961	-0.067042	-0.034247	9.62e-10		-8.4221	-11.0039	-5.7061	5.2e-10
both	chr12_49809383_C_T	rs11611168	NCKAP5L	12	49809383	C	T	0.3938	1.0899	0.368	0.4763	0.1557	Non melanoma skin cancer	0.000615	0.00043	0.000803	1.26e-10	0.00108	0.5973	0.4145	0.7784	1.42e-10
both	chr12_50504945_G_A	rs61927768	DIP2B	12	50504945	G	A	0.2549	0.7772	0.5565	0.3772	0.0663	Colon and rectum cancer	0.028723	0.017406	0.040149	7.4e-07	0.739	18.077	10.9215	25.2061	9.08e-07
both	chr12_52424720_G_T	rs298104	KRT75	12	52424720	G	T	0.362	0.9932	0.4071	0.4617	0.1311	Non melanoma skin cancer	0.001001	0.000817	0.001183	6.91e-27	0.0194	0.8986	0.7321	1.0636	4.72e-26
both	chr12_52503437_G_C	rs629131	KRT6A	12	52503437	G	C	0.2423	0.8475	0.575	0.3653	0.0597	Non melanoma skin cancer	-0.001325	-0.001538	-0.001114	9.76e-35	0.0193	-0.7751	-0.8973	-0.6543	3.79e-36
both	chr12_52519884_C_T	rs11170164	KRT5	12	52519884	C	T	0.0975	1.1668	0.8147	0.1758	0.0096	Non melanoma skin cancer	0.002523	0.002191	0.002865	4.07e-47	0.00159	0.6068	0.5235	0.6908	2.06e-45
both	chr12_52929360_T_C	rs113094235	KRT8	12	52929360	T	C	0.1578	1.3162	0.7096	0.2653	0.0252	Prostate cancer	0.056373	0.047383	0.065527	1.41e-34		22.0683	18.5067	25.6674	5.89e-33
both	chr12_54120216_A_T	rs11170821	SMUG1	12	54120216	A	T	0.0602		0.8832	0.1132	0.0036	Ischemic heart disease	0.25282	0.194517	0.312189	7.41e-17	0.000291	37.3319	28.6213	46.0866	1.36e-16
both	chr12_55999553_C_G	rs1081975	SUOX	12	55999553	C	G	0.3872	0.9283	0.3771	0.4716	0.1514	Asthma	0.019478	0.015557	0.023326	7.76e-23	0.0659	18.7515	14.952	22.5316	3.09e-22
both	chr12_57088481_A_T	rs2233267	NAB2	12	57088481	A	T	0.119	1.214	0.7766	0.2089	0.0145	Migraine	-0.033073	-0.045025	-0.0209	8.47e-08	0.00582	-9.5504	-13.0252	-6.0714	6.76e-08
both	chr12_57133500_T_C	rs11172113	LRP1	12	57133500	T	C	0.4002	0.9655	0.3596	0.4802	0.1601	Migraine	0.029186	-0.000578	0.058496	0.0533	0.0763	30.2302	1.2514	59.1593	0.0418
both	chr12_57146968_G_C	rs7968719	LRP1	12	57146968	G	C	0.4786	0.9908	0.2719	0.499	0.2291	Migraine	-0.048374	-0.078742	-0.018672	0.00165	0.159	-55.2148	-89.5968	-20.5259	0.00208
both	chr12_57429802_A_C	rs7964492	R3HDM2	12	57429802	A	C	0.234	1.0364	0.5875	0.3571	0.0554	Gout	-0.00349	-0.004329	-0.002657	1.15e-16	7.32e-06	-1.9636	-2.4178	-1.4998	3.85e-17
both	chr12_65845331_A_C	rs2612059	HMGA2	12	65845331	A	C	0.136	0.9375	0.7465	0.235	0.0185	Diabetes mellitus type 2	0.036742	0.024448	0.049167	6.21e-09	0.394	12.2613	8.1177	16.4121	7.18e-09
both	chr12_65866936_G_A	rs73119894	HMGA2	12	65866936	G	A	0.022	0.8693	0.9565	0.043	5e-04	Diabetes mellitus type 2	0.096256	0.064928	0.128379	3.52e-09	0.878	5.2	3.5449	6.9108	3.25e-09
both	chr12_65925777_C_CG	rs35246909	HMGA2	12	65925777	C	CG	0.2394	0.9944	0.5793	0.3626	0.0581	Osteoarthritis	-0.02813	-0.036104	-0.019986	5.21e-12	0.966	-16.3369	-20.9011	-11.6678	3.96e-12
both	chr12_71117527_C_T	rs1705219	TSPAN8	12	71117527	C	T	0.3592	0.8801	0.4119	0.4578	0.1303	Diabetes mellitus type 2	-0.034093	-0.043174	-0.025049	2.18e-13	0.364	-29.6225	-37.3216	-21.8815	3.16e-14
both	chr12_71297868_A_G	rs4760791	TSPAN8	12	71297868	A	G	0.4533	1.1411	0.2993	0.4949	0.2059	Acne vulgaris	-0.013423	-0.018861	-0.008088	8.88e-07	0.432	-14.309	-20.0559	-8.6964	5.14e-07
both	chr12_83471700_CT_C	rs5799631	TMTC2	12	83471700	CT	C	0.4339	0.7548	0.3215	0.4891	0.1894	Migraine	0.021324	0.013669	0.028822	2.64e-08	0.492	22.8192	14.6764	30.8373	3.53e-08
both	chr12_93802495_TGGGCCAG_T	rs143745721,rs59238207	CRADD	12	93802495	TGGGCCAG	T	0.4807	1.0512	0.2704	0.4977	0.2319	Osteoarthritis	0.01326	0.008649	0.017834	1.09e-08	0.0375	15.7095	10.1099	21.1985	2.05e-08
both	chr12_95255237_G_A	rs4762308	VEZT	12	95255237	G	A	0.3567	0.7124	0.4157	0.4552	0.1291	Endometriosis	0.001667	0.001291	0.00204	3.05e-18		1.4799	1.1358	1.8155	1.04e-17
both	chr12_95632961_C_T	rs61938093	NTN4	12	95632961	C	T	0.3477	1.25	0.4254	0.4539	0.1207	Breast cancer	-0.039567	-0.04611	-0.032938	3.66e-32		-32.9616	-38.3483	-27.6875	1.19e-34
both	chr12_97466814_G_A	rs79621919	NEDD1	12	97466814	G	A	0.0808	1.2818	0.8451	0.1482	0.0067	Diabetes mellitus type 2	-0.04584	-0.062186	-0.029111	4.02e-08	0.17	-9.0134	-12.2672	-5.7639	4.16e-08
both	chr12_103742510_C_T	rs142351376	STAB2	12	103742510	C	T	0.0156		0.9692	0.0305	3e-04	Multiple myeloma	0.079433	0.037083	0.13562	0.00197	0.661	3.1099	1.3741	5.1962	0.00211
both	chr12_108591873_G_A	rs144109867	TMEM119	12	108591873	G	A	0.0198	32.084	0.9608	0.0387	4e-04	Glaucoma	0.003696	0.002502	0.004994	8.89e-09	0.246	0.1795	0.1182	0.2416	1.01e-08
both	chr12_109471206_A_G	rs2058804	KCTD10	12	109471206	A	G	0.475	0.874	0.2759	0.4982	0.2259	Cataract	0.00141	0.001097	0.00171	2.74e-19	0.00288	1.6536	1.285	2.0236	1.64e-18
both	chr12_111395984_A_G	rs10774624	SH2B3	12	111395984	A	G	0.4028	1.1902	0.3566	0.4813	0.1622	Ischemic heart disease	0.203895	0.167552	0.239778	2.33e-28	0.957	203.7135	167.4502	239.4413	1.6e-28
both	chr12_111762346_C_T	rs2013002	ALDH2	12	111762346	C	T	0.3815	1.0952	0.3828	0.4715	0.1457	Ischemic heart disease	0.197593	0.161446	0.234246	4.64e-26	0.493	187.05	152.8758	221.4209	1.92e-26
both	chr12_114234020_A_T	rs2701109	TBX5	12	114234020	A	T	0.4351	1.0863	0.32	0.4898	0.1902	Genital prolapse	0.020162	0.014122	0.02614	7.09e-11	1.05e-09	21.8515	15.2281	28.6157	1.83e-10
both	chr12_114355435_T_C	rs883079	TBX5	12	114355435	T	C	0.3144	0.9142	0.4712	0.429	0.0999	Atrial fibrillation and flutter	-0.025059	-0.028115	-0.022029	2.54e-58	0.481	-18.9506	-21.2134	-16.6928	5.19e-60
both	chr12_114915563_T_C	rs34606058	TBX3	12	114915563	T	C	0.4229	1.0924	0.3335	0.4871	0.1794	Atrial fibrillation and flutter	0.079655	0.051815	0.106938	2.1e-08	0.501	82.5518	53.669	112.0803	2.29e-08
both	chr12_115398327_T_C	rs1391721	MED13L	12	115398327	T	C	0.3898	0.9461	0.373	0.4742	0.1527	Breast cancer	-0.025708	-0.031868	-0.019569	2.47e-16		-24.1742	-29.7975	-18.3624	9.9e-17
both	chr12_120979061_C_T	rs1800574	HNF1A	12	120979061	C	T	0.0434	1.4659	0.9151	0.0828	0.002	Diabetes mellitus type 2	0.084695	0.060606	0.108688	5.31e-12	0.212	9.0535	6.5173	11.6199	4.87e-12
both	chr12_120994314_G_C	rs56348580	HNF1A	12	120994314	G	C	0.2834	0.9352	0.5135	0.4061	0.0804	Diabetes mellitus type 2	-0.041083	-0.050691	-0.031755	1.04e-17	0.55	-28.2629	-34.7552	-21.751	2.64e-17
both	chr12_120997624_G_A	rs2464196	HNF1A	12	120997624	G	A	0.3001	1.0279	0.49	0.4198	0.0902	Gallbladder and biliary diseases	0.125824	0.09125	0.159322	3.61e-13	0.127	92.7215	67.6817	118.2232	7.07e-13
both	chr12_123321672_C_T	rs1060105	SBNO1	12	123321672	C	T	0.2089	1.0418	0.6256	0.3311	0.0433	Diabetes mellitus type 2	-0.031779	-0.042419	-0.021132	4.85e-09	0.916	-16.1777	-21.6516	-10.7105	7.46e-09
both	chr12_123964676_C_A	rs7973683	CCDC92	12	123964676	C	A	0.3063	0.917	0.4814	0.4246	0.094	Atrial fibrillation and flutter	-0.008778	-0.011675	-0.005864	3.2e-09	0.00271	-6.5224	-8.6818	-4.3749	1.7e-09
both	chr12_124022084_T_C	rs10773049	FAM101A,RP11-214K3.25	12	124022084	T	C	0.4235	1.0364	0.3333	0.4865	0.1803	Diabetes mellitus type 2	-0.029983	-0.038985	-0.021109	3.39e-11	0.0157	-30.6778	-39.7469	-21.3789	3.39e-11
both	chr12_124283241_T_C	rs10846644	FAM101A	12	124283241	T	C	0.2008	1.7633	0.6394	0.3196	0.041	Atrial fibrillation and flutter	0.011289	0.007714	0.014898	8.9e-10	0.906	5.566	3.712	7.3722	1.35e-09
both	chr12_124500282_A_G	rs1242997	NCOR2	12	124500282	A	G	0.1761	1.001	0.679	0.2898	0.0312	Osteoarthritis	0.017018	0.010877	0.02313	6.67e-08	0.00814	7.3542	4.6436	10.0358	8.7e-08
both	chr12_124827879_G_C	rs10846744	SCARB1	12	124827879	G	C	0.1678	1.1025	0.6925	0.2795	0.028	Ischemic heart disease	0.137628	0.100425	0.174862	5.57e-13	0.683	56.5278	41.2279	72.1301	6.25e-13
both	chr12_132491403_A_G	rs7295014	FBRSL1	12	132491403	A	G	0.4185	0.8612	0.3381	0.4866	0.1752	Prostate cancer	0.023068	0.017132	0.029017	6.31e-14		23.9507	17.6207	30.2841	1.22e-13
both	chr13_22295144_T_C	rs11618858	AL354828.1	13	22295144	T	C	0.2062	0.8493	0.6305	0.3267	0.0428	Aortic aneurysm	-0.025552	-0.031077	-0.020068	2.42e-19	0.0046	-12.6267	-15.3037	-9.8655	1.02e-19
both	chr13_26464847_A_G	rs4631994	CDK8	13	26464847	A	G	0.4546	0.9795	0.2976	0.4956	0.2069	Cataract	0.001026	0.000714	0.001337	9.43e-11	0.932	1.1486	0.7947	1.504	1.77e-10
both	chr13_32402519_G_GC	rs368213791	N4BP2L1	13	32402519	G	GC	0.471	1.1449	0.2808	0.4964	0.2228	Non melanoma skin cancer	0.000606	0.000429	0.00078	1.32e-11	0.00243	0.7047	0.5046	0.908	1.39e-11
both	chr13_32980164_A_G	rs576674	KL	13	32980164	A	G	0.0949	1.1038	0.8198	0.1706	0.0096	Diabetes mellitus type 2	0.03782	0.024727	0.050711	9.57e-09	0.185	8.7956	5.8393	11.7724	6.24e-09
both	chr13_36877724_G_A	rs9547689	SMAD9	13	36877724	G	A	0.2541	1.0685	0.5569	0.3781	0.0651	Non rheumatic valvular heart disease	0.101031	0.068969	0.133764	1.55e-09	0.575	62.9687	42.3807	83.4048	1.28e-09
both	chr13_50449476_T_TA	rs35932258,rs398022777	DLEU1	13	50449476	T	TA	0.2819	1.0428	0.5171	0.402	0.0808	Appendicitis	-0.000297	-0.000393	-0.000202	1.05e-09	0.385	-0.2028	-0.2686	-0.1374	1e-09
both	chr13_50491851_T_C	rs987086	DLEU1	13	50491851	T	C	0.3023	0.9159	0.4877	0.4199	0.0923	Benign prostatic hyperplasia	-0.008806	-0.014275	-0.003412	0.00157	0.00113	-6.4114	-10.3978	-2.4475	0.00164
both	chr13_50620269_C_T	rs573666	DLEU1	13	50620269	C	T	0.3668	1.0336	0.4011	0.4642	0.1347	Inguinal femoral and abdominal hernia	0.003564	0.00258	0.004538	1.29e-12	1.22e-11	3.2249	2.3266	4.1144	1.76e-12
both	chr13_80134597_C_T	rs1327315	SPRY2	13	80134597	C	T	0.2951	1.0191	0.4968	0.4163	0.0869	Diabetes mellitus type 2	-0.043743	-0.053348	-0.03411	6.38e-19	0.815	-31.2612	-38.1351	-24.4412	6.99e-19
both	chr13_99422026_A_G	rs9517711	UBAC2	13	99422026	A	G	0.4852	0.9006	0.2659	0.4979	0.2362	Asthma	-0.010345	-0.013046	-0.007656	5.35e-14	0.481	-12.1391	-15.2732	-8.9448	6.68e-14
both	chr13_102847067_A_C	rs7325496	BIVM-ERCC5,ERCC5	13	102847067	A	C	0.2144	1.0062	0.6179	0.3355	0.0466	Gallbladder and biliary diseases	0.003188	0.002169	0.004169	4.85e-10	0.496	1.6788	1.1528	2.2095	5.89e-10
both	chr13_103064473_A_G	rs16961277	SLC10A2	13	103064473	A	G	0.1394	1.0258	0.7409	0.2394	0.0197	Gallbladder and biliary diseases	-0.004984	-0.006206	-0.003766	9.41e-16	0.0107	-1.6856	-2.0945	-1.2721	1.06e-15
both	chr13_110149776_G_T	rs13260	COL4A1	13	110149776	G	T	0.0836	0.9164	0.84	0.1528	0.0072	Ischemic heart disease	-0.227544	-0.275702	-0.181084	3.52e-21	1.52e-05	-46.3022	-55.8273	-36.7623	2.65e-21
both	chr13_110352366_C_T	rs74441700	COL4A2	13	110352366	C	T	0.0116	1.1247	0.9769	0.0229	2e-04	Ischemic heart disease	0.478474	0.287765	0.67972	1.51e-06	0.945	13.6154	8.1508	19.3035	1.3e-06
both	chr13_110390493_C_T	rs4132949	COL4A2	13	110390493	C	T	0.172	2.6454	0.6863	0.2833	0.0303	Ischemic stroke	-0.053312	-0.073778	-0.032335	3.43e-07	0.502	-22.2213	-30.906	-13.6916	3.16e-07
both	chr13_110397276_T_C	rs9515203	COL4A2	13	110397276	T	C	0.2609	1.0064	0.5471	0.3839	0.069	Ischemic heart disease	-0.157582	-0.188645	-0.126661	1.22e-22	2.45e-07	-99.8573	-119.1986	-80.5846	3.54e-24
both	chr13_110491254_A_G	rs117412802	COL4A2	13	110491254	A	G	0.0291	2.0934	0.9427	0.0564	9e-04	Ischemic heart disease	0.230603	0.131451	0.327608	3.59e-06	0.0814	16.4539	9.5884	23.5155	3.18e-06
both	chr14_23418974_C_T	rs28631169	MYH7	14	23418974	C	T	0.1282	0.56	0.7605	0.2226	0.0169	Atrial fibrillation and flutter	0.01481	0.011151	0.018445	2.3e-15	0.811	4.6629	3.4832	5.8276	5.17e-15
both	chr14_25458626_G_A	rs12879423	STXBP6	14	25458626	G	A	0.3619	0.9012	0.4083	0.4597	0.1321	Diabetes mellitus type 2	-0.025801	-0.035253	-0.016579	4.49e-08	0.534	-22.6287	-30.6164	-14.5104	3.62e-08
both	chr14_32829525_CA_C	rs34179565,rs397740994	AKAP6	14	32829525	CA	C	0.4426	0.9578	0.3104	0.4941	0.1956	Diabetes mellitus type 2	0.025852	0.017591	0.033964	8.57e-10	0.294	28.3045	19.0398	37.4735	2.7e-09
both	chr14_35402011_G_A	rs8904	NFKBIA	14	35402011	G	A	0.3881	1.0644	0.3751	0.4735	0.1514	Psoriasis	-0.019686	-0.025296	-0.014223	3.44e-12	0.664	-18.3281	-23.456	-13.2406	2.28e-12
both	chr14_36675311_C_T	rs10131337	PAX9	14	36675311	C	T	0.2513	1.0977	0.5609	0.3756	0.0635	Osteoarthritis	-0.01583	-0.021331	-0.010282	2.58e-08	0.00529	-9.6699	-13.0871	-6.3721	1.73e-08
both	chr14_37564370_T_C	rs145988452	MIPOL1	14	37564370	T	C	0.0422	3.6412	0.9175	0.0805	0.002	Prostate cancer	-0.072678	-0.090046	-0.054531	7.27e-16		-7.4496	-9.2077	-5.6058	3.61e-16
both	chr14_38341493_T_C	rs7151822	CLEC14A	14	38341493	T	C	0.2794	1.067	0.5199	0.4015	0.0786	Diabetes mellitus type 2	-0.034119	-0.044008	-0.024414	1.1e-11	0.169	-23.2124	-29.9263	-16.4433	1.87e-11
both	chr14_52922981_T_C	rs62003539	FERMT2	14	52922981	T	C	0.1385	1.0168	0.7429	0.2373	0.0198	Prostate cancer	-0.035213	-0.043891	-0.026315	8.44e-15		-11.8484	-14.742	-8.8941	2.1e-15
both	chr14_60509819_A_C	rs33912345	C14orf39,SIX6	14	60509819	A	C	0.2885	1.2212	0.5078	0.4074	0.0849	Glaucoma	0.001246	0.000997	0.00149	4.83e-23	0.419	0.8915	0.7186	1.0639	1.62e-23
both	chr14_64188443_T_C	rs1255986	ESR2,SYNE2	14	64188443	T	C	0.4768	1.0264	0.2739	0.4987	0.2274	Atrial fibrillation and flutter	0.013555	0.010973	0.016106	2.01e-25	0.59	16.0063	12.9808	19.0391	3.48e-25
both	chr14_68513118_T_C	rs11624333	RAD51B	14	68513118	T	C	0.2464	0.8765	0.5685	0.3702	0.0614	Breast cancer	-0.033223	-0.040034	-0.026607	1.56e-22		-19.7944	-23.6564	-15.8336	8.06e-23
both	chr14_79473182_C_T	rs10145154	NRXN3	14	79473182	C	T	0.2413	1.1032	0.5763	0.365	0.0588	Diabetes mellitus type 2	0.032643	0.022773	0.042702	1.84e-10	0.238	19.3849	13.5203	25.358	1.83e-10
both	chr14_94378610_C_T	rs28929474	SERPINA1	14	94378610	C	T	0.0197	1.0172	0.961	0.0385	4e-04	Gallbladder and biliary diseases	0.353764	0.281349	0.434737	1.78e-19	2.73e-06	17.2045	13.5108	21.0379	9.47e-19
both	chr14_99659451_T_TGC	rs781635564	HHIPL1	14	99659451	T	TGC	0.0102	174.75	0.9798	0.02	2e-04	Ischemic heart disease	0.739631	0.52136	0.973026	1.26e-10	0.244	18.5887	13.1674	24.2197	8.39e-11
both	chr14_99683121_G_A	rs3783320	CYP46A1	14	99683121	G	A	0.2673	0.9553	0.5386	0.3882	0.0731	Ischemic heart disease	-0.129309	-0.161182	-0.097588	1.24e-15	0.00619	-83.9165	-104.1572	-63.2464	7.41e-16
both	chr14_100840504_TC_T	rs34552516,rs398026388	RTL1	14	100840504	TC	T	0.493	1.2137	0.2573	0.4992	0.2434	Diabetes mellitus type 1	-0.011598	-0.015046	-0.008255	1.53e-11	0.234	-13.5576	-17.3648	-9.7938	2.89e-12
both	chr14_102780133_G_A	rs3803286	TRAF3	14	102780133	G	A	0.337	0.9856	0.4396	0.4468	0.1136	Osteoarthritis	0.036964	0.026472	0.04737	3.02e-12	0.146	30.5891	21.9659	39.1634	1.69e-12
both	chr14_105562515_G_A	rs192012479	IGHA2	14	105562515	G	A	0.0244	11.425	0.952	0.0474	7e-04	Major depressive disorder	0.082133	0.054948	0.110543	9.04e-09	0.274	4.9083	3.2497	6.6235	1.08e-08
both	chr15_27983407_C_T	rs74653330	OCA2	15	27983407	C	T	0.0439	28.79	0.9143	0.0836	0.0021	Non melanoma skin cancer	0.069564	0.056176	0.083711	2.79e-23	0.00269	7.6109	6.1212	9.2146	5.94e-22
both	chr15_27985172_C_T	rs1800407	OCA2	15	27985172	C	T	0.045	0.5457	0.912	0.0859	0.0021	Cataract	0.023152	0.017591	0.028882	9.15e-16	0.909	2.5658	1.9311	3.204	4.57e-15
both	chr15_28705604_T_C	rs200180898	GOLGA8M	15	28705604	T	C	0.0869	1.7255	0.834	0.1582	0.0078	Non melanoma skin cancer	0.024674	0.017311	0.032278	1.08e-10	0.012	5.3326	3.7471	7.0175	2.02e-10
both	chr15_40048090_T_C	rs12440899	SRP14	15	40048090	T	C	0.4777	1.0191	0.273	0.4986	0.2284	Endometriosis	0.001128	0.000771	0.001493	8.31e-10		1.3339	0.8983	1.7744	2e-09
both	chr15_41596720_A_G	rs7170463	TYRO3	15	41596720	A	G	0.3468	1.1218	0.427	0.4524	0.1206	Aortic aneurysm	-0.012874	-0.017913	-0.008006	3.34e-07	0.0648	-10.7448	-14.7822	-6.6421	2.04e-07
both	chr15_47382615_G_A	rs175979	SEMA6D	15	47382615	G	A	0.3303	1.1324	0.4496	0.4404	0.1101	Substance use disorders	0.064249	0.048538	0.079867	1.12e-15	0.0112	52.2938	39.2632	65.3366	3.47e-15
both	chr15_48134287_A_G	rs1426654	SLC24A5	15	48134287	A	G	0.0109	3.1786	0.9784	0.0215	1e-04	Non melanoma skin cancer	-0.00046	-0.002529	0.001847	0.652	0.808	-0.0109	-0.0672	0.0507	0.669
both	chr15_57632516_A_C	rs147301839	GCOM1,MYZAP	15	57632516	A	C	0.0117	4.3667	0.9768	0.0229	2e-04	Atrial fibrillation and flutter	0.048204	0.030779	0.066715	2.06e-07	0.0604	1.3772	0.8635	1.8996	1.6e-07
both	chr15_58386521_C_T	rs261290	ALDH1A2	15	58386521	C	T	0.381	0.9181	0.3836	0.4709	0.1456	Age related macular degeneration	-0.001203	-0.001631	-0.000775	3.31e-08	0.0324	-1.1035	-1.4837	-0.7165	1.48e-08
both	chr15_60778755_T_C	rs7173981	RORA	15	60778755	T	C	0.1965	1.2315	0.646	0.315	0.039	Asthma	-0.01321	-0.016541	-0.009786	1.91e-14	0.961	-6.3289	-7.9582	-4.6994	3.21e-14
both	chr15_67145525_T_C	rs17293443	SMAD3	15	67145525	T	C	0.2703	1.1885	0.5322	0.3951	0.0727	Asthma	0.016462	0.013229	0.019635	5.49e-24	0.058	11.0411	8.8948	13.1836	2.05e-23
both	chr15_67180345_G_C	rs7178824	SMAD3	15	67180345	G	C	0.2089	0.9264	0.6259	0.3303	0.0438	Inguinal femoral and abdominal hernia	-0.012645	-0.015777	-0.009512	2.64e-15	0.265	-6.4127	-7.9812	-4.8518	2.3e-15
both	chr15_67731471_C_T	rs12050481	MAP2K5	15	67731471	C	T	0.3538	1.0541	0.4183	0.4558	0.126	Diabetes mellitus type 2	-0.024319	-0.033305	-0.015375	1.1e-07	0.615	-20.9823	-28.6839	-13.3521	1.06e-07
both	chr15_69718858_T_A	rs35102815	RPLP1	15	69718858	T	A	0.3538	1.0235	0.419	0.4545	0.1265	Leukemia	0.017185	0.011652	0.022637	7.03e-10	0.0225	15.2286	10.2049	20.1913	1.94e-09
both	chr15_73384923_C_T	rs74022964	HCN4	15	73384923	C	T	0.205	1.2437	0.633	0.3241	0.043	Atrial fibrillation and flutter	0.024112	0.020787	0.02748	8.88e-45	0.00452	12.2063	10.4603	13.9789	7.47e-43
both	chr15_73927205_G_T	rs1048661	LOXL1	15	73927205	G	T	0.3157	0.9325	0.4689	0.4309	0.1003	Genital prolapse	0.011661	0.007016	0.016297	8.28e-07	0.474	9.0801	5.4143	12.7358	8.13e-07
both	chr15_73927241_G_A	rs3825942	LOXL1	15	73927241	G	A	0.1694	1.0388	0.6898	0.2816	0.0286	Glaucoma	-0.003849	-0.004424	-0.003278	1.11e-39	2.29e-05	-1.5786	-1.8075	-1.3474	9.55e-41
both	chr15_73973221_C_A	rs192609599	STOML1	15	73973221	C	A	0.0228		0.955	0.0445	5e-04	Inguinal femoral and abdominal hernia	0.014788	0.00993	0.019881	5.53e-09	1.38e-06	0.8245	0.5484	1.1064	6.28e-09
both	chr15_77514428_G_A	rs59153558	HMG20A	15	77514428	G	A	0.3069	0.9732	0.4809	0.4244	0.0947	Diabetes mellitus type 2	-0.041816	-0.051558	-0.032214	2.4e-17	0.0358	-31.0601	-38.1806	-23.9616	1.14e-17
both	chr15_78593885_A_G	rs564585	CHRNA3,CHRNA5	15	78593885	A	G	0.3105	1.0645	0.477	0.425	0.098	Chronic obstructive pulmonary disease	-0.164877	-0.194787	-0.135493	1.58e-27	6.83e-08	-122.6859	-144.8724	-101.0071	8.71e-28
both	chr15_78618839_T_C	rs8040868	CHRNA3	15	78618839	T	C	0.3791	0.9909	0.3866	0.4687	0.1447	Chronic obstructive pulmonary disease	0.248581	0.224835	0.272052	1.58e-95	1.48e-09	239.2075	215.8147	262.6816	9.34e-88
both	chr15_78762558_G_C	rs7495616	ADAMTS7	15	78762558	G	C	0.364	0.8301	0.4057	0.4606	0.1337	Ischemic heart disease	0.187096	0.158839	0.215438	3.75e-38	7.47e-06	168.5035	142.1935	194.2029	4.97e-37
both	chr15_78766609_T_C	rs28699256	ADAMTS7	15	78766609	T	C	0.3884	0.861	0.3746	0.4742	0.1513	Chronic obstructive pulmonary disease	0.004412	-0.032591	0.042184	0.814	0.866	7.3142	-28.6608	43.5031	0.683
both	chr15_78796769_A_G	rs3825807	ADAMTS7	15	78796769	A	G	0.3467	0.8222	0.427	0.4525	0.1205	Ischemic heart disease	-0.026302	-0.063931	0.011415	0.175	0.866	-19.0886	-51.4197	14.2593	0.255
both	chr15_78853754_A_AT	rs80172242,rs398078337,rs398119008	MORF4L1	15	78853754	A	AT	0.193	1.2401	0.6511	0.3117	0.0372	Ischemic heart disease	0.168565	0.132352	0.205219	6.76e-20	0.000654	79.8809	62.5271	97.226	1.07e-19
both	chr15_78939136_T_C	rs12148472	CTSH	15	78939136	T	C	0.1448	1.0855	0.7315	0.2473	0.0212	Diabetes mellitus type 1	0.005616	-0.002757	0.013883	0.188	0.0386	2.1138	-0.8759	5.1442	0.179
both	chr15_80286336_A_G	rs8026980	LINC01314	15	80286336	A	G	0.391	1.2885	0.3718	0.4745	0.1537	Atrial fibrillation and flutter	-0.00772	-0.010655	-0.004926	1.57e-07	0.786	-7.3168	-10.0144	-4.6261	9.47e-08
both	chr15_80384583_A_G	rs12908004	ARNT2	15	80384583	A	G	0.1998	1.1643	0.6409	0.3186	0.0405	Atrial fibrillation and flutter	0.018759	0.015392	0.022155	2.86e-27	0.454	9.2259	7.5256	10.9346	1.26e-26
both	chr15_85716786_T_C	rs16943574	AKAP13	15	85716786	T	C	0.1003	2.0482	0.8096	0.1801	0.0102	Ischemic heart disease	-0.138897	-0.187375	-0.089777	2.9e-08	0.137	-33.9466	-46.0758	-21.8062	2.96e-08
both	chr15_88904754_C_T	rs191156695	MFGE8	15	88904754	C	T	0.0283		0.9442	0.0549	8e-04	Ischemic heart disease	-0.567012	-0.664366	-0.465975	3.16e-28	0.0151	-39.0602	-45.8499	-31.976	4.55e-29
both	chr15_89031969_T_C	rs7162326	ABHD2	15	89031969	T	C	0.2018	2.5586	0.6384	0.3196	0.042	Ischemic heart disease	-0.195397	-0.235397	-0.155785	5.55e-22	0.144	-95.6212	-115.0989	-76.2372	5.29e-22
both	chr15_89292706_A_G	rs139814895	FANCI	15	89292706	A	G	0.0219	77.272	0.9568	0.0427	5e-04	Ischemic heart disease	-0.524834	-0.636142	-0.409404	9.61e-20	0.0263	-27.9923	-34.0733	-21.764	2.75e-19
both	chr15_89884840_G_A	rs1866475	AP3S2,C15orf38-AP3S2	15	89884840	G	A	0.2415	1.0331	0.5755	0.3661	0.0585	Diabetes mellitus type 2	0.032005	0.022342	0.041779	1.41e-10	0.973	18.9938	13.2197	24.8409	1.39e-10
both	chr15_90884462_G_A	rs138682554	FES	15	90884462	G	A	0.0207	0.8342	0.9591	0.0404	5e-04	Ischemic heart disease	0.230499	0.137405	0.324746	1.33e-06	0.207	11.7221	7.044	16.5635	1.78e-06
both	chr15_90885946_G_T	rs7497304	FES	15	90885946	G	T	0.2669	0.7182	0.5373	0.3916	0.0711	Ischemic heart disease	0.133947	0.1041	0.162749	3.75e-19	0.00575	87.8827	68.3635	107.4064	5.48e-19
both	chr15_90963972_G_C	rs7171333	RCCD1	15	90963972	G	C	0.3709	0.9338	0.3965	0.4651	0.1384	Diabetes mellitus type 2	0.029926	0.02159	0.03846	6.7e-12	0.291	27.3877	19.5098	35.463	1.5e-11
both	chr16_276685_G_A	rs184954013	ARHGDIG	16	276685	G	A	0.0184	11.307	0.9636	0.036	4e-04	Interstitial lung disease and pulmonary sarcoidosis	0.037168	0.026029	0.049023	3.51e-10	0.0623	1.6904	1.1823	2.2456	6.2e-10
both	chr16_1202441_T_C	rs4984636	CACNA1H	16	1202441	T	C	0.3214	1.1217	0.4617	0.4338	0.1045	Peptic ulcer disease	-0.00305	-0.00414	-0.001961	4.54e-08	0.145	-2.3706	-3.2052	-1.5353	3.24e-08
both	chr16_1822921_C_G	rs58542872	HAGH	16	1822921	C	G	0.0125	33.512	0.9752	0.0246	2e-04	Atrial fibrillation and flutter	0.066115	0.047793	0.084744	2.31e-12	0.6	2.033	1.481	2.6149	3.31e-12
both	chr16_1947063_G_A	rs147972626	RPL3L	16	1947063	G	A	0.0128	2.647	0.9745	0.0253	2e-04	Atrial fibrillation and flutter	0.074411	0.056795	0.093245	1.29e-15	0.801	2.3478	1.7783	2.9287	2.73e-15
both	chr16_11125184_G_A	rs12935657	CLEC16A	16	11125184	G	A	0.2107	0.9081	0.6228	0.3329	0.0443	Asthma	-0.033497	-0.038876	-0.027805	3.28e-33	0.785	-17.0616	-19.8729	-14.3236	1.33e-33
both	chr16_11251046_C_T	rs2021511	RMI2	16	11251046	C	T	0.266	0.9732	0.5386	0.3908	0.0706	Psoriasis	-0.019788	-0.025548	-0.013805	3.51e-11	0.133	-12.7114	-16.4253	-9.0552	2.22e-11
both	chr16_11542450_A_G	rs12595973	LITAF	16	11542450	A	G	0.3164	1.0074	0.4687	0.4299	0.1014	Gallbladder and biliary diseases	0.003155	0.002277	0.004032	1.85e-12	0.372	2.454	1.7661	3.1436	2.52e-12
both	chr16_20381010_G_A	rs77924615	PDILT	16	20381010	G	A	0.224	1.113	0.6025	0.347	0.0506	Chronic kidney disease	-0.033408	-0.037793	-0.028997	1.58e-50	0.541	-17.9366	-20.2006	-15.6445	4.47e-54
both	chr16_27344882_A_G	rs1805010	IL4R	16	27344882	A	G	0.3737	0.8176	0.3942	0.4642	0.1416	Asthma	0.01114	0.008529	0.013716	1.64e-17	0.393	10.2669	7.9026	12.6539	3.39e-17
both	chr16_27344903_G_A	rs144651842	IL4R	16	27344903	G	A	0.0778	119.05	0.8508	0.1429	0.0063	Asthma	0.022655	0.006379	0.039208	0.0064	0.178	4.4588	1.3788	7.5971	0.00584
both	chr16_51453563_GC_G	rs35797106,rs398029345	SALL1	16	51453563	GC	G	0.1526	0.7908	0.7179	0.2591	0.023	Genital prolapse	-0.001012	-0.001171	-0.000854	2.08e-35		-0.3738	-0.4324	-0.3125	1.4e-34
both	chr16_52565276_C_T	rs4784227	TOX3	16	52565276	C	T	0.2511	1.0321	0.5615	0.3748	0.0638	Breast cancer	0.077454	0.07119	0.083777	1.74e-129		49.0418	44.978	53.0834	2.88e-123
both	chr16_53775335_G_A	rs1121980	FTO	16	53775335	G	A	0.4284	0.9759	0.3273	0.4886	0.1841	Diabetes mellitus type 2	0.070173	0.059481	0.080882	1.4e-37	0.147	75.5447	63.9472	86.9948	3.34e-38
both	chr16_56957451_C_T	rs183130	CETP	16	56957451	C	T	0.2793	0.8768	0.5189	0.4036	0.0775	Age related macular degeneration	-0.089551	-0.119388	-0.059662	4.97e-09	0.925	-60.8139	-81.1736	-39.9075	6.8e-09
both	chr16_56972466_A_G	rs11076175	CETP	16	56972466	A	G	0.1725	0.8434	0.6846	0.2859	0.0295	Age related macular degeneration	-0.001306	-0.001798	-0.000798	4.39e-07	0.0801	-0.5459	-0.7596	-0.3344	5.1e-07
both	chr16_69102909_T_G	rs117553228	HAS3	16	69102909	T	G	0.0677	1.6308	0.8695	0.1257	0.0049	Non melanoma skin cancer	-0.001492	-0.001916	-0.001071	4.81e-12	0.00685	-0.245	-0.3133	-0.1756	2.07e-12
both	chr16_69652773_CTTTTT_C	rs10530053,rs869039215,rs55862272	NFAT5	16	69652773	CTTTTT	C	0.4293	0.9867	0.3263	0.4888	0.1849	Cataract	-0.033137	-0.042498	-0.023938	2.76e-12	0.183	-34.4337	-43.7933	-25.1024	7.06e-13
both	chr16_69931118_C_T	rs77870048	WWP2	16	69931118	C	T	0.0559	1.2258	0.8914	0.1052	0.0033	Ischemic heart disease	-0.225253	-0.283406	-0.166358	2.93e-14	0.000623	-30.6698	-38.5463	-22.7395	2.47e-14
both	chr16_73014468_C_T	rs67329386	ZFHX3	16	73014468	C	T	0.2245	1.2715	0.602	0.3469	0.051	Atrial fibrillation and flutter	0.037454	0.033907	0.040962	1.81e-94	0.0214	20.905	18.9268	22.8968	2.6e-94
both	chr16_75200974_C_A	rs72802342	CTRB2	16	75200974	C	A	0.0863	1.0805	0.835	0.1575	0.0076	Diabetes mellitus type 2	-0.09049	-0.158918	-0.017069	0.0114	0.024	-18.6814	-33.734	-3.739	0.0154
both	chr16_75202865_C_G	rs55993634	CTRB2	16	75202865	C	G	0.0874	0.9641	0.8329	0.1593	0.0078	Diabetes mellitus type 2	-0.079118	-0.147334	-0.008198	0.0238	0.0197	-16.3849	-31.0488	-1.6178	0.0272
both	chr16_75212137_G_C	rs72802365	CTRB2	16	75212137	G	C	0.08	0.9688	0.8467	0.1467	0.0066	Diabetes mellitus type 2	-0.098069	-0.168675	-0.027163	0.00672	0.0508	-18.7972	-32.9308	-4.6094	0.00891
both	chr16_75401563_G_A	rs10431974	CFDP1	16	75401563	G	A	0.4333	0.9389	0.3216	0.4902	0.1882	Ischemic heart disease	-0.088339	-0.119958	-0.056386	4.32e-08	0.0147	-91.3916	-123.9597	-59.5285	2.34e-08
both	chr16_77223410_C_T	rs72800028	SYCE1L	16	77223410	C	T	0.0667	0.384	0.8716	0.1234	0.005	Diabetes mellitus type 2	0.03827	0.023771	0.052909	2.21e-07	0.544	6.2636	3.897	8.5964	1.92e-07
both	chr16_79800712_A_G	rs8046846	MAF	16	79800712	A	G	0.1151	2.2751	0.7834	0.203	0.0136	Benign prostatic hyperplasia	0.006807	0.005088	0.008549	8.03e-15		1.9274	1.4598	2.4038	1.93e-15
both	chr16_81501185_C_T	rs2925979	CMIP	16	81501185	C	T	0.3225	0.99	0.4591	0.4367	0.1042	Diabetes mellitus type 2	0.032022	0.023081	0.041155	2.65e-12	4.54e-05	25.3946	17.9985	32.7072	8.42e-12
both	chr16_83012185_A_G	rs7500448	CDH13	16	83012185	A	G	0.2052	0.8199	0.632	0.3256	0.0424	Ischemic heart disease	-0.151746	-0.184315	-0.119141	7.98e-20	0.00113	-75.682	-92.2475	-59.6926	4.09e-20
both	chr16_86157858_T_C	rs1497732	IRF8	16	86157858	T	C	0.2653	1.1413	0.5408	0.3878	0.0714	Appendicitis	-0.000318	-0.000414	-0.000222	4.99e-11	0.767	-0.2054	-0.2654	-0.1446	7e-11
both	chr16_86683898_G_A	rs12447309	FOXL1	16	86683898	G	A	0.3441	0.9665	0.4306	0.4506	0.1188	Ischemic heart disease	0.080573	0.052079	0.108925	2.37e-08	0.578	68.118	44.251	91.6032	1.91e-08
both	chr16_88723279_C_T	rs188337046	PIEZO1	16	88723279	C	T	0.0448	11.817	0.9125	0.0854	0.0021	Asthma	0.023964	0.013938	0.034399	4.07e-06	0.398	2.6212	1.5191	3.7095	1.86e-06
both	chr16_89561665_G_A	rs9930567	RPL13	16	89561665	G	A	0.1877	0.8439	0.6599	0.3047	0.0353	Non melanoma skin cancer	-0.013573	-0.016922	-0.010113	3.59e-15	0.239	-6.1236	-7.6294	-4.5874	9.13e-16
both	chr16_89625890_G_A	rs164741	DPEP1	16	89625890	G	A	0.4272	0.8027	0.3288	0.488	0.1832	Non melanoma skin cancer	0.019923	0.017717	0.022048	8.66e-73	0.000257	21.9947	19.338	24.557	1.01e-61
both	chr16_89657860_C_T	rs35415928	SPATA33	16	89657860	C	T	0.117	1.4352	0.7801	0.2058	0.0141	Non melanoma skin cancer	0.031766	0.027416	0.036059	6.74e-46	0.00257	9.295	7.9834	10.6394	8.77e-44
both	chr16_89696855_T_C	rs462769	SPATA2L	16	89696855	T	C	0.4701	0.8225	0.2814	0.4969	0.2217	Non melanoma skin cancer	-0.000576	-0.00077	-0.000387	4.51e-09	0.209	-0.654	-0.8724	-0.438	2.69e-09
both	chr16_89762788_G_C	rs12598276	FANCA	16	89762788	G	C	0.0592	0.723	0.8853	0.111	0.0037	Non melanoma skin cancer	0.01117	0.006401	0.016404	1.46e-05	0.163	1.6306	0.9321	2.3811	1.24e-05
both	chr16_89919709_C_T	rs1805007	MC1R,RP11-566K11.2	16	89919709	C	T	0.0666	0.9028	0.8714	0.1241	0.0045	Non melanoma skin cancer	0.045086	0.039868	0.050489	1.13e-62	0.000165	7.4693	6.5845	8.3569	5.6e-61
both	chr16_89919736_C_T	rs1805008	MC1R,RP11-566K11.2	16	89919736	C	T	0.0686	0.9696	0.8676	0.1276	0.0048	Non melanoma skin cancer	0.034269	0.028909	0.039676	2.65e-35	0.307	5.825	4.9117	6.7776	7.22e-35
both	chr16_89957798_A_G	rs8051733	DEF8	16	89957798	A	G	0.2576	0.8369	0.5513	0.3822	0.0665	Non melanoma skin cancer	0.024425	0.021762	0.027094	1.57e-73	4.77e-05	15.9867	14.1635	17.833	1.43e-65
both	chr16_90029153_C_T	rs3785183	GAS8	16	90029153	C	T	0.2861	0.903	0.5107	0.4063	0.083	Non melanoma skin cancer	-0.013235	-0.016407	-0.01017	6.5e-17	0.0038	-9.0815	-11.1207	-7.0298	4.56e-18
both	chr17_2291580_G_C	rs12941836	SMG6	17	2291580	G	C	0.3427	1.0823	0.4333	0.4479	0.1188	Ischemic heart disease	0.120837	0.092493	0.149084	8.65e-17	0.171	101.8289	78.0209	125.7606	1.03e-16
both	chr17_3925821_A_G	rs12451658	ATP2A3	17	3925821	A	G	0.1295	0.9075	0.7583	0.2243	0.0174	Diabetes mellitus type 2	0.039615	0.026986	0.052124	6.23e-10	0.852	12.5831	8.5991	16.6201	8.74e-10
both	chr17_4111090_G_T	rs7224685	ZZEF1	17	4111090	G	T	0.3019	1.0043	0.489	0.4182	0.0928	Diabetes mellitus type 2	0.038379	0.029377	0.047447	6.92e-17	0.634	28.5368	21.724	35.3285	1.48e-16
both	chr17_7537267_C_T	rs8073177	TNFSF12	17	7537267	C	T	0.2549	0.9633	0.5555	0.3792	0.0653	Diabetes mellitus type 2	0.030874	0.020722	0.040832	9.22e-10	0.266	19.3233	12.9876	25.5755	1.22e-09
both	chr17_7668434_T_G	rs78378222	TP53	17	7668434	T	G	0.0171	1.3529	0.9661	0.0335	4e-04	Non melanoma skin cancer	0.383241	0.304902	0.474909	2.4e-18	0.00273	16.2774	12.7244	20.0546	1.27e-17
both	chr17_12279671_TTGTGTCCA_T	rs140864600,rs79932963	MAP2K4	17	12279671	TTGTGTCCA	T	0.3126	0.9454	0.4732	0.4283	0.0985	Inguinal femoral and abdominal hernia	0.001014	0.000737	0.001293	9.06e-13	9.21e-15	0.7774	0.5629	0.9941	1.65e-12
both	chr17_19385973_G_C	rs139356332	MFAP4	17	19385973	G	C	0.0196	0.7956	0.9612	0.0384	4e-04	Inguinal femoral and abdominal hernia	-0.004661	-0.005652	-0.003659	3.23e-20	0.292	-0.2227	-0.2708	-0.1731	2.69e-19
both	chr17_27797882_G_A	rs28998802	NOS2	17	27797882	G	A	0.1848	1.3593	0.6648	0.3009	0.0343	Psoriasis	0.027796	0.021006	0.034503	4.38e-16	0.000494	12.756	9.7004	15.9329	1.28e-15
both	chr17_37717865_A_C	rs12951345	HNF1B	17	37717865	A	C	0.2354		0.585	0.3592	0.0557	Prostate cancer	-0.034853	-0.042167	-0.027463	4.95e-20		-19.7955	-23.8729	-15.6877	1.12e-20
both	chr17_37743158_A_G	rs9901746	HNF1B	17	37743158	A	G	0.4472		0.3068	0.4919	0.2013	Prostate cancer	-0.041396	-0.052831	-0.030153	1.13e-12	8.78e-32	-42.4686	-54.6813	-30.3176	6.92e-12
both	chr17_39657827_A_G	rs1877031	STARD3	17	39657827	A	G	0.3172	1.0738	0.4666	0.4324	0.101	Asthma	0.070245	0.051608	0.088295	4.34e-14	0.221	55.0126	40.5731	68.8897	3.64e-14
both	chr17_39908216_C_T	rs11078928	GSDMB	17	39908216	C	T	0.4963	1.152	0.2537	0.4999	0.2464	Asthma	0.042295	0.031799	0.052586	1.65e-15	0.891	51.9932	38.9621	65.2735	3.04e-15
both	chr17_42564217_C_T	rs668799	COASY	17	42564217	C	T	0.2401	0.8847	0.5783	0.3633	0.0585	Diabetes mellitus type 2	0.030754	0.021074	0.040466	4.51e-10	0.199	18.1071	12.3893	23.8326	4.55e-10
both	chr17_46872579_A_G	rs118185468	WNT9B	17	46872579	A	G	0.0222	2.512	0.9562	0.0432	6e-04	Prostate cancer	0.120122	0.087123	0.157028	2.7e-11		6.5678	4.6917	8.5683	2.75e-11
both	chr17_46935905_T_C	rs17608766	GOSR2,RP11-156P1.2	17	46935905	T	C	0.175	1.3605	0.6808	0.2884	0.0308	Atrial fibrillation and flutter	0.132253	0.094402	0.169273	4.61e-12	0.166	56.7863	40.4401	73.0436	1.04e-11
both	chr17_47587495_G_A	rs2611867	NPEPPS	17	47587495	G	A	0.4662	1.0165	0.2856	0.4964	0.218	Glaucoma	0.000623	0.000395	0.000846	5.27e-08	0.939	0.7175	0.4575	0.9777	6.15e-08
both	chr17_49058513_G_A	rs68085814	IGF2BP1	17	49058513	G	A	0.2849	0.8583	0.5126	0.4051	0.0824	Diabetes mellitus type 2	-0.034101	-0.043773	-0.024576	2.28e-12	0.0014	-23.5599	-30.209	-17.1331	1.38e-12
both	chr17_49243576_C_T	rs12950511	PHOSPHO1	17	49243576	C	T	0.3842	1.1423	0.3798	0.472	0.1482	Asthma	0.094221	0.066222	0.121989	4.59e-11	0.605	89.1081	62.6934	115.631	5.38e-11
both	chr17_55097177_AT_A	rs35679383,rs397823910	STXBP4	17	55097177	AT	A	0.276	1.0187	0.5248	0.3985	0.0767	Breast cancer	-0.020859	-0.027261	-0.014321	2.54e-10		-13.9355	-18.1452	-9.6334	1.61e-10
both	chr17_56764172_C_A	rs11656332	C17orf67	17	56764172	C	A	0.3745	0.8946	0.3919	0.4673	0.1409	Osteoarthritis	-0.016866	-0.021894	-0.01199	3.17e-11	0.0396	-15.3348	-19.7623	-10.7839	3.13e-11
both	chr17_64304354_C_T	rs6504213	PECAM1	17	64304354	C	T	0.4396	0.9605	0.3145	0.4918	0.1936	Ischemic heart disease	-0.082463	-0.110541	-0.054257	8.88e-09	0.00041	-88.2844	-118.8936	-58.0913	7.96e-09
both	chr17_67991933_C_T	rs9891146	C17orf58	17	67991933	C	T	0.2915	0.9738	0.5023	0.4123	0.0853	Tension type headache	0.022799	0.015343	0.030355	2.5e-09	0.0149	16.3835	11.0519	21.7902	2.9e-09
both	chr17_69499822_G_A	rs2716214	MAP2K6	17	69499822	G	A	0.4144	1.0366	0.3432	0.4846	0.1721	Osteoarthritis	0.019663	0.015041	0.024225	4.74e-17	2.84e-05	20.1211	15.3402	24.889	1.43e-16
both	chr17_71119005_G_T	rs9889335	KCNJ2	17	71119005	G	T	0.4994	0.9728	0.2509	0.4995	0.2497	Prostate cancer	0.035271	0.029777	0.040615	2.36e-37		44.2983	37.2905	51.3711	1.03e-34
both	chr18_12805389_G_A	rs12967678	PTPN2	18	12805389	G	A	0.1188	0.9779	0.7769	0.2085	0.0146	Diabetes mellitus type 1	0.019392	0.014527	0.024171	2.7e-15	0.732	5.6941	4.2732	7.1495	5.93e-15
both	chr18_22074176_A_G	rs4800353	GATA6	18	22074176	A	G	0.1509	1.0795	0.7216	0.2551	0.0234	Gallbladder and biliary diseases	0.003585	0.002378	0.004803	7.44e-09	0.23	1.3275	0.8727	1.7825	8.14e-09
both	chr18_22333056_C_T	rs8097576	CTAGE1	18	22333056	C	T	0.439	0.9245	0.315	0.492	0.193	Benign prostatic hyperplasia	0.004385	0.003522	0.005261	4.33e-23		4.7761	3.822	5.7342	2.33e-22
both	chr18_23547946_C_T	rs2435307	NPC1	18	23547946	C	T	0.4917	1.1084	0.2589	0.4987	0.2424	Diabetes mellitus type 2	-0.02787	-0.036524	-0.019201	6.38e-10	0.794	-33.283	-43.9	-22.8068	7.5e-10
both	chr18_36992240_A_G	rs188493694	KIAA1328	18	36992240	A	G	0.0362	9.0851	0.9291	0.0695	0.0014	Cardiomyopathy and myocarditis	0.076413	0.049677	0.104857	1.04e-07	0.697	6.8151	4.3705	9.3921	1.52e-07
both	chr18_48925957_G_A	rs2337113	SMAD7	18	48925957	G	A	0.4933	1.0852	0.257	0.4994	0.2436	Colon and rectum cancer	0.062008	0.052938	0.070802	1.53e-42	0.107	77.8461	66.2221	89.666	8.61e-39
both	chr18_48941986_G_A	rs1873190	SMAD7	18	48941986	G	A	0.3464	1.1431	0.4282	0.4509	0.1209	Inguinal femoral and abdominal hernia	0.001204	0.000886	0.001528	3.31e-13	0.387	1.0229	0.7463	1.2961	3.67e-13
both	chr18_53361591_G_A	rs10502971	DCC	18	53361591	G	A	0.423	0.9128	0.3331	0.4877	0.1791	Major depressive disorder	0.08532	0.067485	0.103503	8.19e-21	0.0504	89.1234	70.4171	108.2524	1.08e-20
both	chr18_60159337_T_C	rs12967878	MC4R	18	60159337	T	C	0.1818	0.7613	0.6702	0.2959	0.0339	Diabetes mellitus type 2	0.040438	0.029807	0.050784	4.32e-14	0.034	18.0647	13.2862	22.9014	1.05e-13
both	chr18_60397613_T_TCATC	rs535173469,rs368557908	MC4R	18	60397613	T	TCATC	0.0136	0.6344	0.973	0.0268	2e-04	Diabetes mellitus type 2	-0.079714	-0.109752	-0.047618	5.53e-07	0.347	-2.6575	-3.6791	-1.5656	6.95e-07
both	chr19_2161322_T_C	rs57908212	AP3D1	19	2161322	T	C	0.4737	0.9692	0.2781	0.4965	0.2254	Osteoarthritis	0.013586	0.009013	0.018247	5.86e-09	2.62e-06	15.8285	10.2928	21.1847	8.95e-09
both	chr19_5840608_C_T	rs708686	FUT6	19	5840608	C	T	0.3334	1.1701	0.4443	0.4445	0.1112	Gallbladder and biliary diseases	0.004976	0.00413	0.005853	2.99e-29	0.898	4.0991	3.3567	4.8108	3.15e-28
both	chr19_6718376_G_C	rs2230199	C3	19	6718376	G	C	0.1822	0.8611	0.6694	0.2968	0.0337	Age related macular degeneration	0.002632	0.002165	0.003107	2.92e-27	0.00165	1.192	0.9697	1.4093	4.23e-26
both	chr19_7903283_G_A	rs2115107	MAP2K7	19	7903283	G	A	0.3684	0.9135	0.3989	0.4654	0.1357	Diabetes mellitus type 2	0.036855	0.028148	0.045299	4.32e-17	0.699	33.5321	25.6786	41.3521	9.85e-17
both	chr19_8364439_G_A	rs116843064	ANGPTL4	19	8364439	G	A	0.0275	1.3409	0.9457	0.0535	8e-04	Ischemic heart disease	-0.324202	-0.407272	-0.237644	8e-14	0.11	-21.7937	-27.4648	-16.1336	7.67e-14
both	chr19_10352442_G_C	rs34536443	TYK2	19	10352442	G	C	0.0303	0.6081	0.9402	0.0588	9e-04	Psoriasis	-0.123263	-0.14685	-0.097982	3.76e-23	0.352	-9.0778	-10.8521	-7.2656	9.5e-24
both	chr19_10583892_G_A	rs140752376	AP1M2	19	10583892	G	A	0.0286	0.8372	0.9438	0.0553	9e-04	Psoriasis	-0.032573	-0.045598	-0.018193	3.26e-06	0.166	-2.2635	-3.1931	-1.3042	2.53e-06
both	chr19_10631494_G_A	rs2288904	SLC44A2	19	10631494	G	A	0.1754	1.0646	0.68	0.2892	0.0308	Ischemic stroke	-0.050418	-0.068064	-0.032318	3.19e-08	0.0138	-21.5474	-28.9502	-13.7649	2.85e-08
both	chr19_11086922_G_T	rs73015024	LDLR	19	11086922	G	T	0.1015	0.8709	0.8076	0.1818	0.0106	Ischemic heart disease	-0.274527	-0.317232	-0.231984	7.79e-37	0.0904	-67.7694	-78.1727	-57.198	3.99e-36
both	chr19_11154344_G_A	rs11671872	SPC24	19	11154344	G	A	0.4112	1.0148	0.3465	0.4847	0.1688	Ischemic heart disease	-0.077508	-0.105683	-0.049403	6.41e-08	0.307	-77.7042	-105.7088	-50.2433	6.06e-08
both	chr19_11416089_G_T	rs167479	RGL3	19	11416089	G	T	0.424		0.3323	0.4875	0.1802	Ischemic heart disease	-0.09674	-0.124873	-0.068859	1.73e-11	0.0979	-99.4195	-128.2965	-70.9446	1.29e-11
both	chr19_18179605_C_T	rs34147202	IFI30	19	18179605	C	T	0.2571	0.9702	0.5522	0.3815	0.0663	Multiple sclerosis	-0.007073	-0.009611	-0.004498	5.82e-08	0.0569	-4.3627	-5.9081	-2.7554	5.88e-08
both	chr19_19285807_C_T	rs188247550	SUGP1	19	19285807	C	T	0.0502	5.1492	0.9023	0.095	0.0027	Cirrhosis and other chronic liver diseases	0.352005	0.292323	0.41575	1.04e-28	5.23e-10	43.9489	36.202	52.1031	3.84e-27
both	chr19_29799450_G_C	rs111640872	CCNE1	19	29799450	G	C	0.3527	1.1446	0.4192	0.4562	0.1246	Bladder cancer	0.024775	0.017361	0.03206	4.21e-11	0.0014	21.8683	15.1846	28.5613	2.58e-10
both	chr19_31614073_T_C	rs11084596	TSHZ3	19	31614073	T	C	0.3829	0.9565	0.3813	0.4716	0.1471	Benign prostatic hyperplasia	-0.007143	-0.008152	-0.006185	3.69e-45		-6.5535	-7.442	-5.6523	9.96e-47
both	chr19_33235671_G_A	rs118013485	SLC7A10	19	33235671	G	A	0.0988	1.484	0.8124	0.1776	0.01	Asthma	-0.023035	-0.027645	-0.018298	2.67e-22	0.173	-5.5314	-6.6127	-4.4269	1.13e-22
both	chr19_35554601_A_G	rs2733738	ATP4A	19	35554601	A	G	0.4032	1.0541	0.3568	0.4801	0.1631	Gallbladder and biliary diseases	0.003055	0.002237	0.003887	2.92e-13	0.00334	3.0415	2.2153	3.8654	4.24e-13
both	chr19_38071355_C_T	rs141765490	SIPA1L3	19	38071355	C	T	0.0283	37.466	0.9444	0.0546	0.001	Leukemia	0.055147	0.02722	0.088268	0.000495	0.217	3.8998	1.894	6.159	0.000552
both	chr19_38247490_C_G	rs4802297	SPINT2	19	38247490	C	G	0.404	1.2155	0.3558	0.4803	0.1639	Prostate cancer	0.03643	0.030699	0.04201	1.08e-36		36.8782	30.8522	42.8003	2.31e-33
both	chr19_40847202_C_T	rs56113850	CTC-490E21.12,CYP2A6	19	40847202	C	T	0.4369	1.0059	0.3176	0.4909	0.1915	Tracheal bronchus and lung cancer	-0.075628	-0.099517	-0.05202	5.48e-10	0.00496	-79.0947	-103.3419	-55.1174	1.72e-10
both	chr19_40883044_T_G	rs11083581	CTC-490E21.12	19	40883044	T	G	0.1953	1.128	0.6488	0.3119	0.0393	Tracheal bronchus and lung cancer	-0.10307	-0.133492	-0.072218	3.93e-11	0.0025	-48.6667	-62.8241	-34.2506	2.83e-11
both	chr19_41261073_G_C	rs73045231	AXL	19	41261073	G	C	0.1423	1.4368	0.7359	0.2436	0.0205	Ischemic heart disease	0.136943	0.09699	0.178015	2.54e-11	0.00725	47.6632	33.4113	61.7691	2.49e-11
both	chr19_41480628_A_G	rs2316974	ERICH4	19	41480628	A	G	0.2848		0.5109	0.4084	0.0806	Prostate cancer	-0.028877	-0.035967	-0.021676	1.99e-15		-19.8619	-24.5097	-15.0823	7.1e-16
both	chr19_43996549_C_T	rs58537897	ZNF155	19	43996549	C	T	0.0332	9.8535	0.9348	0.0641	0.0011	Alzheimers disease and other dementias	0.308049	0.251031	0.368344	3.23e-25	1.72e-07	25.1952	20.5656	30.0562	2.91e-25
both	chr19_44428551_C_T	rs141069725	ZNF229	19	44428551	C	T	0.0311		0.9388	0.0602	0.001	Alzheimers disease and other dementias	0.365983	0.304546	0.429045	3.78e-30	4.59e-08	28.0664	23.3406	32.9297	3.65e-30
both	chr19_44813331_G_A	rs28399654	BCAM	19	44813331	G	A	0.0151	0.3282	0.9702	0.0296	3e-04	Alzheimers disease and other dementias	-0.412734	-0.507762	-0.313934	2e-16	0.473	-15.1108	-18.7065	-11.4415	1.37e-16
both	chr19_44888997_C_T	rs6857	NECTIN2	19	44888997	C	T	0.1957	1.224	0.6471	0.3145	0.0384	Alzheimers disease and other dementias	0.526216	0.471597	0.581109	2.56e-79	1.54e-09	272.5933	245.7845	299.6016	8.07e-86
both	chr19_44890095_T_C	rs143473297	TOMM40	19	44890095	T	C	0.0393	152.87	0.9229	0.0755	0.0016	Alzheimers disease and other dementias	0.572158	0.513337	0.633758	1.19e-77	2.41e-16	56.093	50.3378	62.2224	2.29e-75
both	chr19_44905910_G_C	rs440446	APOE	19	44905910	G	C	0.2826	1.1242	0.5152	0.4043	0.0805	Alzheimers disease and other dementias	-0.157283	-0.17302	-0.141204	4.12e-81	1.15e-15	-105.3739	-115.753	-94.6665	4.87e-85
both	chr19_44908684_T_C	rs429358	APOE	19	44908684	T	C	0.1817	1.2906	0.6687	0.2993	0.032	Alzheimers disease and other dementias	0.720158	0.659714	0.781806	6.81e-118	1.41e-17	356.4399	328.6187	383.8991	5.39e-141
both	chr19_44908822_C_T	rs7412	APOE	19	44908822	C	T	0.0532	0.5613	0.8966	0.1005	0.003	Alzheimers disease and other dementias	-0.626251	-0.684333	-0.567752	4.88e-98	0.382	-80.9623	-88.5945	-73.2853	1.38e-95
both	chr19_44927023_G_C	rs5112	APOC1	19	44927023	G	C	0.4152	1.0585	0.3423	0.4851	0.1726	Alzheimers disease and other dementias	0.090306	0.077153	0.103119	2.15e-42	1.96e-09	94.4703	80.5293	108.7756	1.06e-39
both	chr19_44945208_T_G	rs5167	APOC4,APOC4-APOC2	19	44945208	T	G	0.4134	1.2449	0.3441	0.485	0.1709	Alzheimers disease and other dementias	0.118239	0.105594	0.130331	1.37e-76	6.8e-12	124.6728	110.5981	138.5761	2.61e-68
both	chr19_44993045_C_T	rs9193	CLPTM1	19	44993045	C	T	0.1239	1.0175	0.7679	0.2165	0.0156	Alzheimers disease and other dementias	-0.184284	-0.232015	-0.137987	1.8e-14	0.263	-55.3865	-69.9654	-41.458	1.75e-14
both	chr19_45093377_A_G	rs75282681	MARK4,PPP1R37	19	45093377	A	G	0.1691	1.0546	0.6911	0.2795	0.0293	Alzheimers disease and other dementias	-0.063832	-0.082912	-0.044469	5.15e-11	0.131	-26.1709	-33.6274	-18.3675	2.08e-11
both	chr19_45144962_C_T	rs146723120	MARK4,PPP1R37	19	45144962	C	T	0.0106	0.8454	0.9788	0.0211	1e-04	Alzheimers disease and other dementias	0.333332	0.237217	0.442379	2.87e-10	0.00164	8.7511	6.0886	11.6162	8.38e-10
both	chr19_45145480_C_A	rs549046469	MARK4,PPP1R37	19	45145480	C	A	0.0582	86.254	0.8872	0.1092	0.0036	Alzheimers disease and other dementias	0.27208	0.231012	0.314724	2.74e-37	6.3e-10	39.228	33.2407	45.5382	5.5e-36
both	chr19_45213106_C_T	rs189063316	EXOC3L2,MARK4	19	45213106	C	T	0.0211	0.9212	0.9582	0.0413	5e-04	Alzheimers disease and other dementias	0.219815	0.164334	0.281212	1.73e-13	2.95e-05	11.4287	8.4498	14.6237	6.88e-13
both	chr19_45259025_G_T	rs200047371	MARK4	19	45259025	G	T	0.0142	39.986	0.9717	0.0281	2e-04	Alzheimers disease and other dementias	0.320419	0.236307	0.412395	1.86e-12	0.00102	11.2387	8.2128	14.4441	3.72e-12
both	chr19_45351661_T_G	rs13181	ERCC2	19	45351661	T	G	0.4234	1.0903	0.3332	0.4868	0.18	Alzheimers disease and other dementias	-0.062485	-0.0785	-0.0471	5.15e-15	1.94e-05	-63.5109	-79.4193	-48.1029	1.38e-15
both	chr19_45653761_A_G	rs10406431	EML2	19	45653761	A	G	0.4469	0.9783	0.3061	0.494	0.1999	Diabetes mellitus type 2	-0.041678	-0.05057	-0.032861	4.55e-20	0.489	-44.9795	-54.6505	-35.3954	8.44e-20
both	chr19_45678134_G_C	rs1800437	GIPR	19	45678134	G	C	0.258	1.1941	0.5521	0.3797	0.0682	Gallbladder and biliary diseases	-0.003141	-0.004135	-0.002136	5.45e-10	0.0189	-1.9685	-2.593	-1.3389	8.84e-10
both	chr19_45715887_G_C	rs35302007	FBXO46	19	45715887	G	C	0.2974	0.8658	0.4945	0.4163	0.0893	Gallbladder and biliary diseases	0.003851	0.002968	0.004696	2.78e-18	0.0799	2.8248	2.1865	3.4801	1.44e-17
both	chr19_45771366_G_A	rs146680240	DMPK	19	45771366	G	A	0.0233	1.7615	0.954	0.0454	6e-04	Alzheimers disease and other dementias	0.173917	0.118231	0.231321	1.66e-09	0.00927	9.9582	6.7817	13.2857	1.95e-09
both	chr19_45891064_G_A	rs114387602	MYPOP	19	45891064	G	A	0.0875	0.7935	0.8329	0.1592	0.0079	Gallbladder and biliary diseases	0.005168	0.003779	0.006589	6.78e-13	0.43	1.1094	0.8064	1.4121	5.84e-13
both	chr19_47065746_A_G	rs3810291	ZC3H4	19	47065746	A	G	0.368	0.9301	0.4005	0.4629	0.1366	Diabetes mellitus type 2	-0.025725	-0.034818	-0.016616	2.55e-08	0.222	-22.9533	-31.1245	-14.8329	2.23e-08
both	chr19_47858667_T_C	rs62128824	SULT2A1	19	47858667	T	C	0.1502	0.9827	0.7225	0.2546	0.0229	Gallbladder and biliary diseases	-0.007806	-0.008928	-0.006667	6.26e-42	9e-07	-2.8375	-3.2545	-2.4351	2.09e-42
both	chr19_48703417_G_A	rs601338	FUT2	19	48703417	G	A	0.3744	0.756	0.3924	0.4663	0.1412	Gallbladder and biliary diseases	0.01535	0.012151	0.018484	2.25e-21	0.758	14.2277	11.1977	17.2472	2.96e-20
both	chr19_49960404_C_G	rs144427989	SIGLEC11	19	49960404	C	G	0.0178	2.5923	0.9648	0.0349	3e-04	Gout	0.018808	0.014242	0.023777	2.12e-14	3.02e-12	0.8226	0.6199	1.0398	3.02e-14
both	chr19_50497261_C_T	rs190065070	EMC10	19	50497261	C	T	0.02	16.558	0.9606	0.0388	6e-04	Atrial fibrillation and flutter	0.310918	0.185092	0.467836	2.22e-05	0.584	15.4838	9.0393	22.8183	1.97e-05
both	chr19_50857584_C_T	rs62113212	KLK3	19	50857584	C	T	0.067	0.8573	0.8708	0.1244	0.0047	Prostate cancer	-0.094431	-0.105353	-0.083332	1.23e-63		-15.3214	-17.0841	-13.4908	5.21e-63
both	chr20_2254826_G_C	rs6035960	TGM3	20	2254826	G	C	0.3641	1.0207	0.4055	0.4609	0.1336	Non melanoma skin cancer	0.001037	0.000855	0.001217	3.11e-29	6.88e-05	0.9358	0.7678	1.101	7.14e-28
both	chr20_2309687_A_C	rs214803	TGM3	20	2309687	A	C	0.1471	1.05	0.7285	0.2487	0.0228	Non melanoma skin cancer	0.002408	0.002153	0.002653	2.82e-81	4.98e-05	0.8784	0.7872	0.9722	7.03e-78
both	chr20_6335879_T_G	rs1571217	FERMT1	20	6335879	T	G	0.3729	1.0382	0.3944	0.4655	0.1401	Atrial fibrillation and flutter	0.01868	0.007828	0.029157	0.000683	0.294	17.3176	7.2147	27.3554	0.000667
both	chr20_6632185_G_A	rs1884897	BMP2	20	6632185	G	A	0.3242	1.0765	0.4574	0.4368	0.1058	Colon and rectum cancer	0.027684	0.016885	0.038283	3.21e-07	0.16	22.1815	13.6293	30.9027	5.18e-07
both	chr20_12978446_T_A	rs4814175	SPTLC3	20	12978446	T	A	0.3423	1.1149	0.4336	0.4483	0.1182	Gallbladder and biliary diseases	0.003553	0.002709	0.004402	2.34e-16	0.0978	2.9956	2.2639	3.7173	5.74e-16
both	chr20_17863848_T_G	rs2618567	SNX5	20	17863848	T	G	0.3393	1.0027	0.4375	0.4464	0.1161	Gallbladder and biliary diseases	-0.002866	-0.003778	-0.001979	5e-10	0.174	-2.3653	-3.1051	-1.61	5.97e-10
both	chr20_19489777_TTCA_T	rs5840847	SLC24A3	20	19489777	TTCA	T	0.2112	0.8382	0.6229	0.3318	0.0453	Cataract	0.035911	0.026675	0.045413	7.07e-14	0.00566	18.6234	13.7725	23.4222	6.04e-14
both	chr20_33600336_C_T	rs149142833	CBFA2T2	20	33600336	C	T	0.163	1.0848	0.7006	0.2728	0.0266	Benign prostatic hyperplasia	-0.005123	-0.006349	-0.003891	4.42e-16		-2.0276	-2.5229	-1.5395	4.21e-16
both	chr20_33675818_G_C	rs3213180	E2F1	20	33675818	G	C	0.0902	1.0384	0.8279	0.1639	0.0082	Non melanoma skin cancer	0.018529	0.013726	0.023582	1.17e-13	1.25e-07	4.1159	3.0511	5.2158	2.79e-13
both	chr20_34077942_G_A	rs6059655	RALY	20	34077942	G	A	0.0224	1.073	0.9558	0.0436	6e-04	Non melanoma skin cancer	0.03439	0.028292	0.040695	5.58e-27	1.98e-07	1.8891	1.5488	2.2405	1.44e-26
both	chr20_34861936_C_G	rs11698996	GGT7	20	34861936	C	G	0.3964	1.0401	0.3641	0.479	0.1569	Ischemic heart disease	0.115391	0.085229	0.146235	2.23e-13	0.573	112.7985	81.9607	143.1537	4.57e-13
both	chr20_35438203_A_G	rs143383	GDF5	20	35438203	A	G	0.4148		0.3426	0.4851	0.1722	Osteoarthritis	-0.01866	-0.023669	-0.013738	2.19e-13	1.7e-06	-18.7287	-23.6621	-13.7597	1.8e-13
both	chr20_39465305_A_T	rs1111448	DHX35	20	39465305	A	T	0.4863	0.9452	0.2645	0.4984	0.2371	Non melanoma skin cancer	-0.000671	-0.000865	-0.000483	1.13e-11	0.544	-0.7892	-1.0169	-0.5665	6.23e-12
both	chr20_40551182_G_C	rs1883711	MAFB	20	40551182	G	C	0.0627	1.7198	0.8787	0.1173	0.0041	Ischemic heart disease	0.215079	0.150121	0.281132	1.73e-10	0.146	33.055	22.7178	43.2046	2.63e-10
both	chr20_44189982_G_T	rs117361510	JPH2	20	44189982	G	T	0.0122	2.1239	0.9759	0.0239	2e-04	Diabetes mellitus type 2	0.355513	0.291882	0.424045	1.32e-25	0.00517	10.6286	8.6818	12.6873	1.33e-24
both	chr20_44413724_C_T	rs1800961	HNF4A	20	44413724	C	T	0.0454	1.4082	0.9114	0.0864	0.0021	Gallbladder and biliary diseases	0.086304	0.063354	0.10973	4.88e-13	0.705	9.6018	7.0283	12.2295	8.62e-13
both	chr20_44436388_C_A	rs6017342	HNF4A	20	44436388	C	A	0.4418	1.0499	0.3119	0.4926	0.1955	Inflammatory bowel disease	-0.002334	-0.003103	-0.001566	2.46e-09	0.548	-2.4959	-3.3134	-1.6929	1.3e-09
both	chr20_46903795_G_A	rs6066105	EYA2	20	46903795	G	A	0.376	1.2054	0.3893	0.4695	0.1413	Osteoarthritis	-0.015711	-0.020754	-0.010555	1.55e-09	0.0171	-14.3277	-18.9073	-9.6606	9.47e-10
both	chr20_49907751_C_A	rs636987	SPATA2	20	49907751	C	A	0.3824	1.3432	0.3824	0.4704	0.1472	Psoriasis	0.016095	0.011222	0.020885	8.08e-11	0.769	15.321	10.6082	19.9686	1.39e-10
both	chr20_50790570_A_G	rs7268140	BCAS4	20	50790570	A	G	0.2634	1.012	0.5429	0.3875	0.0697	Non melanoma skin cancer	-0.001012	-0.001227	-0.000798	4.45e-20	0.0111	-0.6448	-0.7772	-0.5081	6.02e-21
both	chr20_57260984_G_A	rs6123685	BMP7	20	57260984	G	A	0.2521	0.9282	0.5598	0.3762	0.064	Inguinal femoral and abdominal hernia	-0.001115	-0.001424	-0.00081	8.94e-13	1.34e-06	-0.6851	-0.8717	-0.4997	4.97e-13
both	chr20_59032308_C_T	rs45551238	ATP5E	20	59032308	C	T	0.0491	9.6422	0.9045	0.0926	0.0028	Diabetes mellitus type 2	-0.114253	-0.141028	-0.087559	6.28e-17	0.111	-13.6662	-16.8042	-10.4632	2.34e-17
both	chr20_62324126_C_T	rs11698080	LAMA5	20	62324126	C	T	0.1492	0.684	0.7246	0.2525	0.0229	Colon and rectum cancer	-0.044529	-0.057269	-0.031629	1.88e-11	0.395	-16.1205	-20.7572	-11.4594	8.65e-12
both	chr20_63355597_T_C	rs2273500	CHRNA4	20	63355597	T	C	0.2165	1.4859	0.6143	0.3384	0.0473	Chronic obstructive pulmonary disease	0.147433	0.1132	0.181013	8.69e-18	0.00189	79.0443	61.1657	96.9142	4.63e-18
both	chr20_63563360_A_C	rs3810486	HELZ2	20	63563360	A	C	0.1885	0.9699	0.6589	0.3052	0.0359	Brain and central nervous system cancer	-0.029281	-0.042091	-0.015657	1.75e-05	0.456	-13.2084	-19.2453	-7.0597	1.49e-05
both	chr20_63582806_G_A	rs73315845	GMEB2	20	63582806	G	A	0.0637	3.401	0.877	0.1186	0.0044	Prostate cancer	-0.033101	-0.048877	-0.016522	6.23e-05	5.22e-06	-5.0847	-7.5439	-2.5256	6.08e-05
both	chr20_63599353_G_A	rs453481	GMEB2	20	63599353	G	A	0.4479	0.8114	0.3058	0.4926	0.2016	Prostate cancer	0.051543	0.04014	0.062512	2.71e-19	1.38e-09	57.9649	44.6267	71.1449	6.1e-18
both	chr20_63696914_C_T	rs2257440	RTEL1-TNFRSF6B,TNFRSF6B	20	63696914	C	T	0.1995	0.8812	0.6417	0.3174	0.0408	Asthma	-0.069676	-0.08453	-0.053926	6.26e-19	0.000145	-33.4082	-40.6561	-26.0946	2.2e-19
both	chr21_15175115_A_G	rs11909473	NRIP1	21	15175115	A	G	0.3155	1.1144	0.4696	0.4298	0.1006	Breast cancer	-0.030068	-0.036543	-0.023627	5.93e-20		-22.869	-27.7295	-17.9187	6.43e-20
both	chr21_17021045_G_A	rs17210561	CXADR	21	17021045	G	A	0.271	0.9915	0.5316	0.3948	0.0736	Osteoarthritis	-0.016282	-0.021611	-0.010885	2.53e-09	0.294	-10.7315	-14.2626	-7.1965	2.66e-09
both	chr21_33939539_C_T	rs76258155	AP000304.12	21	33939539	C	T	0.0832	1.0345	0.8406	0.1523	0.0071	Inguinal femoral and abdominal hernia	-0.00133	-0.001822	-0.00085	8.17e-08	0.0129	-0.27	-0.3654	-0.1739	3.41e-08
both	chr21_34221526_G_A	rs28451064	MRPS6	21	34221526	G	A	0.153	1.1377	0.7177	0.2586	0.0237	Ischemic heart disease	0.249472	0.204939	0.293014	5.42e-29	3.04e-09	93.9969	77.4954	111.1396	1.09e-27
both	chr21_38917243_T_G	rs2836750	ETS2	21	38917243	T	G	0.4835	0.7405	0.2679	0.4973	0.2348	Benign prostatic hyperplasia	-0.003525	-0.004495	-0.002565	7.25e-13		-4.1055	-5.2252	-2.9932	3.49e-13
both	chr21_39093608_G_A	rs2836878	PSMG1	21	39093608	G	A	0.2469	0.8704	0.5671	0.3719	0.061	Inflammatory bowel disease	-0.002579	-0.003429	-0.001736	2.05e-09	0.00991	-1.5495	-2.0447	-1.0516	1.29e-09
both	chr21_39307042_T_C	rs9975562	BRWD1	21	39307042	T	C	0.3339	1.1695	0.4447	0.4428	0.1125	Atrial fibrillation and flutter	0.009159	0.006499	0.011908	4.06e-11	0.99	7.5334	5.3278	9.7396	2.81e-11
both	chr21_41668926_C_G	rs2849699	RIPK4	21	41668926	C	G	0.225	0.6474	0.6014	0.3473	0.0513	Non melanoma skin cancer	-0.00131	-0.001515	-0.0011	4.05e-35	0.0285	-0.7129	-0.8193	-0.602	1.2e-37
both	chr21_42412809_T_C	rs3761378	UBASH3A	21	42412809	T	C	0.3636	0.7607	0.4061	0.4606	0.1333	Diabetes mellitus type 1	0.009226	0.006327	0.012023	2.08e-10	0.63	8.3864	5.8243	11.0483	3.92e-10
both	chr21_44294411_C_T	rs74203920	AIRE	21	44294411	C	T	0.0368	2.7999	0.9278	0.0708	0.0014	Diabetes mellitus type 1	0.027569	0.017218	0.038637	4.2e-07	0.98	2.5043	1.5674	3.4787	3.61e-07
both	chr22_28702388_A_G	rs182075939	CHEK2	22	28702388	A	G	0.0314	6.6174	0.9384	0.0604	0.0012	Thyroid cancer	-0.072582	-0.160956	0.025823	0.113	0.0157	-5.0391	-11.9324	2.2137	0.127
both	chr22_28725099_A_G	rs17879961	CHEK2	22	28725099	A	G	0.0305	11.496	0.9402	0.0587	0.0011	Thyroid cancer	-0.026148	-0.121778	0.085828	0.565	0.0116	-1.37	-8.6212	6.5407	0.619
both	chr22_30213565_G_A	rs6518681	LIF	22	30213565	G	A	0.0858	0.9912	0.8359	0.1566	0.0075	Diabetes mellitus type 2	-0.051204	-0.065823	-0.035902	1.19e-11	0.867	-10.7148	-13.7245	-7.6381	7.45e-12
both	chr22_37770265_G_A	rs13058615	TRIOBP	22	37770265	G	A	0.3484	1.0991	0.4248	0.4536	0.1216	Osteoarthritis	0.017145	0.012208	0.022042	4.89e-12	0.0114	14.7137	10.4293	18.8412	9.18e-12
both	chr22_38203850_C_G	rs4820324	MAFF,PLA2G6	22	38203850	C	G	0.4179	1.0239	0.3393	0.4855	0.1752	Genital prolapse	-0.007753	-0.010627	-0.004832	1.67e-07	0.0723	-7.759	-10.5709	-4.8755	9.46e-08
both	chr22_38962032_A_C	rs12628403	APOBEC3A	22	38962032	A	C	0.0997	1.2286	0.8107	0.1794	0.01	Breast cancer	0.042512	0.032006	0.052841	9.91e-16		10.3964	7.8396	13.0043	2.2e-15
both	chr22_40326741_A_G	rs4821943	TNRC6B	22	40326741	A	G	0.3954	1.1477	0.3657	0.4777	0.1566	Gallbladder and biliary diseases	0.002919	0.002095	0.003777	6.81e-12	0.161	2.835	2.023	3.6648	6.82e-12
both	chr22_43105813_G_T	rs738272	BIK	22	43105813	G	T	0.0624	0.7494	0.8791	0.1169	0.004	Prostate cancer	-0.05697	-0.068472	-0.045301	5.81e-22		-8.6583	-10.3717	-6.9193	3.53e-22
both	chr22_43928847_C_G	rs738409	PNPLA3	22	43928847	C	G	0.2268	0.9774	0.598	0.3503	0.0517	Cirrhosis and other chronic liver diseases	0.155462	0.13811	0.172424	5.14e-71	1.69e-35	89.3823	79.0966	99.5525	3.35e-65
both	chr22_45186583_A_G	rs140716375	NUP50	22	45186583	A	G	0.0168	15.413	0.9669	0.0328	4e-04	Psoriasis	-0.069644	-0.088509	-0.047282	2.15e-11	0.9	-2.8204	-3.6184	-1.9395	3.45e-11
female	chr1_2595307_A_G	rs3748816	MMEL1	1	2595307	A	G	0.3689	1.1216	0.3985	0.4652	0.1364	Non Hodgkin lymphoma	-0.018433	-0.02712	-0.009867	3.47e-05	0.81	-15.7297	-22.8433	-8.2989	2.14e-05
female	chr1_3159033_A_G	rs10218452	PRDM16	1	3159033	A	G	0.2446	1.0697	0.5712	0.3685	0.0603	Migraine	0.057463	0.04408	0.070704	5.59e-17	3.76e-05	33.5668	25.41	41.648	2.45e-16
female	chr1_10736490_G_A	rs17035646	CASZ1	1	10736490	G	A	0.3963	1.2168	0.3652	0.4769	0.1579	Hypertensive heart disease	0.03444	0.017806	0.050437	2.93e-05	0.981	32.798	17.0297	48.6469	5.35e-05
female	chr1_11193760_C_T	rs147660927	ANGPTL7,MTOR	1	11193760	C	T	0.0413	85.746	0.9193	0.0788	0.0019	Glaucoma	-0.004283	-0.005148	-0.003351	3.33e-21	0.251	-0.414	-0.4964	-0.3264	1.22e-21
female	chr1_11835738_G_A	rs55857306	CLCN6	1	11835738	G	A	0.1446	0.9692	0.7317	0.2473	0.021	Ischemic heart disease	-0.081916	-0.13377	-0.029424	0.00215	0.197	-27.9889	-45.4572	-9.8171	0.00223
female	chr1_15445717_C_T	rs121909293	CTRC	1	15445717	C	T	0.0213	5.3875	0.958	0.0415	5e-04	Pancreatitis	0.011567	0.005001	0.019274	0.00173	0.0275	0.5878	0.2438	0.9714	0.00154
female	chr1_17444983_C_T	rs11203390	RCC2	1	17444983	C	T	0.3872	1.0895	0.3757	0.4742	0.1501	Non melanoma skin cancer	0.001342	0.001163	0.001515	1.93e-50	1.09e-05	1.2659	1.0914	1.4399	1.63e-45
female	chr1_19845021_G_T	rs10737481	RNF186	1	19845021	G	T	0.4903	0.9383	0.2606	0.4982	0.2412	Inflammatory bowel disease	-0.002247	-0.00331	-0.001243	2.32e-05	0.0921	-2.5813	-3.7299	-1.4402	9.82e-06
female	chr1_22096228_G_A	rs10917151	CDC42	1	22096228	G	A	0.1697	1.1392	0.6897	0.2812	0.029	Genital prolapse	0.002232	0.001115	0.003377	0.000123		0.9267	0.4598	1.3857	8.5e-05
female	chr1_24968116_C_T	rs7542079	RUNX3	1	24968116	C	T	0.438	1.1361	0.3166	0.4907	0.1927	Psoriasis	-0.020967	-0.028719	-0.013135	1.46e-07	0.808	-21.3505	-29.1876	-13.672	6.95e-08
female	chr1_26661155_A_G	rs193084249	ARID1A	1	26661155	A	G	0.0386	1.5328	0.9245	0.0739	0.0016	Gout	0.143306	0.031964	0.257096	0.0128	0.12	13.0973	2.8507	23.5105	0.0122
female	chr1_37950638_T_C	rs72661887	INPP5B	1	37950638	T	C	0.462	1.2447	0.2904	0.4953	0.2144	Colon and rectum cancer	-0.036884	-0.079146	0.004527	0.0869	0.00981	-39.4251	-85.1724	6.6611	0.102
female	chr1_39158708_T_C	rs11205698	MACF1	1	39158708	T	C	0.2766	1.0629	0.5231	0.4005	0.0764	Diabetes mellitus type 2	0.042767	0.027605	0.058397	4.41e-08	0.348	28.2403	18.1648	38.6062	4.47e-08
female	chr1_39571175_G_C	rs2293476	PABPC4	1	39571175	G	C	0.2133	0.89	0.6194	0.3347	0.0459	Asthma	0.063633	0.04539	0.081596	7.29e-12	0.0193	32.4084	23.1843	41.9094	1.95e-11
female	chr1_50740088_T_C	rs72900998	FAF1	1	50740088	T	C	0.056	0.569	0.8912	0.1055	0.0033	Diabetes mellitus type 2	-0.049559	-0.075209	-0.022286	0.000226	0.246	-6.534	-9.9607	-2.9048	0.000265
female	chr1_53239252_G_A	rs183742558	MAGOH	1	53239252	G	A	0.0296	361.82	0.9417	0.0574	9e-04	Ischemic heart disease	-0.231892	-0.371172	-0.082358	0.0015	0.00722	-16.0831	-25.6767	-5.9676	0.00142
female	chr1_54610464_CCACTCCACATTCAGACCGTCATCCCCAGG_C	rs373739034	ACOT11,FAM151A	1	54610464	CCACTCCACATTCAGACCGTCATCCCCAGG	C	0.0881	2.1851	0.832	0.1598	0.0082	Ischemic heart disease	-0.038393	-0.112722	0.036523	0.308	0.00025	-7.9608	-23.5844	8.0586	0.321
female	chr1_55026242_C_T	rs187607506	PCSK9	1	55026242	C	T	0.2498	1.1916	0.5635	0.3734	0.0631	Ischemic heart disease	-0.09102	-0.13393	-0.046467	4.82e-05	0.145	-53.5875	-79.6819	-27.4939	5.74e-05
female	chr1_55039974_G_T	rs11591147	PCSK9	1	55039974	G	T	0.0359	3.0989	0.9295	0.0692	0.0013	Ischemic heart disease	-0.293842	-0.404409	-0.174737	3.88e-07	5.57e-09	-24.9006	-34.2441	-14.8935	6e-07
female	chr1_55055640_T_G	rs472495	PCSK9	1	55055640	T	G	0.4225	0.8757	0.335	0.4851	0.18	Ischemic heart disease	-0.047796	-0.088003	-0.008538	0.0197	0.000931	-47.7604	-87.3928	-7.8728	0.02
female	chr1_55058564_A_G	rs562556	PCSK9	1	55058564	A	G	0.1693	0.9892	0.6906	0.2803	0.0291	Ischemic heart disease	-0.060381	-0.110304	-0.01082	0.017	0.0584	-24.1347	-44.43	-3.8277	0.0194
female	chr1_56272717_C_A	rs6681707	PLPP3	1	56272717	C	A	0.3983	1.0163	0.3636	0.4763	0.1601	Genital prolapse	0.000695	0.000445	0.000943	6.24e-08		0.661	0.4192	0.905	8.45e-08
female	chr1_56500678_A_G	rs17114046	PLPP3	1	56500678	A	G	0.1091	1.1663	0.7938	0.1942	0.012	Ischemic heart disease	-0.159213	-0.221592	-0.096233	6.65e-07	0.000275	-40.847	-57.0359	-24.7038	7.2e-07
female	chr1_62114219_G_T	rs12140153	PATJ	1	62114219	G	T	0.0782	0.8072	0.8499	0.1439	0.0062	Diabetes mellitus type 2	-0.040679	-0.064469	-0.015843	0.00105	0.826	-7.4926	-11.9881	-2.8911	0.00117
female	chr1_64689489_C_T	rs78248443	CACHD1	1	64689489	C	T	0.0752	2.0486	0.8551	0.1393	0.0056	Rheumatoid arthritis	-0.014292	-0.01984	-0.008567	6.12e-07	9.97e-05	-2.5383	-3.5075	-1.5725	4.17e-07
female	chr1_67130539_G_A	rs77258390	C1orf141	1	67130539	G	A	0.0176	0.5166	0.9652	0.0344	3e-04	Interstitial lung disease and pulmonary sarcoidosis	0.014025	0.005168	0.024032	0.0035	0.256	0.5899	0.2157	0.994	0.00388
female	chr1_67169528_G_A	rs76575803	C1orf141,IL23R	1	67169528	G	A	0.0145	6.473	0.9712	0.0286	2e-04	Inflammatory bowel disease	-0.013874	-0.01941	-0.007345	5.81e-06	0.972	-0.4713	-0.6686	-0.2544	6.04e-06
female	chr1_67246303_C_T	rs7551201	IL23R	1	67246303	C	T	0.0455	0.8419	0.9112	0.0866	0.0022	Inflammatory bowel disease	-0.036711	-0.051068	-0.020725	2.21e-06	0.189	-3.9184	-5.4917	-2.2307	1.69e-06
female	chr1_77984833_C_A	rs34517439	DNAJB4,GIPC2	1	77984833	C	A	0.1275	1.0904	0.7616	0.2218	0.0166	Gallbladder and biliary diseases	0.058045	0.036424	0.080592	3.95e-07	0.129	17.7586	11.146	24.6194	2.85e-07
female	chr1_99573963_G_C	rs1890753	PALMD	1	99573963	G	C	0.492	0.9524	0.2594	0.4973	0.2433	Non rheumatic valvular heart disease	0.034319	0.023852	0.044167	2.93e-11	0.878	40.7382	27.8892	52.8369	1.37e-10
female	chr1_109258723_C_T	rs75237799	CELSR2	1	109258723	C	T	0.0159	1.3706	0.9685	0.0312	2e-04	Ischemic heart disease	-0.287883	-0.43097	-0.13792	0.000119	0.271	-10.7492	-16.0464	-5.1574	0.000107
female	chr1_109267578_G_A	rs72703203	CELSR2	1	109267578	G	A	0.0179	0.4148	0.9646	0.0349	4e-04	Ischemic heart disease	-0.170441	-0.277052	-0.060069	0.00204	0.152	-7.2081	-11.7113	-2.4531	0.00208
female	chr1_109274968_G_T	rs12740374	CELSR2	1	109274968	G	T	0.2145	1.0429	0.6169	0.3371	0.046	Ischemic heart disease	-0.150252	-0.198743	-0.10197	8.26e-10	1.57e-08	-75.6789	-99.9819	-51.6901	1.23e-09
female	chr1_109612066_T_C	rs17024393	GNAI3,GNAT2	1	109612066	T	C	0.0553	2.1025	0.8926	0.1041	0.0032	Gallbladder and biliary diseases	0.061041	0.024408	0.09909	0.00132	0.752	8.0363	3.2628	13.0695	0.0015
female	chr1_111872961_C_T	rs10494142	KCND3	1	111872961	C	T	0.1681	2.1263	0.6926	0.2786	0.0288	Atrial fibrillation and flutter	0.007036	0.000294	0.013797	0.0393	0.00222	2.8102	0.2191	5.5241	0.0375
female	chr1_111920327_TCC_T	rs34119223	KCND3	1	111920327	TCC	T	0.1927	0.7378	0.6518	0.311	0.0372	Atrial fibrillation and flutter	-0.015197	-0.020587	-0.009664	3e-08	0.946	-6.893	-9.3496	-4.5256	2.76e-08
female	chr1_113834946_G_A	rs2476601	PTPN22	1	113834946	G	A	0.1482	0.9472	0.7261	0.2513	0.0226	Diabetes mellitus type 1	0.245375	0.17243	0.318665	7.56e-11	0.185	87.1347	61.2765	113.3616	6.9e-11
female	chr1_113896329_A_G	rs1217401	AP4B1	1	113896329	A	G	0.2769	0.8606	0.523	0.4002	0.0767	Diabetes mellitus type 1	-0.004991	-0.00938	-0.000781	0.0233	0.0577	-3.258	-6.073	-0.4809	0.024
female	chr1_115135325_C_A	rs12134493	TSPAN2	1	115135325	C	A	0.1375	1.249	0.7442	0.2366	0.0192	Migraine	0.051762	0.034133	0.068884	5.2e-09	0.048	16.906	11.2046	22.6782	4.77e-09
female	chr1_117596431_G_C	rs320370	FAM46C	1	117596431	G	C	0.3721	0.9574	0.3936	0.4687	0.1378	Diabetes mellitus type 2	0.046051	0.031924	0.059701	6.98e-11	0.00114	41.0011	28.1238	53.854	2.21e-10
female	chr1_119982857_G_T	rs116062645	NOTCH2	1	119982857	G	T	0.0393	2.4667	0.9229	0.0755	0.0016	Inflammatory bowel disease	0.006962	0.003751	0.010205	2.76e-05	0.553	0.6509	0.3495	0.961	3.31e-05
female	chr1_143284560_T_C	rs1457477682	HIST2H3PS2	1	143284560	T	C	0.308		0.4793	0.4253	0.0954	Breast cancer	0.07342	0.05584	0.091098	4.84e-16		54.4537	41.0731	67.8239	2.32e-15
female	chr1_150161309_C_A	rs72694955	PLEKHO1	1	150161309	C	A	0.0851	1.2746	0.8371	0.1556	0.0074	Non melanoma skin cancer	0.000662	0.000305	0.001022	0.000356	0.0656	0.1341	0.0611	0.2083	0.000361
female	chr1_150964929_C_T	rs198325	CERS2	1	150964929	C	T	0.1918	0.8833	0.6539	0.3086	0.0375	Non melanoma skin cancer	0.000616	0.000389	0.000853	1.91e-07	4.07e-09	0.2817	0.1781	0.3932	2.93e-07
female	chr1_152312600_CACTG_C	rs558269137	FLG	1	152312600	CACTG	C	0.0133	0.6036	0.9735	0.0263	2e-04	Asthma	0.044827	0.027386	0.06282	9.18e-07	0.841	1.4253	0.8699	1.994	1.05e-06
female	chr1_154455807_A_G	rs12133641	IL6R	1	154455807	A	G	0.2992	0.7722	0.4914	0.4189	0.0898	Atrial fibrillation and flutter	-0.073523	-0.115753	-0.032342	0.000611	0.124	-51.7851	-81.6579	-22.4326	0.00058
female	chr1_154741530_A_G	rs4999127	KCNN3	1	154741530	A	G	0.1387	0.999	0.7423	0.2379	0.0198	Atrial fibrillation and flutter	-0.019002	-0.025276	-0.012682	3.16e-09	0.271	-6.1965	-8.249	-4.1604	3.02e-09
female	chr1_154928245_T_C	rs4578216	PMVK	1	154928245	T	C	0.3532	1.0638	0.4188	0.4562	0.1251	Atrial fibrillation and flutter	0.023943	0.019547	0.028407	2.8e-26	0.00779	20.3771	16.5703	24.1799	2.36e-25
female	chr1_154946604_C_T	rs2061690	PBXIP1	1	154946604	C	T	0.4405	1.049	0.3139	0.4912	0.1949	Atrial fibrillation and flutter	-0.013562	-0.018285	-0.008889	1.42e-08	0.00012	-13.9845	-18.732	-9.165	1.44e-08
female	chr1_155227763_T_TG	rs3835732,rs367975999,rs372114025	GBA	1	155227763	T	TG	0.4621	1.1605	0.2899	0.496	0.2141	Gout	0.001835	0.000935	0.002645	2.51e-05	0.0644	2.0715	1.0309	3.0793	6.41e-05
female	chr1_155236376_C_T	rs2230288	GBA	1	155236376	C	T	0.0414	2.7605	0.9189	0.0794	0.0017	Parkinsons disease	0.221833	0.128706	0.323736	1.04e-05	0.507	22.0129	12.5821	32.0239	1.02e-05
female	chr1_161509955_G_A	rs1801274	FCGR2A	1	161509955	G	A	0.4966	1.0063	0.2542	0.4983	0.2475	Inflammatory bowel disease	0.002183	0.001214	0.00311	5.06e-06	0.409	2.599	1.4523	3.7303	7.57e-06
female	chr1_165661461_G_A	rs6667681	MGST3	1	165661461	G	A	0.3421	0.9797	0.4333	0.4492	0.1174	Glaucoma	0.001049	0.000713	0.001372	4.39e-10	0.685	0.8615	0.5868	1.1356	9.07e-10
female	chr1_170211202_A_C	rs72700103	METTL11B	1	170211202	A	C	0.0952	0.6556	0.8188	0.172	0.0092	Atrial fibrillation and flutter	0.027452	0.020023	0.035189	8.87e-13	0.697	6.2186	4.5296	7.916	6.95e-13
female	chr1_170224684_G_C	rs72700114	METTL11B	1	170224684	G	C	0.0515	0.5346	0.8997	0.0976	0.0027	Atrial fibrillation and flutter	0.034554	0.024867	0.044739	7.89e-12	0.0412	4.228	3.0483	5.4537	8.22e-12
female	chr1_170408274_T_C	rs10753809	GORAB	1	170408274	T	C	0.3097	1.2234	0.4763	0.428	0.0957	Atrial fibrillation and flutter	0.009752	0.00481	0.014492	7.93e-05	0.368	7.1813	3.4648	10.7805	0.000106
female	chr1_170663243_A_G	rs56250774	PRRX1	1	170663243	A	G	0.2084	1.0457	0.6273	0.3287	0.0441	Atrial fibrillation and flutter	0.015869	0.010286	0.021391	2.09e-08	0.331	7.8777	5.1067	10.6646	2.28e-08
female	chr1_183969466_T_C	rs35937944	COLGALT2	1	183969466	T	C	0.0179	31.667	0.9647	0.0349	4e-04	Osteoarthritis	-0.08547	-0.118098	-0.051799	4.53e-07	0.0194	-3.5812	-4.9422	-2.1345	3.33e-07
female	chr1_184037985_C_T	rs3814333	COLGALT2	1	184037985	C	T	0.3663	1.1675	0.4028	0.4617	0.1355	Osteoarthritis	-0.019826	-0.028925	-0.010771	1.84e-05	0.0426	-17.1161	-24.8487	-9.3423	1.8e-05
female	chr1_196690107_T_C	rs1061170	CFH	1	196690107	T	C	0.437	0.8782	0.3184	0.4892	0.1924	Age related macular degeneration	0.00707	0.006622	0.00749	7.72e-227	3.08e-44	8.1603	7.5693	8.7388	1.67e-166
female	chr1_196907328_G_A	rs7417769	CFHR4,RP4-608O15.3	1	196907328	G	A	0.2023	1.1882	0.6374	0.3206	0.042	Age related macular degeneration	-0.003601	-0.004371	-0.002803	1.95e-19	7.76e-06	-1.6913	-2.0468	-1.3275	2.43e-20
female	chr1_196994128_C_CAA	rs565457964,rs886045749	CFHR5	1	196994128	C	CAA	0.0396	9.2259	0.9224	0.076	0.0016	Age related macular degeneration	-0.010775	-0.012449	-0.008795	7.55e-31	3.82e-07	-0.995	-1.1532	-0.8145	2.61e-31
female	chr1_197101391_C_G	rs12138336	ASPM	1	197101391	C	G	0.059	0.8244	0.8856	0.1108	0.0036	Age related macular degeneration	-0.003949	-0.005134	-0.002666	2.88e-10	0.0518	-0.5462	-0.7123	-0.3685	3.81e-10
female	chr1_200962619_A_AC	rs113307843	KIF21B	1	200962619	A	AC	0.2076	0.8082	0.6284	0.3281	0.0435	Inflammatory bowel disease	-0.002111	-0.003267	-0.00099	0.000273	0.478	-1.0334	-1.5821	-0.4807	0.000235
female	chr1_201831383_T_G	rs2678204	IPO9	1	201831383	T	G	0.2966	0.948	0.4955	0.4158	0.0887	Diabetes mellitus type 2	0.027202	0.011807	0.041831	0.000357	0.569	19.2851	8.7107	29.8792	0.000389
female	chr1_203067629_C_T	rs2275354	PPFIA4	1	203067629	C	T	0.3568	1.2398	0.4144	0.4577	0.1279	Atrial fibrillation and flutter	0.011518	0.007083	0.015865	3.48e-07	0.0378	9.8197	5.9919	13.7039	5.57e-07
female	chr1_206453482_G_C	rs2483058	SRGAP2	1	206453482	G	C	0.4991		0.252	0.4979	0.2501	Inguinal femoral and abdominal hernia	0.000397	9.7e-05	0.000696	0.00934	0.00251	0.4707	0.1174	0.83	0.00943
female	chr1_206770623_C_A	rs3024493	IL10	1	206770623	C	A	0.1557	1.0221	0.713	0.2626	0.0245	Inflammatory bowel disease	0.003709	0.002345	0.005045	5.11e-08	0.737	1.3765	0.8723	1.8915	1.14e-07
female	chr1_206789333_T_A	rs67226021	IL19	1	206789333	T	A	0.0569	1.3161	0.8896	0.107	0.0034	Inflammatory bowel disease	-0.004189	-0.006418	-0.001933	0.00023	0.125	-0.5604	-0.8537	-0.262	0.000203
female	chr1_212710120_C_T	rs183191679	BATF3	1	212710120	C	T	0.0327	3.1804	0.9358	0.0631	0.0011	Interstitial lung disease and pulmonary sarcoidosis	0.014503	0.006591	0.023356	0.000904	0.335	1.1317	0.496	1.8139	0.000941
female	chr1_213972388_G_C	rs340882	PROX1	1	213972388	G	C	0.4918	0.8583	0.2582	0.5001	0.2417	Diabetes mellitus type 2	-0.035152	-0.050101	-0.020237	3.54e-06	0.697	-40.3661	-57.5356	-24.0046	2.33e-06
female	chr1_213977478_G_C	rs79687284	PROX1	1	213977478	G	C	0.0175	0.3982	0.9654	0.0343	3e-04	Diabetes mellitus type 2	0.137998	0.09192	0.187351	2.16e-08	0.284	5.7152	3.7443	7.769	2.13e-08
female	chr1_218348267_A_G	rs2799098	TGFB2	1	218348267	A	G	0.1985	0.9721	0.6428	0.3174	0.0398	Inguinal femoral and abdominal hernia	-0.000898	-0.001286	-0.000514	6.26e-06	0.000982	-0.4197	-0.6024	-0.2366	7.06e-06
female	chr1_218795452_G_C	rs7547760	TGFB2	1	218795452	G	C	0.4917	0.9991	0.2599	0.4967	0.2433	Inguinal femoral and abdominal hernia	0.009994	0.003211	0.01611	0.00198	0.672	12.039	3.9467	19.956	0.00309
female	chr1_219026038_G_C	rs1256580	LYPLAL1	1	219026038	G	C	0.1549	1.0356	0.7147	0.2609	0.0244	Acne vulgaris	0.019484	0.009517	0.029458	0.000135	0.827	7.296	3.6066	11.2355	0.000197
female	chr1_219570796_C_A	rs2785988	ZC3H11B	1	219570796	C	A	0.299	1.0449	0.4918	0.4184	0.0898	Inguinal femoral and abdominal hernia	-0.015811	-0.034455	0.002558	0.0888	0.842	-10.9061	-23.6017	2.282	0.0988
female	chr1_219604773_C_T	rs11118358	ZC3H11B	1	219604773	C	T	0.4671	1.0082	0.2845	0.4969	0.2186	Osteoarthritis	0.024629	0.016479	0.03293	4.55e-09	0.001	27.4473	17.9864	36.6973	6.58e-09
female	chr1_220796686_G_A	rs2642438	MARC1	1	220796686	G	A	0.2836	0.9982	0.5131	0.4067	0.0802	Cirrhosis and other chronic liver diseases	-0.013585	-0.022425	-0.004662	0.00254	0.000337	-9.0655	-14.8975	-3.2402	0.00242
female	chr1_220880203_T_C	rs12141189	HLX	1	220880203	T	C	0.3019	1.255	0.4882	0.4199	0.0919	Appendicitis	0.000293	0.000192	0.000395	1.07e-08	0.734	0.2116	0.1377	0.286	2e-08
female	chr1_220884320_G_A	rs3738182	HLX	1	220884320	G	A	0.2395	1.4143	0.579	0.363	0.0581	Appendicitis	-0.000373	-0.000485	-0.000259	1.02e-10	0.078	-0.2095	-0.2717	-0.1465	5.8e-11
female	chr1_222661461_C_T	rs1133220	MIA3	1	222661461	C	T	0.255	1.0175	0.5554	0.3792	0.0654	Ischemic heart disease	-0.074313	-0.117803	-0.03119	0.000745	2.82e-05	-44.6066	-70.2039	-18.8996	0.000701
female	chr1_228848762_T_C	rs56300457	RHOU	1	228848762	T	C	0.2662	1.1155	0.5381	0.3914	0.0705	Non melanoma skin cancer	0.001887	0.001679	0.00209	1.43e-72	0.00208	1.2219	1.0845	1.3595	5.29e-69
female	chr1_229537208_A_G	rs348330	ABCB10	1	229537208	A	G	0.3558	1.0013	0.4153	0.4577	0.127	Diabetes mellitus type 2	0.016067	0.001744	0.030361	0.0302	0.121	13.5598	1.3773	25.8922	0.0294
female	chr1_230710048_A_G	rs699	AGT	1	230710048	A	G	0.4287	1.0279	0.3279	0.4868	0.1854	Ischemic heart disease	0.075695	0.037531	0.112538	6.44e-05	0.7	77.3081	37.8954	116.6318	0.000104
female	chr1_234599210_T_C	rs10910476	IRF2BP2	1	234599210	T	C	0.49	0.8981	0.2613	0.4975	0.2412	Inflammatory bowel disease	-0.001898	-0.002902	-0.000893	0.000238	0.756	-2.184	-3.3523	-1.0234	0.000231
female	chr1_241860596_A_G	rs4149909	EXO1	1	241860596	A	G	0.0315	1.0338	0.9381	0.0607	0.0011	Breast cancer	0.102189	0.066968	0.138541	2.27e-08	0.000359	7.6372	4.9982	10.3613	2.88e-08
female	chr2_417167_T_C	rs62106258	FAM150B	2	417167	T	C	0.0201	0.4238	0.9604	0.0392	5e-04	Diabetes mellitus type 2	-0.139373	-0.1833	-0.092355	1.43e-09	0.813	-6.6051	-8.7181	-4.4616	9.94e-10
female	chr2_631396_TA_T	rs11387790	TMEM18	2	631396	TA	T	0.1631	1.0195	0.7008	0.2723	0.0269	Osteoarthritis	-0.089075	-0.110844	-0.06698	1.85e-15	0.000529	-34.1476	-42.566	-25.8642	1.74e-15
female	chr2_7020359_C_T	rs309306	RNF144A	2	7020359	C	T	0.4374	1.0256	0.3166	0.492	0.1915	Non rheumatic valvular heart disease	-0.012866	-0.017971	-0.00778	7.36e-07	0.0127	-13.0957	-18.2152	-7.9269	3.9e-07
female	chr2_7564729_G_A	rs79522206	RNF144A	2	7564729	G	A	0.0273	1.1281	0.9462	0.053	8e-04	Non melanoma skin cancer	0.002244	0.001598	0.002918	2.32e-11	0.114	0.1459	0.1047	0.1891	2.6e-11
female	chr2_11592421_G_GAATCAC	rs58502716	GREB1	2	11592421	G	GAATCAC	0.3775	1.129	0.388	0.4689	0.143	Endometriosis	-0.00345	-0.004322	-0.002583	2.77e-15		-3.0275	-3.7713	-2.2856	3.36e-15
female	chr2_16317140_T_C	rs16982253	FAM49A	2	16317140	T	C	0.0668	0.6265	0.8711	0.1242	0.0047	Non melanoma skin cancer	-0.001682	-0.00199	-0.001362	8.03e-26	0.0829	-0.2639	-0.3136	-0.2145	9.13e-26
female	chr2_18647206_G_C	rs1445132	NT5C1B	2	18647206	G	C	0.2043	0.9462	0.6341	0.3233	0.0426	Appendicitis	0.000227	0.000112	0.000345	0.000139	0.157	0.1098	0.0537	0.1672	0.000159
female	chr2_19289199_C_T	rs56259011	OSR1	2	19289199	C	T	0.2184	1.1711	0.6119	0.3395	0.0487	Appendicitis	0.000345	0.000231	0.00046	3.89e-09	0.0481	0.1805	0.1213	0.2413	3.66e-09
female	chr2_19576027_C_A	rs17686418	OSR1	2	19576027	C	A	0.2038	1.0222	0.6344	0.3237	0.0419	Inguinal femoral and abdominal hernia	-0.000834	-0.001201	-0.000457	1.03e-05	0.0494	-0.3991	-0.5763	-0.2206	1e-05
female	chr2_20678646_T_C	rs3072	GDF7	2	20678646	T	C	0.3651	0.9921	0.4025	0.4647	0.1328	Genital prolapse	0.004969	0.003372	0.006582	1.65e-09	1.84e-11	4.3317	2.8872	5.7132	1.71e-09
female	chr2_21066560_A_G	rs581411	APOB	2	21066560	A	G	0.1872	0.9972	0.6613	0.3031	0.0356	Ischemic heart disease	-0.040967	-0.090831	0.008725	0.104	0.00926	-18.0496	-40.047	3.6846	0.105
female	chr2_24927142_C_G	rs6749422	ADCY3	2	24927142	C	G	0.4181	0.834	0.3388	0.486	0.1751	Inguinal femoral and abdominal hernia	-0.000205	-0.000504	9.8e-05	0.188	2.02e-05	-0.2047	-0.5041	0.1004	0.194
female	chr2_27508073_C_T	rs1260326	GCKR	2	27508073	C	T	0.35	1.0744	0.4225	0.455	0.1225	Gallbladder and biliary diseases	-0.042725	-0.058145	-0.027349	5.01e-08	0.77	-35.1619	-47.646	-22.9272	4.3e-08
female	chr2_27566994_T_A	rs965813	AC109829.1	2	27566994	T	A	0.216	0.9411	0.6149	0.3382	0.0469	Gout	-0.000616	-0.001531	0.000338	0.195	0.000127	-0.3108	-0.7694	0.1664	0.188
female	chr2_43224855_C_T	rs538857577	ZFP36L2	2	43224855	C	T	0.0237	13.603	0.9533	0.046	7e-04	Gallbladder and biliary diseases	0.127732	0.080018	0.191089	1.16e-05	0.174	7.3932	4.5131	11.0696	1.99e-05
female	chr2_43225479_C_T	rs11675632	ZFP36L2	2	43225479	C	T	0.0717	1.082	0.8619	0.1329	0.0052	Gallbladder and biliary diseases	-0.007042	-0.009496	-0.004518	2.1e-08	0.0632	-1.1883	-1.5933	-0.7742	1.3e-08
female	chr2_43253082_C_T	rs62137406	THADA	2	43253082	C	T	0.0484	7.3675	0.9057	0.0917	0.0026	Diabetes mellitus type 2	0.075357	0.029402	0.124719	0.00191	0.592	8.6485	3.2802	14.2149	0.00174
female	chr2_43382888_C_T	rs13408002	THADA	2	43382888	C	T	0.048	0.4721	0.9063	0.0914	0.0023	Diabetes mellitus type 2	-0.048347	-0.075318	-0.022029	0.000327	0.114	-5.4776	-8.3797	-2.5145	0.000246
female	chr2_43570480_C_T	rs17031056	THADA	2	43570480	C	T	0.2134	1.1857	0.6199	0.3333	0.0468	Gallbladder and biliary diseases	-0.004829	-0.006392	-0.003188	3.49e-09	0.0665	-2.4214	-3.2253	-1.6371	3.07e-09
female	chr2_43813262_G_C	rs6720173	ABCG5	2	43813262	G	C	0.1366	0.8091	0.746	0.2349	0.0191	Gallbladder and biliary diseases	0.015759	0.013959	0.017595	7.51e-64	8.51e-16	5.1577	4.5458	5.7795	1.78e-60
female	chr2_43817746_C_A	rs139029940	ABCG5	2	43817746	C	A	0.1638	1.1532	0.6994	0.2737	0.0269	Gallbladder and biliary diseases	-0.016783	-0.01851	-0.015042	3.24e-79	7.02e-17	-6.4029	-7.0678	-5.7312	9.17e-81
female	chr2_43825694_C_A	rs7596134	ABCG5	2	43825694	C	A	0.2927	1.1503	0.5008	0.413	0.0862	Gallbladder and biliary diseases	0.020985	0.019675	0.022249	1.63e-221	3.03e-45	15.1207	14.1418	16.0965	1.26e-201
female	chr2_43845437_T_G	rs4299376	ABCG8	2	43845437	T	G	0.2164	1.1611	0.6144	0.3384	0.0472	Gallbladder and biliary diseases	0.050272	0.008122	0.093275	0.0213	0.00241	26.286	3.9887	48.574	0.0218
female	chr2_43872294_C_A	rs4148217	ABCG8	2	43872294	C	A	0.2171	1.1319	0.6134	0.339	0.0476	Gallbladder and biliary diseases	0.006857	0.005246	0.008428	3.42e-17	1.73e-07	3.5507	2.7435	4.3903	1.65e-17
female	chr2_44320435_A_G	rs698761	PREPL,SLC3A1	2	44320435	A	G	0.3974	0.8665	0.3642	0.4767	0.1591	Gallbladder and biliary diseases	-0.005924	-0.007375	-0.00453	2.4e-16	0.000135	-5.5008	-6.7847	-4.2113	8.82e-17
female	chr2_55852474_G_A	rs11899380	EFEMP1	2	55852474	G	A	0.0728	0.5606	0.86	0.1345	0.0055	Inguinal femoral and abdominal hernia	0.00401	0.003313	0.004718	5.14e-29	0.0307	0.694	0.5721	0.8135	7.33e-29
female	chr2_55879793_C_T	rs59985551	EFEMP1	2	55879793	C	T	0.2249	1.0162	0.6014	0.3475	0.0511	Genital prolapse	-0.00255	-0.003051	-0.002036	1.05e-22	7.49e-09	-1.3472	-1.6182	-1.0799	1.34e-22
female	chr2_59080590_A_G	rs6545714	FANCL	2	59080590	A	G	0.4002	0.9692	0.3607	0.4781	0.1612	Diabetes mellitus type 2	0.021315	0.00723	0.035045	0.0024	0.651	20.3925	7.002	33.7956	0.00305
female	chr2_60359572_C_G	rs243018	BCL11A	2	60359572	C	G	0.4368	0.9376	0.3169	0.4926	0.1904	Diabetes mellitus type 2	0.033927	0.020248	0.047514	1.03e-06	0.634	35.5028	21.0413	49.969	1.42e-06
female	chr2_60890978_A_C	rs12713428	REL	2	60890978	A	C	0.2485	1.1154	0.5656	0.3718	0.0625	Psoriasis	0.021267	0.013187	0.029289	2.82e-07	0.882	12.7103	7.7964	17.5692	5.09e-07
female	chr2_65060762_A_G	rs2249105	CEP68	2	65060762	A	G	0.3295	0.8716	0.4497	0.4415	0.1087	Atrial fibrillation and flutter	-0.050188	-0.067493	-0.033228	1.12e-08	0.918	-38.8656	-52.0377	-25.546	1.17e-08
female	chr2_67629433_GATGATGATGATGATA_G	rs56986722,rs397955142	ETAA1	2	67629433	GATGATGATGATGATA	G	0.3087	1.0097	0.4785	0.4255	0.096	Endometriosis	0.006306	0.004543	0.008011	7.45e-13	0.000321	4.6371	3.3399	5.9329	2.13e-12
female	chr2_68454812_G_A	rs79473518	FBXO48	2	68454812	G	A	0.0278	0.823	0.9453	0.0539	8e-04	Migraine	0.101333	0.064021	0.139637	1.41e-07	0.0038	6.7004	4.2443	9.1883	1.19e-07
female	chr2_70489467_C_T	rs2902345	TGFA	2	70489467	C	T	0.4257	1.1136	0.3306	0.4873	0.1821	Osteoarthritis	0.031385	0.022986	0.03942	9.02e-14	5.64e-06	32.0524	23.719	40.7427	1.52e-13
female	chr2_71307681_G_C	rs17743264	ZNF638	2	71307681	G	C	0.4808	0.9764	0.2696	0.4992	0.2312	Atrial fibrillation and flutter	-0.009734	-0.014396	-0.005156	4.09e-05	0.84	-10.951	-16.2354	-5.7978	3.25e-05
female	chr2_85537837_G_T	rs1446668	MAT2A	2	85537837	G	T	0.4495	0.9839	0.3029	0.4951	0.202	Ischemic heart disease	0.120385	0.084186	0.155689	4.5e-11	0.711	129.4672	89.8728	169.2596	1.14e-10
female	chr2_97725153_C_T	rs145955907	ZAP70	2	97725153	C	T	0.0196	32.107	0.9612	0.0383	5e-04	Interstitial lung disease and pulmonary sarcoidosis	0.060472	0.034943	0.090348	2.52e-05	0.511	2.8707	1.6278	4.2372	3.53e-05
female	chr2_102275879_G_A	rs60227565	IL1RL1	2	102275879	G	A	0.1526	1.2829	0.718	0.2587	0.0233	Asthma	-0.031782	-0.037531	-0.026003	3.48e-27	0.257	-11.3853	-13.5022	-9.2787	2.34e-26
female	chr2_102309902_G_A	rs12470864	IL1RL1	2	102309902	G	A	0.3295	0.8319	0.4499	0.4411	0.109	Asthma	0.020347	0.016188	0.024558	5.96e-22	0.45	16.0522	12.7302	19.3275	1.37e-21
female	chr2_106073280_G_A	rs66989638	C2orf40	2	106073280	G	A	0.1859	1.6129	0.6636	0.3011	0.0353	Osteoarthritis	0.033388	0.02227	0.04484	6.18e-09	0.000233	14.806	9.7271	19.7056	6.05e-09
female	chr2_111111024_TTGAG_T	rs139541361	ACOXL	2	111111024	TTGAG	T	0.1059	0.9868	0.7996	0.1889	0.0115	Asthma	0.021426	0.014646	0.028323	1.13e-09	0.351	5.3963	3.653	7.1427	1.62e-09
female	chr2_144498941_C_T	rs4556923	ZEB2	2	144498941	C	T	0.1669	1.154	0.6942	0.2778	0.028	Migraine	0.047755	0.032012	0.063485	4.1e-09	0.0209	19.0081	12.7313	25.325	5.82e-09
female	chr2_162267541_T_C	rs1990760	IFIH1	2	162267541	T	C	0.4139	0.9362	0.344	0.4841	0.1719	Psoriasis	-0.010238	-0.017805	-0.00288	0.00767	0.0138	-9.8874	-17.2388	-2.7534	0.00762
female	chr2_162268127_T_C	rs35667974	IFIH1	2	162268127	T	C	0.0191	1.2572	0.9621	0.0375	4e-04	Non Hodgkin lymphoma	-0.20776	-0.336961	-0.066258	0.00259	0.526	-9.3178	-15.3742	-3.0527	0.00256
female	chr2_164672366_C_T	rs13389219	COBLL1	2	164672366	C	T	0.3494	0.8193	0.4244	0.4523	0.1233	Diabetes mellitus type 2	-0.066211	-0.081287	-0.051261	8.25e-18	0.000597	-53.9412	-66.1975	-41.6735	5.3e-18
female	chr2_174396420_T_C	rs13009079	SCRN3	2	174396420	T	C	0.3117	0.9333	0.4741	0.4284	0.0975	Atrial fibrillation and flutter	-0.010515	-0.015364	-0.005505	2.81e-05	0.385	-7.6944	-11.2219	-4.1445	2.04e-05
female	chr2_178566270_G_A	rs3731746	TTN	2	178566270	G	A	0.167	0.9683	0.6945	0.2769	0.0286	Atrial fibrillation and flutter	0.033819	0.0278	0.039796	3.25e-28	0.000478	13.5445	11.1285	15.9856	1.04e-27
female	chr2_178607496_A_G	rs72646809	TTN	2	178607496	A	G	0.0365	3.3312	0.9284	0.0702	0.0014	Atrial fibrillation and flutter	0.046701	0.029687	0.064421	1.26e-07	0.603	4.0633	2.5485	5.6097	1.74e-07
female	chr2_178717810_G_T	rs2627043	TTN	2	178717810	G	T	0.2054	0.9504	0.6316	0.326	0.0424	Atrial fibrillation and flutter	0.015215	0.00963	0.020646	5.73e-08	0.129	7.4475	4.7368	10.1733	7.21e-08
female	chr2_201350769_G_C	rs13014235	ALS2CR12	2	201350769	G	C	0.4229	0.9373	0.333	0.4881	0.1788	Non melanoma skin cancer	0.001085	0.000906	0.001259	2.21e-33	5.37e-10	1.1139	0.9279	1.2979	7.28e-32
female	chr2_202901033_T_C	rs35212307	WDR12	2	202901033	T	C	0.1129	0.7964	0.7869	0.2005	0.0126	Ischemic heart disease	0.110373	0.051446	0.16953	0.000261	5.17e-07	29.5034	13.6652	45.2824	0.000241
female	chr2_203256340_C_G	rs72938315	CYP20A1	2	203256340	C	G	0.1378	0.9311	0.7433	0.2379	0.0189	Ischemic heart disease	0.087631	0.033409	0.143604	0.00185	8.32e-07	28.7098	10.954	46.9761	0.00183
female	chr2_203880280_T_C	rs11571297	CTLA4	2	203880280	T	C	0.372	0.8022	0.3956	0.4649	0.1396	Non melanoma skin cancer	-0.009221	-0.013419	-0.005128	1.22e-05	0.971	-7.9004	-11.4087	-4.4083	9.07e-06
female	chr2_204436786_T_C	rs34157021	PARD3B	2	204436786	T	C	0.0942	0.9898	0.8207	0.1702	0.0091	Low back pain	0.053633	0.019332	0.088749	0.00267	0.357	12.0177	4.4187	19.8105	0.00265
female	chr2_210675783_C_A	rs1047891	CPS1	2	210675783	C	A	0.3216	1.074	0.4604	0.436	0.1036	Gallbladder and biliary diseases	-0.005936	-0.007368	-0.004535	2.18e-16	1.44e-12	-4.4783	-5.5244	-3.4217	9.58e-17
female	chr2_215435462_T_C	rs1250258	FN1	2	215435462	T	C	0.2114	1.0825	0.623	0.3312	0.0458	Ischemic heart disease	0.079262	0.035083	0.123933	0.000495	0.0739	40.0531	17.4989	62.7645	0.000624
female	chr2_217056046_G_T	rs4442975	AC007557.5	2	217056046	G	T	0.4698	0.9449	0.2821	0.4963	0.2217	Breast cancer	-0.091143	-0.104188	-0.078221	3.47e-43		-98.7869	-112.3259	-85.0202	5.34e-45
female	chr2_217090259_T_A	rs7587558	DIRC3	2	217090259	T	A	0.0308	0.707	0.9393	0.0598	9e-04	Breast cancer	-0.15722	-0.18644	-0.126632	2.88e-25		-11.4116	-13.5125	-9.2512	2.06e-25
female	chr2_217401715_TG_T	rs66470855	DIRC3	2	217401715	TG	T	0.3069	1.1476	0.481	0.4241	0.0948	Thyroid cancer	0.046942	0.033954	0.059661	9.69e-13	3.9e-10	34.6024	25.1758	44.2752	5.94e-13
female	chr2_218255532_T_C	rs736730	ARPC2	2	218255532	T	C	0.3297	1.2362	0.4504	0.4398	0.1097	Gallbladder and biliary diseases	-0.004353	-0.005723	-0.002955	5.72e-10	0.0341	-3.3787	-4.4391	-2.3218	4.57e-10
female	chr2_226234464_T_C	rs2943645	IRS1	2	226234464	T	C	0.3611	0.9738	0.4087	0.4606	0.1308	Diabetes mellitus type 2	-0.093899	-0.142318	-0.047175	0.000107	0.000338	-79.5118	-118.8605	-40.2986	6.75e-05
female	chr2_233634983_G_GTT	rs201283363	UGT1A8	2	233634983	G	GTT	0.0328	0.4874	0.9354	0.0635	0.0011	Gallbladder and biliary diseases	-0.005725	-0.008593	-0.002779	0.000106	0.576	-0.4403	-0.6651	-0.2149	0.000107
female	chr2_233703807_CTCTG_C	rs34781889,rs368736653	UGT1A10,UGT1A6,UGT1A7,UGT1A8,UGT1A9	2	233703807	CTCTG	C	0.3559	1.2144	0.4156	0.457	0.1273	Gallbladder and biliary diseases	0.003673	0.002364	0.005023	7.54e-08	0.000969	3.1226	1.9767	4.2989	1.06e-07
female	chr2_233905414_C_T	rs10187654	TRPM8	2	233905414	C	T	0.1566	0.7728	0.7116	0.2635	0.0249	Migraine	-0.067874	-0.083566	-0.051967	2.13e-17	1.24e-06	-24.943	-30.7101	-19.0944	2.25e-17
female	chr2_240628909_C_T	rs34236350	GPR35	2	240628909	C	T	0.2679	1.507	0.5364	0.3914	0.0721	Inflammatory bowel disease	0.002905	0.001731	0.004056	1.16e-06	0.258	1.854	1.1148	2.6229	1.37e-06
female	chr2_241751330_C_T	rs1105273	D2HGDH	2	241751330	C	T	0.1383	1.3847	0.7427	0.2381	0.0192	Asthma	0.00944	0.003269	0.015604	0.00265	0.672	3.1088	1.0731	5.1714	0.00306
female	chr2_241759225_G_A	rs34290285	D2HGDH	2	241759225	G	A	0.2169	0.8355	0.6137	0.3388	0.0474	Asthma	-0.021858	-0.026743	-0.017065	5.21e-19	0.747	-11.138	-13.5352	-8.7287	2.28e-19
female	chr3_11511546_C_T	rs2447606	ATG7	3	11511546	C	T	0.1578	1.0977	0.7098	0.2649	0.0253	Non melanoma skin cancer	-0.00039	-0.000634	-0.000144	0.00178	0.0265	-0.1451	-0.2336	-0.0543	0.00158
female	chr3_12309724_A_G	rs12485478	PPARG	3	12309724	A	G	0.0274	0.8279	0.946	0.0532	8e-04	Diabetes mellitus type 2	0.091263	0.046794	0.137487	8.39e-05	0.257	5.9415	3.0145	8.9173	9.45e-05
female	chr3_12351626_C_G	rs1801282	PPARG	3	12351626	C	G	0.1702	1.389	0.689	0.2816	0.0294	Diabetes mellitus type 2	-0.077139	-0.097173	-0.057519	2.04e-14	0.0762	-30.7406	-38.6287	-22.9352	6.81e-15
female	chr3_12800305_G_A	rs7650482	CAND2	3	12800305	G	A	0.3932	0.9329	0.3687	0.4762	0.155	Atrial fibrillation and flutter	-0.01814	-0.023095	-0.013271	3.54e-13	0.67	-16.6667	-21.0839	-12.2716	1.63e-13
female	chr3_23413299_A_G	rs1496653	UBE2E2	3	23413299	A	G	0.311	1.5888	0.4758	0.4264	0.0978	Diabetes mellitus type 2	-0.026564	-0.043056	-0.010759	0.00136	0.221	-19.419	-30.9802	-7.5892	0.00121
female	chr3_27255305_C_G	rs1550769	NEK10	3	27255305	C	G	0.2605	1.0709	0.5472	0.3847	0.0681	Breast cancer	0.057967	0.044886	0.071222	4.74e-18		36.1135	27.852	44.5318	2.37e-17
female	chr3_49357401_G_A	rs1050450	GPX1	3	49357401	G	A	0.4347	1.5117	0.3208	0.489	0.1902	Ischemic heart disease	-0.03658	-0.076751	0.003449	0.0749	0.0118	-37.2372	-77.7693	3.1984	0.0692
female	chr3_49684099_G_A	rs3197999	MST1	3	49684099	G	A	0.3923	1.4631	0.3704	0.4747	0.1549	Ischemic heart disease	-0.052767	-0.094736	-0.011958	0.0125	0.0606	-48.3117	-86.2332	-11.4647	0.0105
female	chr3_50003880_T_C	rs6765484	RBM6	3	50003880	T	C	0.4406	1.2088	0.3134	0.492	0.1945	Asthma	0.079378	0.051105	0.107286	3.52e-08	0.0337	83.7661	54.0446	113.758	3.03e-08
female	chr3_53026537_A_AT	rs34353860	RP11-894J14.5,SFMBT1	3	53026537	A	AT	0.3728	0.9716	0.3941	0.4663	0.1396	Gout	0.001394	0.000652	0.002096	0.00015	3.06e-05	1.2496	0.5835	1.908	0.000192
female	chr3_64742636_G_T	rs11130982	ADAMTS9	3	64742636	G	T	0.2979	0.985	0.493	0.4182	0.0888	Diabetes mellitus type 2	-0.03394	-0.050011	-0.018147	2.77e-05	0.446	-23.8298	-34.6111	-12.8688	1.78e-05
female	chr3_71482962_T_C	rs6805189	FOXP1	3	71482962	T	C	0.4794	0.9962	0.2721	0.497	0.2309	Non melanoma skin cancer	0.000811	0.000635	0.00098	7.81e-20	4.35e-09	0.9401	0.7357	1.1446	8.08e-19
female	chr3_89532258_A_T	rs724972	EPHA3	3	89532258	A	T	0.4976	1.3306	0.2534	0.4981	0.2485	Atrial fibrillation and flutter	-0.012435	-0.017217	-0.007697	3.45e-07	0.667	-14.4728	-19.9226	-9.0821	1.89e-07
female	chr3_101937583_G_C	rs771571	NFKBIZ	3	101937583	G	C	0.4311	0.6985	0.3251	0.4875	0.1873	Psoriasis	-0.018604	-0.026369	-0.01094	2.48e-06	0.63	-18.5946	-26.1612	-10.9935	1.48e-06
female	chr3_123346931_A_G	rs11708067	ADCY5	3	123346931	A	G	0.1696	0.7162	0.6894	0.2818	0.0287	Diabetes mellitus type 2	-0.05773	-0.074907	-0.040307	6.13e-11	0.989	-23.0088	-29.8845	-16.0496	7.38e-11
female	chr3_128159573_G_A	rs2999048	EEFSEC	3	128159573	G	A	0.3088	1.0966	0.4784	0.4256	0.096	Asthma	-0.00772	-0.012406	-0.003137	0.001	4.48e-15	-5.596	-8.9061	-2.3202	0.000794
female	chr3_131908964_T_G	rs733344	CPNE4	3	131908964	T	G	0.2655	0.9496	0.54	0.3889	0.0711	Diabetes mellitus type 2	0.034408	0.018531	0.049989	1.7e-05	0.149	21.8142	12.0566	31.6854	1.32e-05
female	chr3_136161568_A_T	rs9647335	MSL2	3	136161568	A	T	0.119	0.6113	0.7763	0.2093	0.0144	Ischemic heart disease	-0.073667	-0.125167	-0.022	0.00545	0.00767	-20.6	-35.547	-5.6682	0.00611
female	chr3_138369222_G_C	rs1199337	MRAS	3	138369222	G	C	0.144	1.0036	0.7329	0.2462	0.0209	Ischemic heart disease	0.184078	0.121761	0.246892	8.01e-09	0.426	63.0925	41.5701	84.5888	7.29e-09
female	chr3_141402972_A_C	rs2871960	ZBTB38	3	141402972	A	C	0.4633	1.0243	0.289	0.4954	0.2156	Atrial fibrillation and flutter	0.006196	0.001683	0.010594	0.00584	0.00294	6.8471	1.9767	11.7811	0.00624
female	chr3_149454622_G_T	rs77852502	TM4SF4	3	149454622	G	T	0.0488	4.9976	0.9051	0.0922	0.0027	Gallbladder and biliary diseases	0.022568	0.018314	0.026939	2.54e-24	0.00708	2.6236	2.1092	3.1376	1.26e-23
female	chr3_149493725_G_A	rs12633863	TM4SF4	3	149493725	G	A	0.4922	0.8938	0.2588	0.4979	0.2432	Gallbladder and biliary diseases	-0.010007	-0.011424	-0.008551	3.22e-43	8.25e-08	-11.3621	-12.9481	-9.793	8.55e-45
female	chr3_150348753_T_A	rs62271373	TSC22D2	3	150348753	T	A	0.0436	0.8036	0.9149	0.0831	0.002	Diabetes mellitus type 2	0.089824	0.056299	0.123124	1.18e-07	0.0601	9.2791	5.791	12.8829	1.84e-07
female	chr3_154185306_A_T	rs357465	ARHGEF26	3	154185306	A	T	0.1763	0.939	0.6783	0.2907	0.031	Ischemic heart disease	-0.107681	-0.159692	-0.054958	5.06e-05	0.0687	-44.8778	-65.6059	-24.0102	3.55e-05
female	chr3_154317161_G_C	rs355777	DHX36	3	154317161	G	C	0.4319	1.0223	0.3233	0.4895	0.1871	Ischemic heart disease	0.049757	0.011052	0.086937	0.0104	0.062	51.1455	12.8497	89.0859	0.00957
female	chr3_154545386_T_C	rs34097149	GPR149	3	154545386	T	C	0.0519	1.8595	0.899	0.0982	0.0028	Migraine	-0.090673	-0.115854	-0.063958	6.14e-12	0.00981	-11.1017	-14.2954	-7.8476	2.25e-11
female	chr3_169796797_A_T	rs10936600	LRRC34	3	169796797	A	T	0.2726	1.0783	0.5297	0.3955	0.0748	Interstitial lung disease and pulmonary sarcoidosis	-0.033442	-0.052884	-0.014309	0.000658	0.0722	-21.085	-33.3562	-9.0053	0.000638
female	chr3_170977637_G_A	rs1905505	SLC2A2	3	170977637	G	A	0.2639	0.9225	0.5426	0.3869	0.0705	Diabetes mellitus type 2	-0.040535	-0.056344	-0.024397	6.31e-07	0.0178	-25.253	-34.9513	-15.3669	6.33e-07
female	chr3_185785668_T_A	rs6780171	IGF2BP2	3	185785668	T	A	0.3067	0.9539	0.4807	0.4252	0.0941	Diabetes mellitus type 2	0.060159	0.045465	0.074602	7.63e-16	0.242	44.2305	33.3855	55.1884	1.61e-15
female	chr3_186947857_C_T	rs3887925	ST6GAL1	3	186947857	C	T	0.4639	0.8368	0.2889	0.4944	0.2167	Diabetes mellitus type 2	0.036459	0.022682	0.049908	1.23e-07	0.839	40.5056	24.9945	55.6301	2.44e-07
female	chr3_188024054_G_A	rs6777684	LPP	3	188024054	G	A	0.3896	0.9983	0.3729	0.475	0.1521	Diabetes mellitus type 2	-0.03434	-0.049459	-0.019391	6.05e-06	0.978	-31.383	-44.8305	-18.2673	4.54e-06
female	chr3_188397894_C_A	rs9815073	LPP	3	188397894	C	A	0.3319	0.9524	0.4465	0.4431	0.1103	Non melanoma skin cancer	0.000501	0.000302	0.000698	6.1e-07	0.000105	0.3967	0.2409	0.5522	6.12e-07
female	chr3_188683070_T_A	rs6762648	LPP	3	188683070	T	A	0.2444	1.1069	0.571	0.3691	0.0598	Inflammatory bowel disease	-0.002546	-0.003711	-0.001341	2.14e-05	0.874	-1.4664	-2.1572	-0.7959	1.88e-05
female	chr4_1735775_C_T	rs11248073	TACC3	4	1735775	C	T	0.4334	1.2382	0.3213	0.4907	0.1881	Osteoarthritis	0.031775	0.023601	0.039736	2.17e-14	9.02e-05	33.0296	24.1564	41.8751	1.25e-13
female	chr4_6300792_A_G	rs1801212	WFS1	4	6300792	A	G	0.3294	0.9085	0.4507	0.4398	0.1095	Diabetes mellitus type 2	-0.06206	-0.077803	-0.04637	3.38e-14	0.441	-47.8903	-59.8325	-35.6638	1.16e-14
female	chr4_9920543_C_T	rs16890979	SLC2A9	4	9920543	C	T	0.1728	0.8081	0.6851	0.2841	0.0308	Gout	-0.005787	-0.006687	-0.004861	7.01e-36	2.33e-35	-2.2849	-2.6233	-1.938	4.58e-39
female	chr4_9920546_C_G	rs73225891	SLC2A9	4	9920546	C	G	0.05	1.9525	0.9025	0.0951	0.0024	Gout	-0.003056	-0.004721	-0.001171	0.000665	0.000843	-0.3569	-0.5528	-0.1411	0.000527
female	chr4_10021357_T_C	rs2276961	SLC2A9	4	10021357	T	C	0.4619	1.0011	0.2899	0.4963	0.2137	Gout	-0.003566	-0.004487	-0.002668	1.27e-14	0.00464	-3.7028	-4.5961	-2.7923	2.1e-15
female	chr4_45163633_ATTC_A	rs144582188,rs375627304	GNPDA2	4	45163633	ATTC	A	0.4758	1.1275	0.2759	0.4966	0.2275	Diabetes mellitus type 2	0.032758	0.019161	0.045952	2.02e-06	0.594	37.2524	21.9814	52.1608	1.89e-06
female	chr4_55128894_C_T	rs9992737	KDR	4	55128894	C	T	0.2429	0.8423	0.5731	0.3679	0.059	Endometriosis	-0.003623	-0.004533	-0.002705	8.96e-15		-2.0546	-2.5554	-1.5395	2.25e-15
female	chr4_76486191_G_A	rs10031136	SHROOM3	4	76486191	G	A	0.2843	0.9602	0.5134	0.4047	0.0819	Gallbladder and biliary diseases	-0.003907	-0.005341	-0.002442	1.17e-07	0.342	-2.6077	-3.596	-1.6566	1.14e-07
female	chr4_80263187_A_T	rs16998073	FGF5	4	80263187	A	T	0.3133	1.0224	0.4724	0.4286	0.099	Atrial fibrillation and flutter	0.06594	0.023947	0.108752	0.00218	0.0191	49.1326	17.6024	81.103	0.00237
female	chr4_88124179_G_A	rs2199936	ABCG2	4	88124179	G	A	0.0748	1.0438	0.8557	0.1388	0.0054	Gout	0.006324	0.004923	0.007797	1.4e-17	8.57e-74	1.1442	0.8851	1.4087	4.82e-17
female	chr4_88177168_C_A	rs9631721	ABCG2	4	88177168	C	A	0.4676	1.2282	0.285	0.4947	0.2203	Gout	-0.002691	-0.003571	-0.001794	4.41e-09	2.81e-15	-2.8573	-3.7646	-1.944	5.99e-10
female	chr4_88808923_T_C	rs2167750	FAM13A	4	88808923	T	C	0.4796	1.1217	0.2711	0.4986	0.2303	Diabetes mellitus type 2	-0.0289	-0.043579	-0.014314	0.000109	0.311	-32.4915	-48.7273	-16.1329	7.48e-05
female	chr4_88847670_C_T	rs28514678	FAM13A	4	88847670	C	T	0.3388	1.4241	0.438	0.4465	0.1155	Osteoarthritis	0.025848	0.016847	0.034716	1.32e-08	0.000103	20.9302	13.619	28.1958	1.94e-08
female	chr4_95224603_AATTC_AATTCATTC	rs1373051257	UNC5C	4	95224603	AATTC	AATTCATTC	0.4896		0.2618	0.4971	0.2411	Diabetes mellitus type 2	0.035217	0.016487	0.053908	0.000238	0.805	41.269	19.1379	63.1147	0.000247
female	chr4_99353414_T_C	rs17586163	ADH1C	4	99353414	T	C	0.1375	1.5109	0.7444	0.2361	0.0195	Substance use disorders	0.019694	0.005655	0.033939	0.00694	3.01e-06	6.4378	1.7964	11.1429	0.00701
female	chr4_102267552_C_T	rs13107325	SLC39A8	4	102267552	C	T	0.014	0.1432	0.9721	0.0276	2e-04	Rheumatoid arthritis	0.011736	0.005519	0.018167	0.000285	0.0453	0.391	0.1748	0.6089	0.000381
female	chr4_102951697_C_A	rs6839635	SLC9B1	4	102951697	C	A	0.4585	0.9738	0.2936	0.4958	0.2106	Atrial fibrillation and flutter	-0.00951	-0.025098	0.006344	0.236	0.0746	-10.0781	-26.9564	6.4471	0.242
female	chr4_107803329_A_G	rs72675564	SGMS2	4	107803329	A	G	0.0502	2.2824	0.9024	0.0949	0.0027	Atrial fibrillation and flutter	0.024706	0.013118	0.036848	5.73e-05	0.339	2.9531	1.5191	4.4122	7.8e-05
female	chr4_109816187_G_C	rs150273267	GAR1	4	109816187	G	C	0.021	10.983	0.9585	0.041	5e-04	Atrial fibrillation and flutter	0.073718	0.050504	0.097967	1.02e-09	0.627	3.6969	2.5483	4.9262	1.66e-09
female	chr4_110488549_C_T	rs1126483	ENPEP	4	110488549	C	T	0.3971	1.1379	0.3645	0.4768	0.1587	Atrial fibrillation and flutter	0.007321	0.002938	0.011845	0.00135	0.0144	6.913	2.6592	11.2239	0.00153
female	chr4_110622340_G_A	rs143452464	PITX2	4	110622340	G	A	0.0101	46.779	0.98	0.0199	1e-04	Atrial fibrillation and flutter	0.097924	0.063887	0.135547	6.61e-08	0.827	2.3456	1.537	3.2092	6.64e-08
female	chr4_110633843_G_A	rs2723321	PITX2	4	110633843	G	A	0.4075	0.8558	0.3522	0.4806	0.1672	Atrial fibrillation and flutter	0.037563	0.030144	0.044813	2.62e-23	0.226	37.1458	29.7845	44.4237	7.03e-24
female	chr4_110793733_C_T	rs2220427	PITX2	4	110793733	C	T	0.1453	0.9603	0.7309	0.2475	0.0216	Atrial fibrillation and flutter	0.234413	0.181034	0.287789	9.66e-18	0.423	82.2857	63.798	100.8239	6.95e-18
female	chr4_110804662_T_A	rs7697491	PITX2	4	110804662	T	A	0.4699	0.908	0.2816	0.497	0.2214	Atrial fibrillation and flutter	0.038795	0.034963	0.04264	5.85e-86	0.0346	45.0115	40.3575	49.6133	2.49e-80
female	chr4_110841700_G_A	rs11724242	PITX2	4	110841700	G	A	0.298	1.3264	0.4939	0.4161	0.0899	Atrial fibrillation and flutter	-0.033293	-0.038543	-0.028188	5.28e-36	0.281	-23.0202	-26.5119	-19.4615	2.6e-37
female	chr4_111904289_GC_G	rs11413982	C4orf32	4	111904289	GC	G	0.3376	0.9844	0.4389	0.447	0.1141	Appendicitis	-0.000309	-0.000412	-0.000206	3.44e-09	0.549	-0.2435	-0.324	-0.162	2.86e-09
female	chr4_119979127_C_T	rs13134800	MAD2L1	4	119979127	C	T	0.3285	0.9732	0.4511	0.4407	0.1082	Ischemic heart disease	0.081165	0.039184	0.123653	0.000186	0.00864	63.454	30.13	97.1868	0.000198
female	chr4_126003529_G_C	rs28403275	FAT4	4	126003529	G	C	0.1791	0.8987	0.6736	0.2946	0.0318	Genital prolapse	0.001758	0.001434	0.002073	8.24e-27		0.7524	0.611	0.8896	1.15e-25
female	chr4_147110243_T_C	rs4350997	TTC29	4	147110243	T	C	0.2138	0.9358	0.619	0.3342	0.0467	Ischemic heart disease	0.078045	0.029798	0.124885	0.00138	0.00068	39.5324	15.5117	64.1763	0.0015
female	chr4_147351643_T_C	rs7668383	EDNRA	4	147351643	T	C	0.1792	0.8888	0.6745	0.2926	0.0329	Ischemic heart disease	-0.1124	-0.161521	-0.062419	8.33e-06	0.00955	-47.4658	-67.7125	-26.5055	6.64e-06
female	chr4_147457073_G_A	rs59415853	EDNRA	4	147457073	G	A	0.1271	0.9603	0.7623	0.2213	0.0165	Ischemic heart disease	0.158187	0.099575	0.216157	9.19e-08	0.000245	47.7392	30.4201	65.3064	8.58e-08
female	chr4_147485937_A_G	rs192190120	EDNRA	4	147485937	A	G	0.0239	90.404	0.9529	0.0464	6e-04	Ischemic heart disease	-0.43617	-0.583219	-0.278938	1.45e-08	0.292	-24.5147	-32.6471	-15.7173	1.22e-08
female	chr4_147595183_G_C	rs58439954	TMEM184C	4	147595183	G	C	0.1667	0.7644	0.6949	0.2768	0.0283	Ischemic heart disease	-0.075773	-0.126293	-0.024886	0.00371	0.0328	-29.8391	-49.6742	-10.0139	0.0034
female	chr4_150277928_G_A	rs2290846	LRBA	4	150277928	G	A	0.2218	0.8003	0.6058	0.3449	0.0494	Gallbladder and biliary diseases	0.009029	0.007592	0.010488	9.56e-34	3.03e-05	4.7942	4.0283	5.577	1.82e-33
female	chr4_154581717_T_C	rs56010410	FGA	4	154581717	T	C	0.3158	1.2761	0.4684	0.4315	0.1001	Ischemic stroke	0.06476	0.037139	0.091887	3.47e-06	0.0793	48.8769	27.7139	69.8817	4.98e-06
female	chr4_168769663_T_C	rs6854026	PALLD	4	168769663	T	C	0.4382	0.8989	0.3164	0.4907	0.1928	Genital prolapse	0.001566	0.00114	0.001983	1.99e-13	0.0742	1.6393	1.1997	2.0684	1.14e-13
female	chr4_173713110_A_G	rs12646050	HAND2	4	173713110	A	G	0.1697	1.9239	0.6898	0.2811	0.0292	Atrial fibrillation and flutter	-0.017177	-0.023646	-0.010586	2.56e-07	0.852	-6.8441	-9.3844	-4.2025	1.94e-07
female	chr4_174940064_T_C	rs59276855	ADAM29	4	174940064	T	C	0.126	1.1126	0.7639	0.2201	0.016	Breast cancer	-0.072481	-0.090184	-0.054753	1.4e-15		-21.4376	-26.7156	-16.2123	6.97e-16
female	chr4_184792441_A_AT	rs146302237	ACSL1	4	184792441	A	AT	0.1023	0.6432	0.8057	0.1838	0.0104	Diabetes mellitus type 2	-0.045542	-0.066555	-0.024194	3.05e-05	0.798	-11.0161	-16.1102	-5.7641	3.06e-05
female	chr4_184805394_C_T	rs4862423	ACSL1	4	184805394	C	T	0.3833	0.9739	0.3807	0.472	0.1473	Diabetes mellitus type 2	0.023173	0.00917	0.037426	0.00132	0.802	21.1847	8.1991	33.9727	0.00131
female	chr5_1279675_C_T	rs10069690	TERT	5	1279675	C	T	0.2959	1.1556	0.4963	0.4155	0.0881	Ovarian cancer	0.038149	0.011319	0.063833	0.0043	1.45e-09	28.3809	9.7868	47.1289	0.00288
female	chr5_1282299_G_A	rs7725218	TERT	5	1282299	G	A	0.3618	1.031	0.4083	0.4599	0.1318	Leukemia	0.033851	0.011895	0.054538	0.00183	0.000107	31.4504	13.1783	50.1765	0.00101
female	chr5_1296371_G_A	rs2735940	TERT	5	1296371	G	A	0.4705	1.1094	0.2807	0.4976	0.2217	Colon and rectum cancer	-0.073821	-0.115823	-0.034181	0.000479	0.994	-78.1614	-122.5797	-34.4556	0.000543
female	chr5_1311578_C_T	rs6866294	CLPTM1L	5	1311578	C	T	0.4654	0.9148	0.2861	0.4969	0.2169	Non melanoma skin cancer	0.014553	-0.024998	0.051691	0.451	0.0863	24.1756	-19.4329	67.4572	0.272
female	chr5_1325475_T_C	rs421284	CLPTM1L	5	1325475	T	C	0.4824	1.0983	0.2681	0.499	0.2329	Non melanoma skin cancer	-0.000595	-0.040932	0.036927	0.999	0.178	7.0225	-39.6332	52.7385	0.75
female	chr5_1331104_A_G	rs370348	CLPTM1L	5	1331104	A	G	0.4817	1.1031	0.2688	0.4991	0.2321	Non melanoma skin cancer	-0.00344	-0.043511	0.034032	0.883	0.222	4.171	-41.0196	49.0892	0.839
female	chr5_1356656_A_C	rs37003	CLPTM1L	5	1356656	A	C	0.44	1.0051	0.3137	0.4926	0.1937	Non melanoma skin cancer	-0.016829	-0.058604	0.021904	0.427	0.526	-13.3363	-55.2772	27.9203	0.55
female	chr5_4977023_T_C	rs40646	ADAMTS16	5	4977023	T	C	0.1064	0.968	0.7987	0.1897	0.0115	Inguinal femoral and abdominal hernia	0.00382	0.003035	0.004597	1.1e-21	0.000188	0.9671	0.7729	1.1683	7.85e-22
female	chr5_4996627_T_A	rs173624	ADAMTS16	5	4996627	T	A	0.341	1.0218	0.4348	0.4484	0.1168	Genital prolapse	-0.002115	-0.002587	-0.001666	2.33e-19	0.002	-1.6894	-2.0456	-1.322	3.16e-20
female	chr5_5383002_T_G	rs1560042	ICE1	5	5383002	T	G	0.0843	0.8535	0.8389	0.1537	0.0075	Inguinal femoral and abdominal hernia	0.001195	0.000679	0.001705	5.43e-06	0.000393	0.2395	0.1369	0.3411	4.58e-06
female	chr5_14610200_C_G	rs16903574	FAM105A	5	14610200	C	G	0.1252	1.7611	0.7654	0.2187	0.0159	Asthma	0.015476	0.00876	0.022377	1.15e-05	0.835	4.6239	2.5792	6.7219	1.57e-05
female	chr5_14767983_C_G	rs6885132	ANKH	5	14767983	C	G	0.1165	1.1528	0.7807	0.2055	0.0138	Diabetes mellitus type 2	-0.045445	-0.068019	-0.022786	7.92e-05	0.287	-12.4666	-18.654	-6.1538	6.49e-05
female	chr5_16223992_T_C	rs1013018	MARCH11	5	16223992	T	C	0.3998	1.0964	0.3606	0.4791	0.1603	Breast cancer	0.037748	0.026288	0.049264	1.16e-10		36.1647	25.4695	47.0646	9.71e-11
female	chr5_33951588_G_C	rs16891982	SLC45A2	5	33951588	G	C	0.016	1.0278	0.9682	0.0316	2e-04	Non melanoma skin cancer	-0.027141	-0.03396	-0.018319	7.7e-12	3.33e-05	-1.0193	-1.2995	-0.7016	1e-11
female	chr5_40337608_G_GA	rs57871680,rs397997504	TTC33	5	40337608	G	GA	0.4246	0.9048	0.3315	0.4879	0.1806	Inflammatory bowel disease	-0.001596	-0.002632	-0.000575	0.00242	0.164	-1.5898	-2.5987	-0.5551	0.00214
female	chr5_44697814_C_T	rs2165009	MRPS30	5	44697814	C	T	0.399	1.0085	0.3611	0.4798	0.1591	Breast cancer	0.095655	0.078623	0.112171	4.19e-29	9.78e-14	91.8976	75.4969	108.1867	9.53e-28
female	chr5_50271728_T_TAA	rs763446419	EMB	5	50271728	T	TAA	0.1468	0.94	0.7282	0.2499	0.0219	Breast cancer	0.065248	0.040811	0.090075	2.12e-07		22.8464	14.3253	31.5495	2.24e-07
female	chr5_56148856_G_A	rs7731626	ANKRD55	5	56148856	G	A	0.2787	0.7199	0.521	0.4006	0.0784	Rheumatoid arthritis	-0.007282	-0.01014	-0.004372	7.61e-07	0.00161	-4.7628	-6.6493	-2.8767	7.73e-07
female	chr5_56512515_T_C	rs392794	C5orf67	5	56512515	T	C	0.3169	0.9148	0.4677	0.4309	0.1014	Diabetes mellitus type 2	-0.032987	-0.048825	-0.017177	4.35e-05	0.745	-24.6556	-36.5381	-12.9441	4.47e-05
female	chr5_56561198_G_GT	rs11429307	C5orf67	5	56561198	G	GT	0.1347	0.7277	0.7489	0.2328	0.0183	Cataract	0.038517	0.019064	0.058305	0.000119	0.584	12.3411	6.2161	18.5741	9.45e-05
female	chr5_56738380_G_A	rs4700485	MAP3K1	5	56738380	G	A	0.2295	1.078	0.5945	0.352	0.0535	Breast cancer	0.079885	0.06658	0.092958	5.34e-33		44.0076	36.6522	51.3101	1.83e-31
female	chr5_65099625_A_G	rs264776	ADAMTS6	5	65099625	A	G	0.2725	1.0125	0.5304	0.3942	0.0754	Inguinal femoral and abdominal hernia	-0.00062	-0.00095	-0.000283	0.000289	1.53e-10	-0.3988	-0.6165	-0.1885	0.000297
female	chr5_75669297_A_G	rs34358	ANKDD1B	5	75669297	A	G	0.4066	0.9008	0.353	0.4808	0.1661	Diabetes mellitus type 2	-0.026749	-0.041451	-0.011573	0.000389	0.607	-25.6721	-39.8649	-11.0766	0.00049
female	chr5_77131486_A_G	rs6878122	ZBED3	5	77131486	A	G	0.228	1.1193	0.5964	0.3511	0.0525	Diabetes mellitus type 2	0.030104	0.014531	0.045652	0.000204	0.842	16.3153	7.8506	24.8999	0.00018
female	chr5_88693117_T_C	rs1477290	MEF2C	5	88693117	T	C	0.1216	0.8156	0.7718	0.2133	0.0149	Diabetes mellitus type 2	0.032931	0.01208	0.054517	0.00233	0.323	9.4695	3.4208	15.6852	0.00222
female	chr5_103003107_A_G	rs35658696	PAM	5	103003107	A	G	0.0574	1.2358	0.8887	0.1078	0.0035	Diabetes mellitus type 2	0.097309	0.066877	0.129282	1.46e-09	0.426	13.3137	8.9777	17.762	4.31e-09
female	chr5_108728632_G_A	rs1423457	FER	5	108728632	G	A	0.3205	0.8923	0.4626	0.4339	0.1035	Ischemic heart disease	-0.077968	-0.119576	-0.036744	0.000207	0.177	-58.7869	-89.8771	-27.3243	0.000226
female	chr5_111066174_C_T	rs1837253	TSLP	5	111066174	C	T	0.245	1.0369	0.5702	0.3696	0.0602	Asthma	-0.02721	-0.031818	-0.022529	1.18e-29	0.268	-15.6249	-18.2942	-12.9109	4.64e-30
female	chr5_111134439_A_C	rs6594499	WDR36	5	111134439	A	C	0.447	1.1666	0.3063	0.4935	0.2002	Asthma	0.016464	0.012595	0.020313	7.52e-17	0.618	17.6065	13.2387	21.8772	5.35e-16
female	chr5_120790812_G_A	rs66694560	PRR16	5	120790812	G	A	0.3561	1.2708	0.4151	0.4576	0.1273	Major depressive disorder	0.041459	0.025053	0.058099	8.69e-07	0.217	35.1755	21.046	49.0658	8.17e-07
female	chr5_132340627_C_T	rs1050152	SLC22A4	5	132340627	C	T	0.317	0.7201	0.4665	0.433	0.1006	Asthma	-0.003427	-0.012189	0.005399	0.448	0.221	-2.3803	-9.0887	4.222	0.48
female	chr5_132431071_TGTGATACCCCAA_T	rs147386065,rs55799215	C5orf56	5	132431071	TGTGATACCCCAA	T	0.3185	0.7331	0.4645	0.4339	0.1016	Asthma	0.028259	0.013341	0.043002	0.00021	0.00316	21.6179	10.2784	33.0784	0.000184
female	chr5_132485866_A_G	rs10053046	IRF1	5	132485866	A	G	0.3306	0.9891	0.4477	0.4434	0.1089	Asthma	0.013094	0.008668	0.017583	8.9e-09	0.00382	10.3109	6.7799	13.8991	1.27e-08
female	chr5_132660272_G_A	rs20541	IL13	5	132660272	G	A	0.3686	0.759	0.3996	0.4637	0.1368	Asthma	0.002562	-0.007049	0.012061	0.603	0.0884	2.5887	-5.7052	10.6997	0.539
female	chr5_132706454_C_T	rs3798130	KIF3A	5	132706454	C	T	0.3373	2.5442	0.4399	0.4455	0.1145	Asthma	-0.001816	-0.012096	0.008123	0.729	0.462	-1.2686	-9.2785	6.5825	0.753
female	chr5_132747766_G_C	rs803056	CCNI2	5	132747766	G	C	0.2053	2.5405	0.6327	0.3241	0.0432	Asthma	0.016995	0.010808	0.022882	2.31e-08	0.522	8.312	5.41	11.2129	2.86e-08
female	chr5_138107797_T_C	rs529526	NME5	5	138107797	T	C	0.2851	0.9484	0.5117	0.4064	0.0819	Atrial fibrillation and flutter	0.028491	0.023755	0.03321	3.06e-32	0.000547	19.5487	16.2398	22.8436	1.14e-31
female	chr5_144465691_T_C	rs349691	KCTD16	5	144465691	T	C	0.3934	0.928	0.3676	0.478	0.1544	Major depressive disorder	0.020947	0.010968	0.030806	3.19e-05	0.338	19.659	10.4505	28.7624	3.08e-05
female	chr5_147855233_A_G	rs138251740	SCGB3A2	5	147855233	A	G	0.016	1.7196	0.9684	0.0313	3e-04	Pancreatitis	0.013464	0.007283	0.020582	8.73e-05	1.54e-12	0.5143	0.2788	0.7773	7.2e-05
female	chr5_151098757_G_A	rs17728338	ANXA6	5	151098757	G	A	0.0738	1.2739	0.8577	0.1369	0.0054	Psoriasis	0.0497	0.034756	0.065143	1.74e-10	0.952	8.815	6.1379	11.6546	4.99e-10
female	chr5_158834155_T_C	rs17715065	EBF1	5	158834155	T	C	0.4965	1.0203	0.2538	0.4994	0.2468	Breast cancer	0.041043	0.029968	0.051803	2.82e-13		48.8718	35.6719	62.4756	8.16e-13
female	chr5_159337470_T_C	rs4921482	IL12B	5	159337470	T	C	0.3175	0.9117	0.4666	0.4319	0.1015	Psoriasis	-0.021988	-0.030054	-0.014007	9.18e-08	1.1e-07	-16.1783	-21.9638	-10.2784	3.81e-08
female	chr5_159402519_A_T	rs12188300	IL12B	5	159402519	A	T	0.0588	0.6209	0.8861	0.1102	0.0037	Psoriasis	0.063634	0.048269	0.079314	5.53e-16	0.0618	8.9522	6.8283	11.1404	5.87e-16
female	chr5_159430181_T_C	rs6556423	IL12B	5	159430181	T	C	0.3572	0.935	0.4146	0.4565	0.1289	Psoriasis	0.02862	0.021776	0.035388	2.72e-16	0.00838	24.9327	18.7818	31.0281	1.62e-15
female	chr5_169588475_G_A	rs116483731	SPDL1	5	169588475	G	A	0.0297	4.9156	0.9417	0.0574	0.001	Breast cancer	-0.115205	-0.160429	-0.065067	2.18e-06	0.467	-8.0203	-11.321	-4.6612	1.66e-06
female	chr5_173922837_A_G	rs1484803	CPEB4	5	173922837	A	G	0.4133	1.4093	0.3458	0.4817	0.1725	Genital prolapse	-0.012689	-0.017589	-0.007907	3.12e-07	0.206	-12.2584	-16.9686	-7.5406	3.23e-07
female	chr6_396321_C_T	rs12203592	IRF4	6	396321	C	T	0.0312	0.154	0.9387	0.0602	0.0012	Non melanoma skin cancer	0.020271	0.007361	0.034465	0.00376	0.0668	1.5081	0.5126	2.5817	0.00441
female	chr6_6751826_C_T	rs1294438	LY86	6	6751826	C	T	0.3581	1.0643	0.4126	0.4586	0.1289	Inguinal femoral and abdominal hernia	0.00051	2e-04	0.000818	0.00136	1.52e-08	0.4359	0.168	0.7007	0.00144
female	chr6_6889585_G_A	rs4246079	RREB1	6	6889585	G	A	0.1568	0.9639	0.7112	0.264	0.0248	Osteoarthritis	-0.025719	-0.037372	-0.013538	2.3e-05	0.0896	-9.4787	-13.8927	-5.0477	2.33e-05
female	chr6_7231610_G_A	rs9379084	RREB1	6	7231610	G	A	0.1147	0.8853	0.7839	0.2029	0.0132	Diabetes mellitus type 2	-0.056883	-0.078506	-0.035109	3.39e-07	0.849	-15.3815	-21.1255	-9.5207	2.67e-07
female	chr6_7245225_A_G	rs1815311	RREB1	6	7245225	A	G	0.4058	1.1886	0.3543	0.48	0.1658	Diabetes mellitus type 2	0.037262	0.023198	0.05117	1.42e-07	0.369	36.1133	22.8559	49.8578	1.42e-07
female	chr6_7562999_T_G	rs2076295	DSP	6	7562999	T	G	0.3823	0.8214	0.3823	0.4707	0.147	Interstitial lung disease and pulmonary sarcoidosis	0.004972	0.002557	0.0073	3.45e-05	0.0195	4.5888	2.2976	6.8321	7.67e-05
female	chr6_12903725_A_G	rs9349379	PHACTR1	6	12903725	A	G	0.452	1.1069	0.3017	0.4926	0.2057	Migraine	0.101025	0.062411	0.140023	4.27e-07	1.44e-10	111.8621	69.0366	154.1999	2.6e-07
female	chr6_13713134_C_G	rs418053	RANBP9	6	13713134	C	G	0.4208	1.0037	0.3361	0.4862	0.1776	Breast cancer	0.033582	0.022118	0.044839	6.03e-09		33.7349	22.2221	45.3486	9.62e-09
female	chr6_16414322_G_A	rs59430691	ATXN1	6	16414322	G	A	0.1055	0.7518	0.8003	0.1884	0.0112	Atrial fibrillation and flutter	-0.01938	-0.026088	-0.012542	1.47e-08	0.122	-4.8127	-6.4623	-3.1332	1.41e-08
female	chr6_17682891_G_A	rs9367958	NUP153	6	17682891	G	A	0.3672	0.7341	0.4007	0.4643	0.1351	Gallbladder and biliary diseases	-0.004993	-0.00636	-0.003635	7.75e-13	0.000241	-4.3035	-5.4443	-3.1432	3.72e-13
female	chr6_20686765_C_A	rs9368222	CDKAL1	6	20686765	C	A	0.3289	1.2459	0.4517	0.4389	0.1094	Diabetes mellitus type 2	0.083819	0.069376	0.098156	1.05e-29	0.0992	66.441	54.9958	78.2622	3.86e-29
female	chr6_22057337_C_T	rs55775505	PRL	6	22057337	C	T	0.2474	0.7305	0.5666	0.372	0.0614	Non melanoma skin cancer	0.000727	0.000522	0.000934	4.16e-12	0.000196	0.4307	0.308	0.5566	1.11e-11
female	chr6_24739950_A_G	rs181054874	C6orf62	6	24739950	A	G	0.0108		0.9786	0.0213	1e-04	Diabetes mellitus type 1	0.080043	0.046165	0.12279	5.11e-05	0.564	2.0988	1.2022	3.1792	6.76e-05
female	chr6_25775342_A_T	rs28412066	SLC17A4	6	25775342	A	T	0.0504	1.0433	0.9021	0.095	0.0029	Diabetes mellitus type 1	0.030478	-0.012103	0.074858	0.18	0.000623	3.8172	-1.3752	9.1856	0.177
female	chr6_25812922_A_G	rs1165196	SLC17A1	6	25812922	A	G	0.3727	1.1709	0.394	0.4667	0.1393	Diabetes mellitus type 1	-0.011688	-0.016072	-0.00735	1.71e-07	0.156	-10.0923	-13.7268	-6.3377	6.67e-08
female	chr6_25850617_C_T	rs56027330	SLC17A3	6	25850617	C	T	0.1385	1.1582	0.7424	0.2382	0.0194	Gout	0.000526	-0.000603	0.001649	0.361	0.000232	0.1715	-0.192	0.5406	0.354
female	chr6_25914625_G_A	rs34525648	SLC17A2	6	25914625	G	A	0.0585	0.6127	0.8866	0.1098	0.0036	Diabetes mellitus type 1	0.070437	0.044569	0.097278	2.05e-07	0.00896	9.9392	6.2594	13.7186	2.93e-07
female	chr6_25931349_G_A	rs199741	SLC17A2	6	25931349	G	A	0.224	1.0159	0.6025	0.3469	0.0506	Diabetes mellitus type 1	-0.00887	-0.013598	-0.004131	0.000236	0.332	-4.6395	-7.0481	-2.1705	0.000185
female	chr6_25973043_T_C	rs201543396	TRIM38	6	25973043	T	C	0.0109	33.258	0.9784	0.0214	1e-04	Diabetes mellitus type 1	0.584761	0.432887	0.758679	2.33e-12	0.355	15.2755	11.2401	19.6354	3.58e-12
female	chr6_26021929_C_T	rs147105535	HIST1H4A	6	26021929	C	T	0.0161	46.025	0.968	0.0317	3e-04	Rheumatoid arthritis	0.070321	0.051386	0.091084	4e-12	0.000108	2.6987	1.9494	3.4688	4.14e-12
female	chr6_26061092_T_A	rs116019440	HIST1H1C	6	26061092	T	A	0.0263	0.9596	0.9482	0.0509	8e-04	Diabetes mellitus type 1	0.052249	0.037327	0.068736	7.95e-11	0.302	3.2946	2.3344	4.3346	1.08e-10
female	chr6_26092913_G_A	rs1800562	HFE	6	26092913	G	A	0.0371	0.5293	0.9274	0.071	0.0016	Multiple sclerosis	0.017282	0.009652	0.025743	2.94e-05	0.00806	1.5398	0.8386	2.2772	4.13e-05
female	chr6_26107940_G_A	rs2051542	HIST1H1T	6	26107940	G	A	0.1868	3.3966	0.6627	0.3009	0.0364	Lower extremity peripheral arterial disease	-0.037137	-0.049154	-0.024693	2.39e-09	0.838	-16.1987	-21.5783	-10.9098	2.69e-09
female	chr6_26234377_GCTT_G	rs199868143	HIST1H1D	6	26234377	GCTT	G	0.0154	2.2634	0.9696	0.0301	3e-04	Diabetes mellitus type 1	0.445585	0.318698	0.584936	6.28e-11	0.166	16.4445	11.5956	21.4775	7.45e-11
female	chr6_26370388_G_C	rs9379861	BTN3A2	6	26370388	G	C	0.0251	1.4952	0.9504	0.0489	7e-04	Psoriasis	0.14642	0.115696	0.180023	6.39e-19	0.274	8.8065	6.9007	10.8339	3.75e-18
female	chr6_26370429_A_G	rs9358936	BTN3A2	6	26370429	A	G	0.0889	0.7654	0.8303	0.1616	0.0081	Diabetes mellitus type 1	0.002017	-0.021053	0.026193	0.891	0.478	0.6257	-4.3857	5.7605	0.827
female	chr6_26370432_G_A	rs12205731	BTN3A2	6	26370432	G	A	0.1516	2.4272	0.7209	0.255	0.0241	Multiple sclerosis	-0.021087	-0.028609	-0.013222	9.78e-08	0.512	-7.4623	-10.1512	-4.6871	7.97e-08
female	chr6_26370520_G_A	rs35183513	BTN3A2	6	26370520	G	A	0.1357	1.1161	0.7471	0.2344	0.0185	Diabetes mellitus type 1	-0.014606	-0.02015	-0.008774	4.71e-07	0.658	-4.6231	-6.4046	-2.8318	4.47e-07
female	chr6_26392287_G_C	rs2072803	BTN2A2	6	26392287	G	C	0.0951	0.8368	0.819	0.1719	0.0091	Diabetes mellitus type 1	0.007783	-0.014883	0.031803	0.532	0.23	2.04	-3.1738	7.2293	0.482
female	chr6_26409662_G_C	rs41266839	BTN3A1	6	26409662	G	C	0.0503	0.6271	0.902	0.0953	0.0027	Diabetes mellitus type 1	0.034329	-0.009452	0.079491	0.137	0.000423	4.3105	-0.8025	9.7023	0.125
female	chr6_26463346_G_T	rs13195401	BTN2A1	6	26463346	G	T	0.0503	0.6242	0.9021	0.0953	0.0027	Diabetes mellitus type 1	0.037454	-0.005708	0.081972	0.0966	0.000527	4.6744	-0.4669	9.8483	0.0914
female	chr6_26463347_G_T	rs13195402	BTN2A1	6	26463347	G	T	0.0503	0.624	0.9019	0.0955	0.0026	Diabetes mellitus type 1	0.036403	-0.006731	0.08153	0.116	0.0405	4.5331	-0.7679	9.8601	0.11
female	chr6_26463432_G_A	rs13195509	BTN2A1	6	26463432	G	A	0.0611	0.6376	0.8819	0.1141	0.004	Diabetes mellitus type 1	0.018558	-0.020792	0.059052	0.378	0.00174	2.9033	-2.9808	8.7428	0.363
female	chr6_26468098_G_A	rs3734542	BTN2A1	6	26468098	G	A	0.0615	0.639	0.8811	0.1148	0.0041	Diabetes mellitus type 1	0.027632	-0.01227	0.069762	0.195	0.00175	4.2301	-1.7152	10.2177	0.182
female	chr6_26468317_G_C	rs3734543	BTN2A1	6	26468317	G	C	0.0615	0.6389	0.8811	0.1148	0.0041	Diabetes mellitus type 1	0.019737	-0.019711	0.061431	0.35	0.00113	3.0724	-2.7631	9.0989	0.33
female	chr6_26509154_C_T	rs35555795	BTN1A1	6	26509154	C	T	0.0605	0.6274	0.8829	0.1132	0.0039	Diabetes mellitus type 1	0.016922	-0.022201	0.058375	0.426	0.0014	2.6696	-3.076	8.5474	0.41
female	chr6_26637496_T_C	rs71557344	ZNF322	6	26637496	T	C	0.0491	0.6085	0.9044	0.0931	0.0025	Diabetes mellitus type 1	0.04438	0.001656	0.09018	0.0573	0.000944	5.3862	0.1669	10.6553	0.0556
female	chr6_27147131_G_A	rs36043209	HIST1H2AH	6	27147131	G	A	0.0263	4.6011	0.9482	0.0509	8e-04	Psoriasis	0.145518	0.112279	0.18123	1.83e-16	0.561	9.1862	7.0825	11.5012	3.69e-16
female	chr6_27255285_AAAGGAGAGCCAGATT_A	rs141138864,rs371606222	PRSS16	6	27255285	AAAGGAGAGCCAGATT	A	0.1165	0.6024	0.7808	0.2056	0.0137	Diabetes mellitus type 1	0.039479	0.026755	0.052158	9.5e-10	0.173	11.0097	7.4769	14.6268	1.84e-09
female	chr6_27310241_C_A	rs16897515	POM121L2	6	27310241	C	A	0.0701	0.4014	0.8648	0.1301	0.0051	Diabetes mellitus type 1	0.020342	-0.006835	0.047714	0.15	0.00631	3.475	-1.1279	8.0063	0.142
female	chr6_27807896_A_G	rs200484	HIST1H2BL	6	27807896	A	G	0.0642	0.6085	0.8759	0.1197	0.0044	Diabetes mellitus type 1	0.031875	-0.007389	0.072483	0.131	0.00095	5.0661	-0.8699	11.3264	0.117
female	chr6_27866899_C_T	rs34144478	HIST1H1B	6	27866899	C	T	0.0647	1.12	0.875	0.1205	0.0045	Diabetes mellitus type 1	0.023129	0.014762	0.032078	1.96e-07	0.25	3.5992	2.3055	4.9998	2.18e-07
female	chr6_27867106_CCTT_C	rs533040512	HIST1H1B	6	27867106	CCTT	C	0.0128	41.58	0.9744	0.0254	1e-04	Diabetes mellitus type 1	0.627217	0.486693	0.785039	4.04e-16	0.301	19.3276	14.7968	23.9948	6.37e-16
female	chr6_27911422_C_A	rs34788973	OR2B2	6	27911422	C	A	0.051	0.6126	0.9008	0.0965	0.0027	Diabetes mellitus type 1	0.056532	0.010787	0.103731	0.018	0.0172	7.0416	1.5153	12.7091	0.017
female	chr6_27912204_A_G	rs61742093	OR2B2	6	27912204	A	G	0.0511	0.6125	0.9005	0.0968	0.0027	Diabetes mellitus type 1	0.065718	0.019183	0.114315	0.00678	0.029	8.0983	2.5135	13.7925	0.00543
female	chr6_28088868_T_G	rs35027728	ZNF165	6	28088868	T	G	0.0416	2.3272	0.9187	0.0794	0.0019	Migraine	0.148142	0.106283	0.191725	1.72e-11	0.00972	14.6534	10.5035	18.9559	1.21e-11
female	chr6_28153500_A_G	rs62620226	ZKSCAN8	6	28153500	A	G	0.0625	1.1529	0.8792	0.1166	0.0042	Diabetes mellitus type 1	0.02398	0.015408	0.032623	6.64e-08	0.326	3.5944	2.3044	4.9637	1.14e-07
female	chr6_28251883_G_A	rs9986596	ZKSCAN4	6	28251883	G	A	0.0852	0.6281	0.8371	0.1554	0.0074	Diabetes mellitus type 1	-0.001805	-0.034354	0.031811	0.901	0.394	-0.1829	-6.6602	6.5066	0.949
female	chr6_28260564_G_A	rs1679709	NKAPL	6	28260564	G	A	0.0855	1.0632	0.8364	0.1561	0.0075	Diabetes mellitus type 1	-0.002665	-0.034804	0.030475	0.856	0.419	-0.3905	-6.9662	6.257	0.915
female	chr6_28301047_A_G	rs33932084	PGBD1	6	28301047	A	G	0.0516	0.612	0.8996	0.0976	0.0028	Diabetes mellitus type 1	0.047087	0.003586	0.090426	0.035	0.0216	5.9874	0.5758	11.3371	0.0353
female	chr6_28326773_T_C	rs853684	ZSCAN31	6	28326773	T	C	0.3183	0.8831	0.4661	0.4312	0.1027	Diabetes mellitus type 1	0.012785	0.009029	0.016457	1.24e-11	0.145	9.893	6.8666	12.8575	7.59e-11
female	chr6_28329536_T_A	rs853678	ZSCAN31	6	28329536	T	A	0.0745	0.5282	0.8567	0.1376	0.0057	Diabetes mellitus type 1	0.010668	-0.016865	0.038415	0.458	0.0204	2.0499	-2.8578	6.8926	0.441
female	chr6_28363317_G_A	rs17856167	ZKSCAN3	6	28363317	G	A	0.0738	1.9711	0.8582	0.136	0.0057	Rheumatoid arthritis	0.020927	0.014652	0.027206	7.06e-11	0.000154	3.6777	2.5801	4.7963	9.66e-11
female	chr6_28398374_A_G	rs2232423	ZSCAN12	6	28398374	A	G	0.0512	0.6104	0.9004	0.0969	0.0027	Diabetes mellitus type 1	0.056114	0.012109	0.101249	0.0132	0.0233	7.0074	1.6873	12.3631	0.0123
female	chr6_28510778_A_T	rs35062161	GPX6	6	28510778	A	T	0.0696	1.0826	0.8658	0.1292	0.005	Diabetes mellitus type 1	0.021971	0.01411	0.030502	1.48e-07	0.592	3.6732	2.3178	5.0907	2.38e-07
female	chr6_29174072_C_T	rs3116856	OR2J2	6	29174072	C	T	0.3899	1.1135	0.3726	0.475	0.1524	Diabetes mellitus type 1	0.017669	0.014216	0.020927	2.76e-25	0.921	17.0745	13.7153	20.478	3.44e-23
female	chr6_29174570_A_T	rs41270632	OR2J2	6	29174570	A	T	0.025	0.9456	0.9508	0.0485	7e-04	Diabetes mellitus type 1	-0.023805	-0.033827	-0.011873	1.94e-05	0.596	-1.3836	-1.9784	-0.6979	1.46e-05
female	chr6_29355468_G_C	rs41271546	OR5V1	6	29355468	G	C	0.0224	3.1856	0.9559	0.0434	7e-04	Diabetes mellitus type 1	0.232498	0.151677	0.3211	8.42e-08	0.933	12.4928	8.0736	17.0516	9.34e-08
female	chr6_29374998_G_A	rs3749971	OR12D3,OR5V1	6	29374998	G	A	0.056	0.6249	0.8913	0.1053	0.0034	Diabetes mellitus type 1	0.06577	0.022825	0.110669	0.00368	0.0194	8.8993	3.1671	14.6733	0.00309
female	chr6_29396866_T_C	rs4987411	OR5V1	6	29396866	T	C	0.4146	0.9721	0.3436	0.4836	0.1728	Psoriasis	0.029148	0.022697	0.035323	2.37e-19	0.21	29.587	22.7602	36.4171	1.25e-17
female	chr6_29588032_T_C	rs3129034	GABBR1,OR2H2	6	29588032	T	C	0.3379	1.0815	0.4398	0.4445	0.1157	Diabetes mellitus type 1	-0.023421	-0.0279	-0.01889	1.79e-24	0.00459	-17.9223	-21.2613	-14.632	4.29e-26
female	chr6_29588087_C_T	rs1233387	GABBR1,OR2H2	6	29588087	C	T	0.1956	0.7456	0.6474	0.3141	0.0385	Psoriasis	0.051851	0.042433	0.061608	3.97e-26	0.275	24.4794	19.8209	29.116	3.47e-25
female	chr6_29666226_G_C	rs2857766	MOG	6	29666226	G	C	0.2999	1.2886	0.4905	0.4191	0.0904	Multiple sclerosis	0.042354	0.028811	0.055522	8.21e-10	0.877	31.106	21.3328	41.2175	1.1e-09
female	chr6_29666235_G_A	rs3130253	MOG	6	29666235	G	A	0.0675	1.0295	0.8697	0.1257	0.0046	Multiple sclerosis	-0.028465	-0.043675	-0.012881	0.000297	0.021	-4.4148	-6.8013	-1.9721	0.000364
female	chr6_29725234_T_C	rs1736924	HLA-F	6	29725234	T	C	0.2799	0.8506	0.5199	0.4003	0.0798	Psoriasis	-0.035354	-0.045898	-0.024735	7.29e-11	0.064	-22.5519	-29.4046	-15.5579	1.45e-10
female	chr6_29726903_A_C	rs3734814	HLA-F	6	29726903	A	C	0.1114	0.9283	0.7897	0.1978	0.0125	Diabetes mellitus type 1	-0.017866	-0.023503	-0.011882	1.11e-09	0.584	-4.6392	-6.0823	-3.1372	6.23e-10
female	chr6_29828599_C_A	rs12722477	HLA-G	6	29828599	C	A	0.0855	0.9667	0.8369	0.1552	0.0079	Diabetes mellitus type 1	-0.00627	-0.020352	0.008468	0.385	0.417	-1.1996	-4.1496	1.7702	0.401
female	chr6_29829643_C_T	rs12722482	HLA-G	6	29829643	C	T	0.0236	0.3683	0.9534	0.0459	7e-04	Psoriasis	0.287016	0.208198	0.371983	7.81e-12	0.322	16.21	11.7368	20.8266	3.6e-12
female	chr6_30071463_G_T	rs2301753	RNF39	6	30071463	G	T	0.0534	0.4426	0.8962	0.101	0.0029	Diabetes mellitus type 1	-0.021423	-0.027803	-0.014551	2.32e-10	0.791	-2.6691	-3.4674	-1.8133	1.25e-10
female	chr6_30103553_C_T	rs1116221	TRIM31	6	30103553	C	T	0.2098	0.7685	0.6254	0.3294	0.0451	Psoriasis	0.031847	0.022403	0.041549	1.06e-10	0.33	16.0296	11.161	20.904	1.41e-10
female	chr6_30112454_G_A	rs3734838	TRIM31	6	30112454	G	A	0.0623	0.5876	0.8792	0.117	0.0038	Diabetes mellitus type 1	-0.050788	-0.065935	-0.035394	5.51e-11	0.141	-7.4254	-9.614	-5.1753	5.53e-11
female	chr6_30147178_C_T	rs757262	TRIM40	6	30147178	C	T	0.2852	1.2112	0.5111	0.4073	0.0816	Diabetes mellitus type 1	0.001086	-0.004582	0.006802	0.702	0.0825	1.0941	-2.7488	5.0232	0.58
female	chr6_30147765_G_A	rs757259	TRIM40	6	30147765	G	A	0.2853	1.2112	0.511	0.4074	0.0816	Diabetes mellitus type 1	0.000952	-0.004779	0.006557	0.729	0.0729	0.9732	-2.8735	4.8773	0.601
female	chr6_30163934_G_C	rs17194474	TRIM15	6	30163934	G	C	0.0374	1.2188	0.9267	0.0717	0.0016	Psoriasis	0.101031	0.077213	0.126937	6.51e-15	0.708	9.1681	6.9048	11.5833	1.39e-14
female	chr6_30171922_G_A	rs929156	TRIM15	6	30171922	G	A	0.3145	1.2572	0.4704	0.4302	0.0994	Multiple sclerosis	-0.001976	-0.007642	0.00356	0.499	0.0851	-1.0834	-5.2829	3.0248	0.601
female	chr6_30345563_G_C	rs6986	RPP21,TRIM39-RPP21	6	30345563	G	C	0.177	0.7341	0.6779	0.2903	0.0319	Psoriasis	0.052881	0.042997	0.062935	7.38e-25	0.894	23.006	18.6015	27.494	2.76e-24
female	chr6_30346790_C_A	rs974963	RPP21,TRIM39-RPP21	6	30346790	C	A	0.2523	1.1836	0.5598	0.3758	0.0644	Psoriasis	-0.061426	-0.084876	-0.038749	2.15e-07	0.768	-35.9305	-49.9389	-22.0637	3.58e-07
female	chr6_30490287_A_G	rs1264457	HLA-E	6	30490287	A	G	0.4947	0.8623	0.2566	0.4975	0.246	Psoriasis	-0.053449	-0.063777	-0.043419	1.02e-24	0.39	-60.3962	-71.7027	-49.1898	8.67e-26
female	chr6_30590700_GA_G	rs72545970	ABCF1	6	30590700	GA	G	0.3252	1.0104	0.4554	0.4388	0.1058	Psoriasis	-0.021982	-0.029969	-0.013941	6.98e-08	0.831	-16.6063	-22.7189	-10.7791	2.94e-08
female	chr6_30665484_C_T	rs34505140	DHX16	6	30665484	C	T	0.0236	9.1527	0.9535	0.0458	7e-04	Psoriasis	0.223373	0.18108	0.268901	4.4e-23	0.356	12.8047	10.3544	15.4471	8.46e-23
female	chr6_30704656_C_A	rs3132589	MDC1	6	30704656	C	A	0.0151	0.7062	0.9701	0.0296	3e-04	Diabetes mellitus type 1	0.043659	0.027314	0.062254	1.34e-06	0.19	1.5746	0.9781	2.237	1.28e-06
female	chr6_30744028_G_C	rs3094124	IER3	6	30744028	G	C	0.0865	1.0061	0.8344	0.1581	0.0074	Multiple sclerosis	-0.052976	-0.06862	-0.036346	1.28e-10	0.246	-10.5468	-13.767	-7.1817	1.99e-10
female	chr6_30892536_A_T	rs143367160	DDR1	6	30892536	A	T	0.016	4.8601	0.9684	0.0313	3e-04	Diabetes mellitus type 1	0.051811	0.026429	0.082009	0.000311	0.427	1.9912	1.0154	3.1394	0.000351
female	chr6_30912379_G_A	rs3218820	GTF2H4,VARS2	6	30912379	G	A	0.0253	1.5403	0.9501	0.0492	7e-04	Diabetes mellitus type 1	-0.036713	-0.04595	-0.025326	2.97e-12	0.115	-2.1692	-2.7347	-1.5306	1.58e-12
female	chr6_30925350_G_A	rs9394021	VARS2	6	30925350	G	A	0.253	1.5605	0.5587	0.3766	0.0647	Psoriasis	0.074269	0.065515	0.083138	9.53e-62	0.602	46.4509	40.7117	52.1548	3.1e-56
female	chr6_30931747_T_C	rs3131787	SFTA2	6	30931747	T	C	0.1446	0.7266	0.7321	0.2467	0.0212	Diabetes mellitus type 1	0.14199	0.112974	0.171114	9.56e-22	0.00663	49.3092	38.9751	59.465	3.39e-21
female	chr6_30986714_C_T	rs34126344	MUC21	6	30986714	C	T	0.0792		0.8478	0.146	0.0062	Diabetes mellitus type 1	0.108189	0.073022	0.143832	1.91e-09	0.658	20.7126	14.1443	27.3898	1.57e-09
female	chr6_31025663_G_A	rs115194949	MUC22	6	31025663	G	A	0.0257	0.4883	0.9494	0.0498	8e-04	Diabetes mellitus type 1	0.050497	0.036649	0.065364	8.44e-12	0.642	3.1148	2.2641	4.0442	1.46e-11
female	chr6_31025790_G_T	rs4713420	MUC22	6	31025790	G	T	0.1565	0.9519	0.7117	0.2635	0.0248	Psoriasis	0.008479	-0.002975	0.020242	0.159	0.074	3.4888	-1.0653	7.995	0.138
female	chr6_31025999_A_T	rs115709409	MUC22	6	31025999	A	T	0.1269	1.1372	0.7627	0.2209	0.0164	Psoriasis	-0.001887	-0.019137	0.015591	0.819	0.385	-0.4264	-5.5092	4.6892	0.855
female	chr6_31029915_C_G	rs9262549	MUC22	6	31029915	C	G	0.2694	1.0252	0.534	0.3932	0.0728	Multiple sclerosis	0.010269	-0.00326	0.02374	0.14	0.231	8.1602	-0.6725	17.1327	0.0714
female	chr6_31034675_G_A	rs3869098	MUC22	6	31034675	G	A	0.4721	1.0653	0.2788	0.4982	0.223	Multiple sclerosis	0.016569	0.012007	0.020964	3.45e-13	0.0745	20.8942	15.439	26.3316	4.49e-14
female	chr6_31111663_C_T	rs2233982	C6orf15	6	31111663	C	T	0.0475	1.0516	0.9073	0.0905	0.0022	Psoriasis	0.019538	0.001607	0.03864	0.0424	0.183	2.2328	0.2071	4.404	0.0434
female	chr6_31112117_A_G	rs2233977	C6orf15	6	31112117	A	G	0.1407	0.753	0.7389	0.2408	0.0203	Multiple sclerosis	-0.029699	-0.036301	-0.022746	4.15e-18	0.119	-9.7137	-11.8227	-7.565	3.6e-19
female	chr6_31116386_G_A	rs3132554	CDSN,PSORS1C1	6	31116386	G	A	0.4888	0.9785	0.2617	0.4989	0.2393	Psoriasis	-0.044447	-0.054518	-0.034646	1.77e-18	0.752	-48.533	-59.6131	-37.7366	1.63e-18
female	chr6_31116414_T_C	rs33941312	CDSN,PSORS1C1	6	31116414	T	C	0.0309	1.6241	0.9393	0.0597	0.001	Psoriasis	0.223508	0.192846	0.256041	1.59e-43	0.336	16.802	14.4378	19.2889	9.43e-41
female	chr6_31138080_AG_A	rs79153019,rs373592714	PSORS1C1,PSORS1C2	6	31138080	AG	A	0.1102	1.053	0.7922	0.1952	0.0126	Psoriasis	-0.023489	-0.034116	-0.012481	2.81e-05	0.269	-6.0833	-8.8994	-3.2559	2.3e-05
female	chr6_31138114_G_A	rs2233952	PSORS1C1,PSORS1C2	6	31138114	G	A	0.1279	0.9833	0.7611	0.2221	0.0169	Diabetes mellitus type 1	-0.072336	-0.098751	-0.045915	7.37e-08	0.685	-21.5286	-29.572	-13.5598	1.29e-07
female	chr6_31138723_TC_T	rs9278990,rs1491500686	PSORS1C1,PSORS1C2	6	31138723	TC	T	0.1062	0.788	0.799	0.1894	0.0115	Psoriasis	-0.012572	-0.028689	0.004431	0.128	0.529	-3.0335	-7.0947	1.1036	0.137
female	chr6_31148468_C_T	rs130069	CCHCR1	6	31148468	C	T	0.034	0.7904	0.9332	0.0657	0.0012	Diabetes mellitus type 1	-0.011427	-0.033201	0.012875	0.309	0.00828	-0.8499	-2.6628	1.0358	0.314
female	chr6_31148469_A_G	rs130068	CCHCR1	6	31148469	A	G	0.4868	1.157	0.2646	0.4974	0.2381	Psoriasis	-0.063363	-0.076315	-0.050834	9.16e-23	0.499	-69.8416	-83.4308	-56.2259	2.13e-24
female	chr6_31157072_C_T	rs3130453	CCHCR1	6	31157072	C	T	0.4133	0.8335	0.3443	0.4848	0.1709	Psoriasis	0.135393	0.112981	0.156035	2.27e-34	0.205	136.9359	115.1518	158.7266	5.02e-35
female	chr6_31157480_C_A	rs72856718	CCHCR1	6	31157480	C	A	0.1532	2.0217	0.718	0.2577	0.0243	Diabetes mellitus type 1	-0.047294	-0.070359	-0.023191	7.35e-05	0.644	-16.3337	-24.6715	-7.7037	0.000139
female	chr6_31157513_C_G	rs201359780	CCHCR1	6	31157513	C	G	0.0218	49.925	0.9569	0.0426	5e-04	Rheumatoid arthritis	0.303456	0.223704	0.387146	3.93e-13	2.28e-05	15.7688	11.6501	19.9929	1.69e-13
female	chr6_31197789_C_T	rs3094609	HCG27	6	31197789	C	T	0.1466	0.9851	0.7289	0.249	0.0221	Multiple sclerosis	-0.138582	-0.203616	-0.070778	4.03e-05	0.207	-47.1773	-69.6491	-24.5316	4.74e-05
female	chr6_31197793_G_GGTGTTTCAA	rs568585112,rs374140321	HCG27	6	31197793	G	GGTGTTTCAA	0.0339	0.7974	0.9333	0.0656	0.0011	Diabetes mellitus type 1	-0.010303	-0.031899	0.0132	0.359	0.00979	-0.7726	-2.5711	1.0859	0.368
female	chr6_31202450_A_G	rs73728294	HCG27	6	31202450	A	G	0.1133	1.2962	0.7866	0.2003	0.0131	Rheumatoid arthritis	0.001892	-0.005069	0.009149	0.616	0.573	0.627	-1.2034	2.5494	0.533
female	chr6_31202451_C_G	rs9366770	HCG27	6	31202451	C	G	0.4382	1.3473	0.3172	0.4891	0.1937	Multiple sclerosis	-0.005719	-0.026364	0.014371	0.584	0.619	-2.7694	-24.053	18.3533	0.801
female	chr6_31410558_G_C	rs9380254	MICA	6	31410558	G	C	0.1311	2.0922	0.7554	0.2271	0.0175	Diabetes mellitus type 1	0.049631	0.016602	0.082652	0.0034	0.00678	16.4819	6.3252	26.7088	0.00202
female	chr6_31410581_T_G	rs1063630	MICA	6	31410581	T	G	0.199	1.311	0.643	0.316	0.041	Psoriasis	0.000238	-0.012404	0.012917	0.968	0.302	1.0429	-5.0755	7.2466	0.773
female	chr6_31411179_C_G	rs1051790	MICA	6	31411179	C	G	0.0781	0.4828	0.8502	0.1434	0.0064	Diabetes mellitus type 1	-0.05071	-0.062788	-0.038286	6.48e-16	0.208	-9.268	-11.5084	-6.942	9.97e-16
female	chr6_31411282_A_T	rs3819268	MICA	6	31411282	A	T	0.0248	1.145	0.951	0.0483	7e-04	Diabetes mellitus type 1	0.049395	0.03394	0.066115	2.26e-09	0.636	2.949	2.0462	3.9767	4.09e-09
female	chr6_31411332_G_A	rs1051794	MICA	6	31411332	G	A	0.341	1.2562	0.4353	0.4474	0.1173	Psoriasis	0.010661	-0.000497	0.021679	0.0601	0.146	10.5669	1.3805	19.743	0.0257
female	chr6_31411357_C_G	rs1131897	MICA	6	31411357	C	G	0.0145	0.2168	0.9712	0.0284	3e-04	Psoriasis	-0.079484	-0.096256	-0.060786	2.02e-18	0.248	-2.7126	-3.3031	-2.0905	1.47e-18
female	chr6_31412040_T_C	rs1140700	MICA	6	31412040	T	C	0.4192	0.9917	0.3386	0.4845	0.1769	Diabetes mellitus type 1	-0.012188	-0.023236	-0.001698	0.0274	0.34	-10.2331	-20.8806	0.6453	0.0678
female	chr6_31412154_G_A	rs1063635	MICA	6	31412154	G	A	0.4193	0.9845	0.3382	0.4851	0.1767	Diabetes mellitus type 1	-0.01123	-0.022172	-0.000487	0.0436	0.472	-9.1162	-19.7347	1.605	0.0963
female	chr6_31412224_TG_T	rs199503730,rs372860257	MICA	6	31412224	TG	T	0.0133	0.2886	0.9736	0.0261	3e-04	Psoriasis	0.295553	0.258034	0.336624	6.64e-48	0.987	9.4925	8.2022	10.8189	2.53e-46
female	chr6_31412417_T_C	rs41554412	MICA	6	31412417	T	C	0.195	1.5527	0.6495	0.311	0.0395	Psoriasis	0.006744	-0.006333	0.019846	0.314	0.235	3.9956	-2.0194	10.2882	0.207
female	chr6_31412421_C_T	rs61738275	MICA	6	31412421	C	T	0.199	1.3105	0.643	0.316	0.041	Psoriasis	0.000207	-0.012233	0.012764	0.991	0.305	0.9305	-5.0095	6.9374	0.751
female	chr6_31506180_C_G	rs3134900	MICB	6	31506180	C	G	0.0967	0.7712	0.8165	0.1737	0.0098	Diabetes mellitus type 1	0.192061	0.154664	0.229984	1.58e-23	0.0169	44.7627	36.2641	53.448	1.29e-23
female	chr6_31507279_G_A	rs41273040	MICB	6	31507279	G	A	0.0403	1.3615	0.9211	0.0772	0.0018	Multiple sclerosis	-0.067026	-0.088486	-0.043465	5.14e-09	0.741	-6.317	-8.3768	-4.1107	3.09e-09
female	chr6_31538914_G_A	rs2071596	ATP6V1G2-DDX39B,DDX39B	6	31538914	G	A	0.1896	1.054	0.657	0.3067	0.0362	Diabetes mellitus type 1	0.023619	0.016089	0.031175	8.78e-10	0.35	11.1159	7.6554	14.5326	2.34e-10
female	chr6_31539004_A_C	rs112327138	ATP6V1G2-DDX39B,DDX39B	6	31539004	A	C	0.0222	5.6658	0.956	0.0435	5e-04	Cervical cancer	-0.057801	-0.104519	0.002193	0.0264	0.141	-2.8297	-5.441	0.239	0.0283
female	chr6_31541655_A_G	rs2239526	ATP6V1G2-DDX39B,DDX39B	6	31541655	A	G	0.3739	0.8019	0.3934	0.4655	0.1411	Diabetes mellitus type 1	-0.227701	-0.281566	-0.17225	2.81e-16	0.748	-196.0794	-243.0907	-149.342	6.48e-16
female	chr6_31558303_G_A	rs184070214	NFKBIL1	6	31558303	G	A	0.0268	1.3676	0.9472	0.052	8e-04	Diabetes mellitus type 1	-0.039392	-0.08054	0.007541	0.0658	0.798	-2.3411	-5.0566	0.558	0.0686
female	chr6_31572779_T_C	rs2229094	LTA	6	31572779	T	C	0.3229	1.3034	0.4582	0.4378	0.104	Interstitial lung disease and pulmonary sarcoidosis	-0.010656	-0.013603	-0.007745	7.51e-13	0.414	-7.904	-10.0165	-5.7925	2.69e-13
female	chr6_31633958_G_A	rs11538263	PRRC2A	6	31633958	G	A	0.048	1.0063	0.9066	0.0908	0.0026	Diabetes mellitus type 1	-0.072028	-0.091631	-0.051436	1.46e-12	0.896	-8.071	-10.2069	-5.7944	3.03e-13
female	chr6_31635631_C_T	rs150484029	PRRC2A	6	31635631	C	T	0.021	81.222	0.9584	0.0412	4e-04	Rheumatoid arthritis	0.327224	0.249233	0.412873	6.91e-15	2.05e-05	16.4014	12.2436	20.625	2.71e-14
female	chr6_31642909_A_G	rs1052486	BAG6	6	31642909	A	G	0.3863	0.7752	0.3775	0.4723	0.1502	Multiple sclerosis	0.013273	-0.006503	0.032577	0.176	0.844	13.2788	-4.8598	30.9339	0.146
female	chr6_31659746_T_C	rs3130617	C6orf47	6	31659746	T	C	0.2035	1.0864	0.6358	0.3213	0.0428	Diabetes mellitus type 1	-0.247667	-0.307712	-0.187049	7.97e-16	0.102	-116.5165	-144.4483	-87.9038	3.08e-16
female	chr6_31662541_C_G	rs28732158	GPANK1	6	31662541	C	G	0.038	0.6128	0.9256	0.0729	0.0015	Psoriasis	0.142015	0.090422	0.198578	3.16e-07	0.109	13.1027	8.2558	18.0794	3.11e-07
female	chr6_31672202_C_T	rs9267532	LY6G5B,XXbac-BPG32J3.22	6	31672202	C	T	0.0801	1.1449	0.8464	0.1471	0.0065	Psoriasis	0.054807	0.035614	0.07428	1.96e-08	0.811	10.6611	7.0571	14.3596	2e-08
female	chr6_31766536_C_A	rs28400002	VWA7	6	31766536	C	A	0.024	1.3757	0.9526	0.0468	6e-04	Multiple sclerosis	-0.057722	-0.089957	-0.020327	0.000937	0.646	-3.1632	-5.0971	-1.1061	0.00104
female	chr6_31766568_G_T	rs3115671	VWA7	6	31766568	G	T	0.0921	0.8202	0.8247	0.1664	0.0089	Diabetes mellitus type 1	0.249981	0.193047	0.306906	1.82e-17	0.424	55.5891	43.2144	68.5817	8e-18
female	chr6_31772986_A_ACAGGCTCCATGGGG	rs149806946,rs377401343	VWA7	6	31772986	A	ACAGGCTCCATGGGG	0.1217	5.2502	0.7721	0.2125	0.0154	Diabetes mellitus type 1	-0.170253	-0.211958	-0.12781	1.3e-15	0.0994	-48.1264	-59.7853	-36.157	1.2e-15
female	chr6_31810169_C_T	rs2075800	HSPA1L	6	31810169	C	T	0.2974	0.8816	0.4938	0.4176	0.0886	Diabetes mellitus type 1	0.050797	0.032583	0.069391	7.95e-08	0.248	36.8118	23.8549	50.2129	6.04e-08
female	chr6_31870664_T_C	rs644827	SLC44A4	6	31870664	T	C	0.4365	0.7597	0.3185	0.49	0.1915	Multiple sclerosis	0.003381	-0.014485	0.020589	0.688	0.292	5.1266	-13.1108	23.4787	0.584
female	chr6_31871532_C_T	rs2242665	SLC44A4	6	31871532	C	T	0.4365	0.7611	0.3185	0.49	0.1915	Multiple sclerosis	0.00332	-0.014595	0.020815	0.707	0.29	4.9724	-13.1386	23.2035	0.581
female	chr6_31896761_G_A	rs115884658	EHMT2	6	31896761	G	A	0.035	1.8407	0.9313	0.0674	0.0013	Diabetes mellitus type 1	0.554959	0.482073	0.632168	5.46e-46	0.566	46.8778	40.7384	53.2882	1.28e-47
female	chr6_31901161_C_T	rs9394078	C2,ZBTB12	6	31901161	C	T	0.1051	3.2262	0.8009	0.188	0.0111	Rheumatoid arthritis	0.071486	0.055521	0.088014	4.53e-18	0.455	18.0131	13.9101	22.165	7.32e-18
female	chr6_31936027_G_C	rs9332739	C2,XXbac-BPG116M5.17	6	31936027	G	C	0.0541	1.2557	0.8948	0.1022	0.003	Age related macular degeneration	0.017785	0.00935	0.026883	8.89e-05	0.149	2.3148	1.2046	3.4955	8.91e-05
female	chr6_31967790_G_A	rs3911893	SKIV2L	6	31967790	G	A	0.0313	0.7174	0.9386	0.0603	0.0011	Asthma	-0.026494	-0.037846	-0.015168	4.23e-06	0.647	-1.9489	-2.7604	-1.1026	3.65e-06
female	chr6_31968902_C_T	rs449643	SKIV2L	6	31968902	C	T	0.0765	0.545	0.8531	0.1407	0.0062	Diabetes mellitus type 1	-0.093279	-0.112167	-0.073755	8.66e-22	0.432	-16.7174	-20.1412	-13.2891	1.81e-21
female	chr6_31970635_G_T	rs17207867	DXO	6	31970635	G	T	0.0554	0.6918	0.8925	0.1043	0.0032	Psoriasis	0.155483	0.135586	0.17662	4.2e-50	0.704	21.2462	18.5291	24.0352	1.05e-50
female	chr6_31980671_A_G	rs616634	STK19	6	31980671	A	G	0.1732	1.8709	0.6843	0.285	0.0307	Interstitial lung disease and pulmonary sarcoidosis	0.005125	-0.013493	0.023633	0.59	0.295	2.5229	-5.2474	10.3611	0.522
female	chr6_32038437_CCTG_C	rs1326211092,rs61338903	CYP21A2	6	32038437	CCTG	C	0.3328	1.0737	0.4458	0.4428	0.1114	Multiple sclerosis	-0.00516	-0.01252	0.002239	0.173	0.000413	-3.245	-8.7299	2.4583	0.253
female	chr6_32052735_T_C	rs17207895	TNXB	6	32052735	T	C	0.0202	0.79	0.9601	0.0396	4e-04	Rheumatoid arthritis	-0.099383	-0.119724	-0.075018	1.81e-18	8.71e-05	-4.6773	-5.709	-3.5513	2.58e-18
female	chr6_32056597_A_G	rs28361051	TNXB	6	32056597	A	G	0.0262	2.5239	0.9484	0.0508	8e-04	Diabetes mellitus type 1	-0.086272	-0.105966	-0.062827	2.72e-15	0.344	-5.2538	-6.5244	-3.8651	2.35e-15
female	chr6_32058330_T_C	rs1009382	TNXB	6	32058330	T	C	0.3437	0.9192	0.4319	0.4488	0.1193	Diabetes mellitus type 1	-0.115946	-0.137396	-0.095003	2.26e-27	0.606	-90.9871	-107.5037	-74.3546	4.74e-27
female	chr6_32154609_G_C	rs3134604	PPT2,PPT2-EGFL8	6	32154609	G	C	0.1086	1.0314	0.7954	0.1919	0.0127	Multiple sclerosis	-0.210525	-0.279473	-0.138801	5.04e-09	0.0511	-52.8316	-70.6667	-34.9557	6.11e-09
female	chr6_32183666_C_T	rs2070600	AGER	6	32183666	C	T	0.0648	1.2702	0.8748	0.1209	0.0044	Rheumatoid arthritis	0.122491	0.087761	0.159999	2.9e-11	0.185	19.0169	13.5651	24.6278	2.65e-11
female	chr6_32220863_T_C	rs520692	NOTCH4	6	32220863	T	C	0.3069	1.0069	0.4808	0.4247	0.0945	Multiple sclerosis	0.010165	0.001768	0.018443	0.0183	0.0376	7.9266	1.559	14.2059	0.0139
female	chr6_32221046_G_A	rs8192585	NOTCH4	6	32221046	G	A	0.0547	1.325	0.8937	0.1032	0.0031	Diabetes mellitus type 1	0.028203	0.018908	0.038376	1.36e-08	0.498	3.7032	2.4836	5.0118	1.27e-08
female	chr6_32222613_T_G	rs915894	NOTCH4	6	32222613	T	G	0.3183	0.8737	0.4663	0.4308	0.1029	Diabetes mellitus type 1	0.163116	0.137766	0.187966	2.7e-37	0.0991	129.9514	110.3112	149.0129	4.87e-39
female	chr6_32293994_A_G	rs560505	C6orf10	6	32293994	A	G	0.3138	0.7352	0.4713	0.4297	0.099	Diabetes mellitus type 1	0.068348	0.047724	0.088224	3.84e-11	0.325	54.3861	39.1112	69.1261	1.5e-12
female	chr6_32332045_G_A	rs1003878	C6orf10	6	32332045	G	A	0.1887	0.8063	0.6589	0.3048	0.0363	Diabetes mellitus type 1	0.081686	0.047733	0.116195	2.41e-06	0.0127	37.0828	21.8078	52.387	2.59e-06
female	chr6_32393985_G_A	rs35624343	BTNL2	6	32393985	G	A	0.2505	1.7671	0.5622	0.3745	0.0633	Diabetes mellitus type 1	-0.167979	-0.199379	-0.135204	7.6e-25	0.0176	-96.5972	-115.5825	-78.2886	1.61e-24
female	chr6_32403192_TG_T	rs60740710,rs370253771	BTNL2	6	32403192	TG	T	0.1608	2.3474	0.7045	0.2695	0.026	Diabetes mellitus type 1	-0.057536	-0.072262	-0.042185	9.73e-14	0.152	-21.3913	-26.9667	-15.5995	8.22e-14
female	chr6_32443258_C_A	rs8084	HLA-DRA	6	32443258	C	A	0.4926	0.8921	0.2576	0.4996	0.2428	Multiple sclerosis	-0.057628	-0.076617	-0.039167	2.01e-09	0.568	-58.879	-79.9292	-37.3621	7.35e-08
female	chr6_32443869_G_T	rs7192	HLA-DRA	6	32443869	G	T	0.4771	0.8605	0.2733	0.4992	0.2276	Multiple sclerosis	-0.070244	-0.092095	-0.049135	1.47e-10	0.846	-70.8983	-94.6831	-47.7312	3.58e-09
female	chr6_32522015_G_T	rs41562816	HLA-DRB5	6	32522015	G	T	0.0379	0.5456	0.9259	0.0725	0.0016	Multiple sclerosis	-0.103657	-0.139829	-0.067097	2.21e-08	0.561	-9.2061	-12.4214	-5.9521	1.46e-08
female	chr6_32522029_C_T	rs146630533	HLA-DRB5	6	32522029	C	T	0.0559	0.6224	0.8917	0.1049	0.0034	Psoriasis	0.043933	0.016504	0.073125	0.00307	0.169	6.5295	2.7633	10.3762	0.0012
female	chr6_32660883_T_C	rs28688207	HLA-DQB1	6	32660883	T	C	0.0123	0.3502	0.9757	0.0241	2e-04	Diabetes mellitus type 1	-0.050629	-0.067394	-0.030913	3.75e-08	0.313	-1.4313	-1.9472	-0.8712	5.1e-08
female	chr6_32666522_A_ACC	rs749944694	HLA-DQB1	6	32666522	A	ACC	0.2737	1.6345	0.5284	0.3959	0.0757	Diabetes mellitus type 1	0.229593	0.189954	0.267777	6.45e-31	0.262	163.8673	138.9457	189.651	4.54e-36
female	chr6_32666529_T_A	rs1049060	HLA-DQB1	6	32666529	T	A	0.4743	0.9005	0.2774	0.4966	0.226	Diabetes mellitus type 1	-0.371712	-0.410831	-0.333703	8.25e-80	0.101	-381.5234	-421.2836	-341.537	2.19e-77
female	chr6_32666541_C_A	rs3891176	HLA-DQB1	6	32666541	C	A	0.1422	0.6575	0.7362	0.2431	0.0206	Diabetes mellitus type 1	0.136701	0.10579	0.1677	4.68e-18	6.78e-06	46.8935	36.4946	57.4746	2.49e-18
female	chr6_32746366_G_A	rs2071800	HLA-DQA2	6	32746366	G	A	0.0352	0.5605	0.9309	0.0679	0.0012	Asthma	0.007797	-0.002963	0.019061	0.178	0.581	0.6677	-0.236	1.5845	0.156
female	chr6_32783144_A_G	rs57912571	HLA-DQB2	6	32783144	A	G	0.0527	1.9747	0.8977	0.0993	0.003	Diabetes mellitus type 1	0.566331	0.501457	0.63079	4.45e-66	0.0266	73.5863	65.2894	82.0189	3e-66
female	chr6_32797719_C_A	rs141454996	HLA-DOB	6	32797719	C	A	0.0287	176.23	0.9436	0.0554	0.001	Rheumatoid arthritis	0.277092	0.206481	0.353722	1.94e-13	5.25e-05	19.0262	14.1488	24.0974	1.75e-13
female	chr6_32813777_G_A	rs2070121	HLA-DOB,XXbac-BPG246D15.9	6	32813777	G	A	0.1112	1.3399	0.7899	0.1978	0.0124	Diabetes mellitus type 1	-0.031095	-0.037068	-0.024754	5.59e-23	0.437	-7.9961	-9.4835	-6.4273	8.96e-25
female	chr6_32814335_C_T	rs11575907	HLA-DOB,XXbac-BPG246D15.9	6	32814335	C	T	0.0124	0.336	0.9755	0.0243	2e-04	Psoriasis	0.178412	0.142641	0.218106	2.07e-20	0.254	5.3022	4.2242	6.468	3.91e-20
female	chr6_32828974_T_C	rs241447	TAP2,XXbac-BPG246D15.9	6	32828974	T	C	0.3266	1.2664	0.4553	0.4361	0.1086	Diabetes mellitus type 1	-0.078669	-0.091853	-0.065584	4.06e-32	0.0351	-56.4862	-66.1589	-46.6772	1.65e-29
female	chr6_32829016_G_A	rs4148876	TAP2,XXbac-BPG246D15.9	6	32829016	G	A	0.0723	0.9536	0.8608	0.1338	0.0054	Diabetes mellitus type 1	0.022676	0.01293	0.032937	9.69e-06	0.0862	4.0711	2.3482	5.9021	7.9e-06
female	chr6_32830032_C_T	rs2228396	TAP2,XXbac-BPG246D15.9	6	32830032	C	T	0.0812	0.8402	0.8445	0.1487	0.0068	Multiple sclerosis	0.000432	-0.00835	0.009737	0.936	0.227	0.1626	-1.5494	1.8918	0.89
female	chr6_32832447_C_A	rs2228397	TAP2,XXbac-BPG246D15.9	6	32832447	C	A	0.1884	0.8025	0.6593	0.3046	0.0361	Diabetes mellitus type 1	0.004639	-0.005237	0.014554	0.361	0.341	2.5523	-2.015	7.0999	0.282
female	chr6_32832635_C_T	rs1800454	TAP2,XXbac-BPG246D15.9	6	32832635	C	T	0.1394	0.9524	0.741	0.2393	0.0198	Diabetes mellitus type 1	-0.007736	-0.015865	0.000844	0.0628	0.813	-2.3744	-4.9687	0.3182	0.0682
female	chr6_32847198_T_C	rs1135216	PSMB9,TAP1	6	32847198	T	C	0.1794	1.1767	0.6737	0.2937	0.0326	Rheumatoid arthritis	-0.020279	-0.02674	-0.013536	1.57e-09	0.896	-8.5104	-11.261	-5.675	2e-09
female	chr6_32857313_G_A	rs17587	PSMB9	6	32857313	G	A	0.2244	0.8319	0.6019	0.3473	0.0508	Interstitial lung disease and pulmonary sarcoidosis	0.003991	-0.007391	0.015304	0.491	0.139	2.5181	-3.3478	8.5931	0.436
female	chr6_32890300_T_C	rs144112342	PSMB9	6	32890300	T	C	0.0186	0.8973	0.9632	0.0365	3e-04	Rheumatoid arthritis	-0.000214	-0.017074	0.019013	0.926	0.0309	0.0316	-0.7336	0.8567	0.946
female	chr6_32937204_A_G	rs1042337	HLA-DMB	6	32937204	A	G	0.1483	1.1252	0.7256	0.2522	0.0222	Multiple sclerosis	-0.001023	-0.007256	0.005341	0.759	0.000148	-0.161	-2.3279	2.0701	0.847
female	chr6_32937309_G_T	rs2071555	HLA-DMB	6	32937309	G	T	0.0297	1.3569	0.9415	0.0575	0.001	Interstitial lung disease and pulmonary sarcoidosis	-0.012746	-0.018352	-0.006354	2.4e-05	0.774	-0.8872	-1.2897	-0.4526	2.22e-05
female	chr6_32949767_C_T	rs1063478	HLA-DMA,XXbac-BPG181M17.5	6	32949767	C	T	0.1008	0.7742	0.8087	0.181	0.0103	Psoriasis	0.052301	0.038991	0.066072	3.5e-14	0.391	12.8492	9.5832	16.1001	1.99e-14
female	chr6_32979187_G_A	rs206778	BRD2	6	32979187	G	A	0.4581	1.4968	0.2949	0.4942	0.211	Diabetes mellitus type 1	0.009031	0.002143	0.01593	0.00906	0.854	12.0129	4.5872	19.371	0.00127
female	chr6_32997285_A_G	rs3128947	HLA-DOA	6	32997285	A	G	0.1311	0.7522	0.7551	0.2276	0.0173	Rheumatoid arthritis	0.001243	-0.004508	0.007189	0.68	0.79	0.4475	-1.2875	2.2319	0.648
female	chr6_33006774_G_T	rs2582	HLA-DOA	6	33006774	G	T	0.1091	0.8222	0.7941	0.1935	0.0124	Psoriasis	0.029424	0.017781	0.041225	7.38e-07	0.196	7.6857	4.6627	10.848	1.21e-06
female	chr6_33008092_G_A	rs375256	HLA-DOA	6	33008092	G	A	0.2818	1.1454	0.5163	0.4038	0.0799	Diabetes mellitus type 1	0.021584	0.017744	0.025389	3.38e-28	0.402	15.0588	12.1737	17.922	1.4e-25
female	chr6_33069863_C_T	rs1126533	HLA-DPA1	6	33069863	C	T	0.0288	0.8538	0.9433	0.0559	8e-04	Diabetes mellitus type 1	-0.023485	-0.032612	-0.012736	2.65e-06	0.0424	-1.5807	-2.2229	-0.8618	3.58e-06
female	chr6_33080689_G_T	rs1126511	HLA-DPA1,HLA-DPB1	6	33080689	G	T	0.1639	0.7356	0.6996	0.2731	0.0273	Cervical cancer	0.00525	-0.000595	0.011066	0.0779	0.00463	2.1335	-0.1796	4.4231	0.0683
female	chr6_33080690_G_T	rs1126513	HLA-DPA1,HLA-DPB1	6	33080690	G	T	0.1636	0.7354	0.7001	0.2726	0.0273	Cervical cancer	0.005315	-0.000359	0.011173	0.073	0.00416	2.1481	-0.1136	4.4275	0.0641
female	chr6_33080825_A_C	rs1042131	HLA-DPB1	6	33080825	A	C	0.4982	1.159	0.253	0.4976	0.2494	Diabetes mellitus type 1	-0.00143	-0.010069	0.007005	0.756	0.323	-0.8422	-10.8696	9.2419	0.88
female	chr6_33080863_A_G	rs1042140	HLA-DPB1	6	33080863	A	G	0.1703	0.7189	0.689	0.2814	0.0296	Non melanoma skin cancer	-0.009259	-0.013563	-0.004766	3.07e-05	0.487	-3.6947	-5.3549	-1.9635	2.2e-05
female	chr6_33085181_C_T	rs1042335	HLA-DPB1	6	33085181	C	T	0.255	0.8405	0.5556	0.3787	0.0657	Diabetes mellitus type 1	0.014119	0.007518	0.020781	3.12e-05	0.369	8.7909	4.6743	12.9703	2.76e-05
female	chr6_33085204_C_A	rs14362	HLA-DPB1	6	33085204	C	A	0.193	1.7368	0.652	0.31	0.038	Diabetes mellitus type 1	-0.103022	-0.126932	-0.078858	6.01e-17	0.478	-46.1535	-56.7241	-35.5099	2.33e-17
female	chr6_33085800_G_A	rs9276	HLA-DPB1	6	33085800	G	A	0.0577	1.1078	0.888	0.1084	0.0035	Diabetes mellitus type 1	0.068369	0.056066	0.081224	9.58e-27	0.535	9.4948	7.7493	11.2749	8.48e-26
female	chr6_33288694_C_T	rs3130257	WDR46	6	33288694	C	T	0.0852	1.0365	0.8368	0.156	0.0072	Multiple sclerosis	0.001862	-0.005838	0.010187	0.678	0.263	0.5018	-1.1534	2.2013	0.573
female	chr6_33292438_C_T	rs35273540	PFDN6,RGL2	6	33292438	C	T	0.0122	0.7652	0.9758	0.024	2e-04	Diabetes mellitus type 1	0.055869	0.034523	0.08138	3.75e-06	0.612	1.6354	0.9976	2.3722	4.21e-06
female	chr6_33305078_C_G	rs2071888	TAPBP	6	33305078	C	G	0.4739	0.965	0.2772	0.4977	0.2251	Diabetes mellitus type 1	-0.014832	-0.019287	-0.010426	4.25e-11	9.14e-08	-16.065	-20.7507	-11.5408	1.6e-11
female	chr6_33316178_C_T	rs141444056	ZBTB22	6	33316178	C	T	0.0221	10.628	0.9563	0.0432	5e-04	Rheumatoid arthritis	0.057697	0.032124	0.086098	4.54e-05	0.783	3.0482	1.6943	4.544	3.81e-05
female	chr6_33414511_A_G	rs3116713	PHF1	6	33414511	A	G	0.0722	1.0216	0.861	0.1337	0.0053	Multiple sclerosis	0.003931	-0.004728	0.012888	0.389	0.158	0.8024	-0.643	2.3253	0.328
female	chr6_33416696_C_T	rs41267649	CUTA	6	33416696	C	T	0.0383	1.7564	0.9249	0.0735	0.0016	Diabetes mellitus type 1	0.295414	0.236277	0.356055	2.14e-22	0.258	27.288	21.9011	32.9034	2.12e-22
female	chr6_33432001_C_T	rs9394145	SYNGAP1	6	33432001	C	T	0.4719	1.8234	0.2815	0.4932	0.2252	Schizophrenia	0.018899	0.01072	0.026806	4.5e-06	0.258	21.853	12.211	31.252	7.04e-06
female	chr6_33685709_G_A	rs12528378	ITPR3	6	33685709	G	A	0.0739	0.6836	0.8579	0.1364	0.0057	Diabetes mellitus type 1	-0.011834	-0.018076	-0.004974	0.000347	0.229	-2.0388	-3.1495	-0.8817	0.000317
female	chr6_33691695_G_C	rs2229642	ITPR3	6	33691695	G	C	0.4037	1.3353	0.3564	0.4799	0.1637	Rheumatoid arthritis	-0.006628	-0.009378	-0.003908	2.54e-06	0.0208	-6.2694	-8.893	-3.6366	3.01e-06
female	chr6_33801120_G_A	rs2281820	MLN	6	33801120	G	A	0.4331	0.9448	0.3223	0.4891	0.1886	Diabetes mellitus type 1	-0.007781	-0.012025	-0.003674	0.000259	0.161	-7.8082	-12.0507	-3.6348	0.000243
female	chr6_33850601_C_G	rs116997897	MLN	6	33850601	C	G	0.0222	1.5193	0.9561	0.0434	5e-04	Psoriasis	0.076795	0.049085	0.107661	2.99e-07	0.12	4.0824	2.5755	5.6338	2.94e-07
female	chr6_33960658_C_T	rs9380392	GRM4	6	33960658	C	T	0.4201	1.0273	0.3367	0.4865	0.1768	Diabetes mellitus type 1	-0.011641	-0.015999	-0.007335	1.47e-07	0.264	-11.222	-15.311	-7.2271	4.03e-08
female	chr6_33982056_C_T	rs189807979	GRM4	6	33982056	C	T	0.014	11.24	0.9723	0.0275	2e-04	Diabetes mellitus type 1	0.249976	0.152481	0.357938	2.07e-06	0.234	8.4224	5.1476	11.8586	1.83e-06
female	chr6_33985737_G_A	rs141935215	GRM4	6	33985737	G	A	0.0234	1.8507	0.9538	0.0456	6e-04	Diabetes mellitus type 1	0.087075	0.068622	0.107914	7.88e-18	0.925	4.9105	3.8507	6.0583	1.13e-17
female	chr6_33993315_C_T	rs114732441	GRM4	6	33993315	C	T	0.0283	19.808	0.9443	0.0548	9e-04	Diabetes mellitus type 1	0.052608	0.033466	0.075055	7.08e-07	0.4	3.5913	2.2693	5.0855	9.54e-07
female	chr6_34010671_A_G	rs192388860	GRM4	6	34010671	A	G	0.0126	3.7868	0.9749	0.025	2e-04	Diabetes mellitus type 1	0.067524	0.038235	0.102342	5e-05	0.215	2.0553	1.1511	3.1297	6.84e-05
female	chr6_36677919_A_G	rs2395655	CDKN1A	6	36677919	A	G	0.3636	0.9259	0.4053	0.4623	0.1324	Ischemic heart disease	-0.12249	-0.165209	-0.079088	2.35e-08	0.831	-104.4391	-141.0612	-68.6497	1.71e-08
female	chr6_39173437_A_G	rs6921231	KCNK5	6	39173437	A	G	0.0788	1.2923	0.8489	0.1447	0.0064	Migraine	-0.13462	-0.210825	-0.057308	0.000621	0.0574	-24.9441	-39.175	-10.1759	0.000639
female	chr6_40441504_T_C	rs34298980	LRFN2	6	40441504	T	C	0.3454	0.65	0.4297	0.4497	0.1205	Diabetes mellitus type 2	-0.032743	-0.047655	-0.018214	1.3e-05	0.899	-26.5999	-38.334	-14.8813	1.09e-05
female	chr6_43790159_C_A	rs998584	VEGFA	6	43790159	C	A	0.4817	1.026	0.2695	0.4977	0.2328	Diabetes mellitus type 2	0.032978	0.01947	0.046525	1.63e-06	0.578	38.0783	22.2582	54.1756	3.08e-06
female	chr6_50849174_G_T	rs72892910	TFAP2B	6	50849174	G	T	0.2034	1.093	0.6355	0.3222	0.0422	Diabetes mellitus type 2	0.037076	0.019045	0.054976	5.1e-05	0.937	17.9521	9.5735	26.698	4.75e-05
female	chr6_73882169_T_C	rs1370439	CD109	6	73882169	T	C	0.4305		0.3246	0.4898	0.1857	Endometriosis	0.002771	0.001993	0.003505	5.23e-13		2.8752	2.1032	3.6787	7.67e-13
female	chr6_75605969_T_A	rs58570618	SENP6	6	75605969	T	A	0.1334	1.3479	0.7508	0.2316	0.0176	Atrial fibrillation and flutter	0.018538	0.011512	0.025622	2.1e-07	0.0346	5.8795	3.6766	8.105	2.07e-07
female	chr6_90211688_T_C	rs2325261	BACH2	6	90211688	T	C	0.2806	0.6791	0.5179	0.4029	0.0792	Asthma	-0.019039	-0.023277	-0.014765	3.15e-18	3.98e-05	-12.5302	-15.3346	-9.7048	3.56e-18
female	chr6_96613283_C_T	rs9486725	FHL5	6	96613283	C	T	0.2988	0.9094	0.4922	0.418	0.0898	Migraine	0.052453	0.039919	0.06478	1.61e-16	0.0112	37.5829	28.6307	46.4748	1.9e-16
female	chr6_100173055_C_T	rs17185536	MCHR2	6	100173055	C	T	0.2045	0.8421	0.6327	0.3256	0.0417	Atrial fibrillation and flutter	0.025056	0.012719	0.037238	5.71e-05	0.746	12.1667	6.2435	18.1314	6.24e-05
female	chr6_104983309_G_A	rs75894113	LIN28B	6	104983309	G	A	0.0745	1.196	0.8567	0.1375	0.0058	Gallbladder and biliary diseases	-0.00686	-0.00931	-0.004388	5.14e-08	0.103	-1.2046	-1.6269	-0.7648	3.61e-08
female	chr6_111592059_C_T	rs33980500	TRAF3IP2	6	111592059	C	T	0.0727	0.9803	0.8601	0.1344	0.0055	Psoriasis	0.039662	0.025393	0.05455	1.02e-07	0.0647	6.881	4.3918	9.4703	1.14e-07
female	chr6_117202308_A_C	rs7753558	VGLL2	6	117202308	A	C	0.3182	1.0874	0.4654	0.4329	0.1017	Inguinal femoral and abdominal hernia	0.000568	0.000251	0.000876	0.000306	3.54e-06	0.4307	0.1893	0.666	4e-04
female	chr6_117208687_T_C	rs11153653	VGLL2	6	117208687	T	C	0.3398	0.7262	0.4357	0.4488	0.1154	Atrial fibrillation and flutter	0.017458	0.012923	0.021997	2.79e-14	0.000597	14.2124	10.4696	17.8666	3.94e-14
female	chr6_117675468_T_C	rs80196932	NUS1	6	117675468	T	C	0.2013	1.4489	0.6385	0.3204	0.0411	Diabetes mellitus type 2	-0.046659	-0.064814	-0.028279	6.79e-07	0.728	-22.1757	-30.8948	-13.7343	5.19e-07
female	chr6_121461984_C_T	rs2389542	GJA1	6	121461984	C	T	0.1197	0.7712	0.7752	0.2103	0.0145	Migraine	0.039437	0.021821	0.057794	1.77e-05	0.35	11.2482	6.1696	16.3154	1.9e-05
female	chr6_122069938_C_T	rs1357051	HSF2	6	122069938	C	T	0.3334	0.8812	0.4447	0.4439	0.1115	Atrial fibrillation and flutter	-0.013081	-0.018031	-0.008298	1.17e-07	0.636	-10.2013	-13.9087	-6.4895	6.92e-08
female	chr6_126567185_A_T	rs4629706	CENPW	6	126567185	A	T	0.475	0.9326	0.2764	0.4974	0.2263	Diabetes mellitus type 2	0.035544	0.022117	0.048673	1.53e-07	0.392	40.5319	25.4852	55.6678	2.34e-07
female	chr6_127131436_C_T	rs2800710	RSPO3	6	127131436	C	T	0.4741	1.0157	0.2773	0.4971	0.2256	Endometriosis	-0.002124	-0.002952	-0.0013	4.31e-07		-2.3522	-3.2696	-1.4331	4.42e-07
female	chr6_133905009_T_C	rs162185	TCF21	6	133905009	T	C	0.4755	1.1965	0.2759	0.497	0.227	Ischemic heart disease	-0.098682	-0.137759	-0.059759	7.38e-07	0.003	-109.7687	-154.3555	-65.5343	9.74e-07
female	chr6_137678425_GA_G	rs35926684,rs397886367	OLIG3	6	137678425	GA	G	0.2099	0.9233	0.6251	0.33	0.0449	Inflammatory bowel disease	0.00314	0.00196	0.004291	1.46e-07	0.433	1.572	0.9913	2.1553	1.19e-07
female	chr6_137895651_T_C	rs674451	TNFAIP3	6	137895651	T	C	0.344	1.0511	0.4311	0.4498	0.1191	Psoriasis	0.018471	0.011207	0.025676	4.58e-07	0.312	15.2901	9.1006	21.4387	9.08e-07
female	chr6_139503855_A_G	rs590015	CITED2	6	139503855	A	G	0.4979	1.0462	0.2538	0.4966	0.2496	Diabetes mellitus type 2	-0.039914	-0.054647	-0.025448	8.88e-08	0.0788	-46.5134	-63.4414	-29.5743	6.99e-08
female	chr6_143243264_C_A	rs7748846	AIG1	6	143243264	C	A	0.4397	1.0336	0.3137	0.4931	0.1932	Inguinal femoral and abdominal hernia	0.000488	0.000193	0.000785	0.00125	2.63e-05	0.5116	0.1919	0.8258	0.00158
female	chr6_151351050_A_T	rs61748676	AKAP12	6	151351050	A	T	0.0647	2.1511	0.8748	0.121	0.0042	Endometriosis	0.006168	0.004421	0.007992	1.2e-11		0.9531	0.6887	1.2303	9.23e-12
female	chr6_151494876_T_C	rs1971256	CCDC170	6	151494876	T	C	0.2202	1.1582	0.6088	0.342	0.0492	Endometriosis	0.0048	0.003911	0.005738	1.33e-24		2.5347	2.0346	3.041	2.87e-23
female	chr6_151615542_G_A	rs6929137	CCDC170	6	151615542	G	A	0.1982	0.5465	0.6434	0.3169	0.0398	Breast cancer	0.074561	0.061081	0.08791	9.23e-28		35.3399	29.0819	41.6367	8.88e-28
female	chr6_151695234_A_T	rs862346	ESR1	6	151695234	A	T	0.4682	1.1118	0.283	0.4976	0.2194	Endometriosis	0.003184	0.002365	0.003972	5.57e-15		3.5811	2.6519	4.483	1.82e-14
female	chr6_151923512_A_C	rs4870063	ESR1	6	151923512	A	C	0.3456	0.9623	0.4283	0.4522	0.1195	Major depressive disorder	0.027657	0.017339	0.037807	8.57e-08	0.0501	22.7342	14.372	31.1488	9.58e-08
female	chr6_152241136_C_G	rs58415480	SYNE1	6	152241136	C	G	0.232	1.576	0.591	0.354	0.055	Endometriosis	0.006612	0.005693	0.007518	7.7e-46		3.7195	3.1954	4.2492	1.58e-43
female	chr6_152249139_A_G	rs17215781	SYNE1	6	152249139	A	G	0.0692	1.051	0.8665	0.1285	0.0049	Endometriosis	-0.006118	-0.007522	-0.00465	7.22e-17		-0.9947	-1.2188	-0.7596	3.46e-17
female	chr6_152344126_A_C	rs4645434	SYNE1	6	152344126	A	C	0.4603	0.8922	0.2921	0.4951	0.2127	Endometriosis	0.002855	0.002145	0.003581	1.02e-14		3.1686	2.3168	3.9905	1.07e-13
female	chr6_159315873_G_C	rs1875820	FNDC1	6	159315873	G	C	0.1372	0.9659	0.7443	0.237	0.0188	Ischemic heart disease	0.119589	0.062951	0.174262	2.29e-05	0.0431	38.986	20.8106	56.9452	2.66e-05
female	chr6_160348779_C_T	rs668871	SLC22A3	6	160348779	C	T	0.4961	1.06	0.2539	0.4999	0.2462	Diabetes mellitus type 2	-0.11418	-0.161316	-0.068564	1.64e-06	0.00727	-132.8517	-187.0966	-78.4601	1.57e-06
female	chr6_160540105_T_C	rs3798220	LPA	6	160540105	T	C	0.0113	0.6007	0.9776	0.0223	1e-04	Ischemic heart disease	0.796877	0.60561	0.99935	2.12e-15	1.74e-06	21.3947	16.1813	26.9047	6.99e-15
female	chr6_160564494_G_A	rs118039278	LPA	6	160564494	G	A	0.0463	0.4096	0.9098	0.0878	0.0024	Ischemic heart disease	0.597499	0.499317	0.694647	5.99e-33	3.37e-12	65.9607	55.1393	76.8743	1.62e-32
female	chr6_167117605_C_T	rs6456160	CCR6	6	167117605	C	T	0.4416	0.9727	0.3115	0.4938	0.1947	Non melanoma skin cancer	-0.000413	-0.000609	-0.000216	4.08e-05	0.000733	-0.4275	-0.6352	-0.22	4.62e-05
female	chr7_1838741_G_A	rs3889573	MAD1L1	7	1838741	G	A	0.2625	0.8945	0.5448	0.3853	0.0699	Diabetes mellitus type 2	-0.034184	-0.051145	-0.016923	9.13e-05	0.686	-21.1483	-31.6034	-10.8433	6.85e-05
female	chr7_5362736_C_T	rs147458296	TNRC18	7	5362736	C	T	0.0102		0.9797	0.0202	1e-04	Inflammatory bowel disease	0.108225	0.058547	0.166363	0.000104	0.905	2.6625	1.4372	4.0912	0.000123
female	chr7_6430991_G_C	rs34421596	DAGLB	7	6430991	G	C	0.2254	0.8705	0.6006	0.348	0.0514	Gallbladder and biliary diseases	0.00452	0.003011	0.005995	3.81e-09	0.0638	2.4298	1.6198	3.2352	3.84e-09
female	chr7_6508277_G_T	rs184043502	GRID2IP	7	6508277	G	T	0.0574	3.5397	0.8887	0.1078	0.0035	Inflammatory bowel disease	0.005568	0.002782	0.008588	0.000186	0.962	0.7655	0.3691	1.1614	0.000183
female	chr7_14858657_C_T	rs17168486	DGKB	7	14858657	C	T	0.1984	1.1467	0.643	0.3171	0.0398	Diabetes mellitus type 2	0.036665	0.018533	0.054641	6.71e-05	0.724	17.277	8.8865	25.68	6.15e-05
female	chr7_15019647_A_C	rs11514706	DGKB	7	15019647	A	C	0.4075	0.8041	0.3519	0.4812	0.1669	Diabetes mellitus type 2	0.029904	0.015418	0.043315	2.29e-05	0.281	28.9865	15.5507	42.5928	2.46e-05
female	chr7_19009765_G_A	rs2107595	HDAC9	7	19009765	G	A	0.1937	1.308	0.6506	0.3113	0.0381	Ischemic heart disease	0.161103	0.112168	0.212793	4.47e-10	0.0662	74.369	50.3618	98.4087	8.21e-10
female	chr7_27914803_A_G	rs77656805	JAZF1	7	27914803	A	G	0.0209	1.2572	0.9587	0.0408	5e-04	Endometriosis	0.006999	0.003679	0.010491	5.8e-05	1.82e-07	0.3489	0.184	0.5237	6.98e-05
female	chr7_28139006_TG_T	rs34844509,rs398004155	JAZF1	7	28139006	TG	T	0.4911	0.9726	0.2603	0.4972	0.2425	Diabetes mellitus type 2	-0.069122	-0.085367	-0.052851	1.14e-16	0.064	-78.8636	-96.9332	-61.0534	1.33e-17
female	chr7_29092663_A_G	rs117744081	CPVL	7	29092663	A	G	0.0341	1.1189	0.9332	0.0655	0.0014	Non melanoma skin cancer	-0.005217	-0.025519	0.01649	0.614	0.0386	-0.4052	-2.064	1.334	0.623
female	chr7_32329536_G_A	rs215634	PDE1C	7	32329536	G	A	0.287	1.1918	0.5107	0.4046	0.0847	Chronic obstructive pulmonary disease	0.022068	0.010928	0.032888	7.46e-05	0.567	15.0581	7.7733	22.3603	5.14e-05
female	chr7_37342861_T_G	rs60600003	ELMO1	7	37342861	T	G	0.1019	0.9672	0.8067	0.1827	0.0106	Psoriasis	0.047173	0.033583	0.060909	1.17e-11	0.00773	11.4876	8.1514	14.8916	2.24e-11
female	chr7_40425920_G_A	rs12531683	SUGCT	7	40425920	G	A	0.1502	1.467	0.7225	0.2545	0.023	Migraine	0.056852	0.037734	0.076836	1.47e-08	0.963	20.3507	13.3194	27.4486	2.04e-08
female	chr7_45619561_G_A	rs139610002	ADCY1	7	45619561	G	A	0.0114	4.7368	0.9773	0.0226	1e-04	Ischemic heart disease	0.419896	0.165073	0.699945	0.00247	0.316	11.4615	4.4453	19.0034	0.0023
female	chr7_50683424_T_C	rs61250449	GRB10	7	50683424	T	C	0.223	2.907	0.6051	0.3437	0.0512	Kidney cancer	-0.012018	-0.024276	0.000777	0.0605	0.00304	-6.2192	-12.5697	0.4484	0.0537
female	chr7_73625076_C_G	rs35493868	MLXIPL	7	73625076	C	G	0.1805	0.8993	0.6722	0.2947	0.0331	Gout	-0.000819	-0.001769	0.000162	0.091	5.65e-05	-0.3505	-0.7525	0.0524	0.0954
female	chr7_74025911_T_C	rs3757582	ELN	7	74025911	T	C	0.082	1.581	0.843	0.1499	0.0071	Inguinal femoral and abdominal hernia	0.001283	0.000682	0.001905	3.85e-05	0.000107	0.2494	0.1342	0.3675	3.37e-05
female	chr7_74060495_G_C	rs17855988	ELN	7	74060495	G	C	0.0542	0.4497	0.8948	0.1021	0.0031	Inguinal femoral and abdominal hernia	-0.001203	-0.001725	-0.000668	8.32e-06	5.61e-06	-0.1536	-0.2227	-0.0862	1.05e-05
female	chr7_87494952_T_C	rs12538707	ABCB1	7	87494952	T	C	0.1354	0.9432	0.7478	0.2338	0.0185	Gallbladder and biliary diseases	-0.015026	-0.016845	-0.013233	1.07e-58	2.16e-11	-4.7579	-5.3197	-4.1861	2.32e-60
female	chr7_101762540_C_T	rs139978687	CUX1	7	101762540	C	T	0.2637	1.0875	0.5429	0.3867	0.0704	Non melanoma skin cancer	-0.001221	-0.00144	-0.000996	1.1e-26	0.324	-0.7501	-0.8863	-0.6112	1.95e-26
female	chr7_102770030_C_G	rs139722172	FAM185A	7	102770030	C	G	0.1874	0.9835	0.6604	0.3044	0.0352	Diabetes mellitus type 2	-0.041171	-0.058874	-0.023294	5.97e-06	0.784	-18.1631	-25.9714	-10.1494	6.38e-06
female	chr7_106770331_G_A	rs12705390	PIK3CG	7	106770331	G	A	0.2968	1.5398	0.496	0.4143	0.0897	Ischemic heart disease	0.147864	0.10447	0.191431	1.07e-11	0.748	105.074	74.5966	135.2804	1.43e-11
female	chr7_107827680_C_A	rs17154498	SLC26A3	7	107827680	C	A	0.2845	1.4431	0.5123	0.4066	0.0812	Gallbladder and biliary diseases	-0.006388	-0.007874	-0.004894	1.06e-16	0.358	-4.255	-5.2644	-3.2208	1.27e-16
female	chr7_116546187_G_A	rs3807989	CAV1	7	116546187	G	A	0.4322	0.95	0.3225	0.4905	0.187	Atrial fibrillation and flutter	-0.024069	-0.028891	-0.019198	4.83e-22	0.979	-24.1298	-28.9149	-19.3207	2.75e-23
female	chr7_127375029_G_A	rs62621812	ZNF800	7	127375029	G	A	0.0426	2.0559	0.9167	0.0814	0.0018	Cataract	0.167581	0.110907	0.22787	2.18e-08	4.35e-08	17.0212	11.1436	22.9283	2.65e-08
female	chr7_128776990_T_G	rs55985730	OPN1SW	7	128776990	T	G	0.0808	1.4031	0.8451	0.1482	0.0067	Atrial fibrillation and flutter	0.024471	0.015577	0.033366	5.84e-08	0.496	4.6978	2.9682	6.4209	1.05e-07
female	chr7_130023656_C_T	rs11556924	ZC3HC1	7	130023656	C	T	0.3267	0.8427	0.4537	0.4392	0.1071	Ischemic heart disease	-0.068726	-0.109052	-0.028597	0.000777	0.00583	-53.0539	-83.8571	-22.3887	0.000822
female	chr7_130778433_G_C	rs6467315	KLF14	7	130778433	G	C	0.4636	1.0332	0.2886	0.4956	0.2158	Diabetes mellitus type 2	-0.049293	-0.06418	-0.034834	4.97e-11	0.00375	-53.3541	-69.209	-37.5299	3.78e-11
female	chr7_130899925_C_G	rs125124	KLF14	7	130899925	C	G	0.3528	1.2605	0.4201	0.4542	0.1257	Non melanoma skin cancer	-0.001347	-0.001568	-0.001128	1.99e-33	0.314	-1.0982	-1.2757	-0.9219	4.33e-34
female	chr7_142475077_G_A	rs554497966	TRBV6-6	7	142475077	G	A	0.0193		0.9618	0.0377	5e-04	Pancreatitis	-0.009847	-0.014824	-0.003795	0.000402	0.000147	-0.4411	-0.6706	-0.1661	0.000399
female	chr7_150993088_C_T	rs3918226	NOS3	7	150993088	C	T	0.0698	0.9164	0.8655	0.1293	0.0052	Ischemic heart disease	0.325218	0.218708	0.43511	5.61e-09	0.136	54.0964	36.1991	72.7879	9.68e-09
female	chr7_151007755_G_A	rs891511	NOS3	7	151007755	G	A	0.4369	1.3383	0.317	0.4922	0.1908	Diabetes mellitus type 2	-0.056199	-0.08083	-0.031582	7.94e-06	0.318	-57.6936	-82.009	-33.1031	5.64e-06
female	chr7_151709134_A_G	rs17173238	PRKAG2	7	151709134	A	G	0.2178	0.6953	0.6121	0.3402	0.0477	Chronic kidney disease	0.017022	0.01048	0.023535	3.14e-07	0.01	8.8767	5.4736	12.3251	3.94e-07
female	chr7_157235059_C_T	rs1182436	UBE3C	7	157235059	C	T	0.1465	1.0286	0.7289	0.2491	0.022	Diabetes mellitus type 2	-0.04812	-0.066512	-0.029099	4.37e-07	0.888	-16.5638	-22.966	-10.0512	4.13e-07
female	chr8_7129277_G_A	rs4840672	DEFA5	8	7129277	G	A	0.2068	0.8621	0.6299	0.3267	0.0434	Non Hodgkin lymphoma	0.013095	0.00396	0.022343	0.00574	0.231	6.4825	1.8667	11.0955	0.00626
female	chr8_10807934_A_C	rs6601527	CTD-2135J3.4,PINX1	8	10807934	A	C	0.4965	0.8221	0.2549	0.4973	0.2478	Diabetes mellitus type 2	0.037295	0.019164	0.054584	3.51e-05	0.0328	44.1441	22.6758	65.6033	5.32e-05
female	chr8_11664844_G_A	rs13280055	GATA4	8	11664844	G	A	0.1068	0.7826	0.7979	0.1905	0.0116	Gallbladder and biliary diseases	0.00779	0.005786	0.009868	8e-14	0.00182	1.9806	1.4574	2.5155	1.49e-13
female	chr8_18414867_T_C	rs4921913	NAT2	8	18414867	T	C	0.2513	0.9742	0.5607	0.3762	0.0632	Bladder cancer	0.039188	-0.005359	0.084067	0.0909	0.00963	23.5573	-3.1196	49.7454	0.0871
female	chr8_19956018_A_G	rs268	LPL	8	19956018	A	G	0.0226	1.0114	0.9552	0.0442	5e-04	Ischemic heart disease	0.317501	0.180492	0.45831	9.31e-06	0.474	17.1089	9.7415	24.6166	1.03e-05
female	chr8_19994665_TTC_T	rs147729680,rs374229201	LPL	8	19994665	TTC	T	0.2438	0.9435	0.5721	0.3681	0.0597	Ischemic heart disease	-0.114576	-0.159147	-0.070725	3.48e-07	0.0487	-65.6542	-91.2821	-40.5429	3.68e-07
female	chr8_22172552_C_T	rs73225842	BMP1	8	22172552	C	T	0.1275	2.5264	0.762	0.221	0.017	Ischemic heart disease	0.09303	0.02662	0.160165	0.00612	0.00662	28.0124	8.1243	48.0377	0.00565
female	chr8_25507318_A_T	rs3829009	CDCA2	8	25507318	A	T	0.2241	1.1697	0.6024	0.3469	0.0507	Inguinal femoral and abdominal hernia	-0.000149	-0.00051	0.000219	0.428	9.73e-15	-0.0813	-0.2738	0.1125	0.442
female	chr8_25849655_T_TTTTGCTGTCG	rs6995681	EBF2	8	25849655	T	TTTTGCTGTCG	0.3748	0.933	0.3918	0.467	0.1413	Inguinal femoral and abdominal hernia	6e-05	-0.000249	0.00036	0.687	1.78e-26	0.053	-0.2218	0.3237	0.699
female	chr8_27555088_A_G	rs113623975	EPHX2	8	27555088	A	G	0.1	0.7818	0.8098	0.1803	0.0099	Chronic obstructive pulmonary disease	-0.082416	-0.126309	-0.035218	0.000401	0.00113	-19.4234	-29.9956	-8.3918	0.000392
female	chr8_27604964_G_A	rs7982	CLU	8	27604964	G	A	0.4141	0.9869	0.3437	0.4846	0.1718	Alzheimers disease and other dementias	-0.115695	-0.149598	-0.082921	6.21e-12	2.72e-06	-110.9465	-142.2976	-80.5247	2.39e-12
female	chr8_31006422_C_T	rs10954772	PURG	8	31006422	C	T	0.267	1.113	0.538	0.3898	0.0721	Diabetes mellitus type 2	0.039512	0.02482	0.054526	2.9e-07	0.0449	25.2358	15.6422	35.1516	5.7e-07
female	chr8_32555762_G_C	rs11991469	NRG1	8	32555762	G	C	0.4499	1.2139	0.3027	0.4948	0.2025	Thyroid cancer	-0.007116	-0.009117	-0.005171	2.09e-12	0.0188	-7.1503	-9.0595	-5.2491	1.04e-13
female	chr8_36930961_A_G	rs16885577	KCNU1	8	36930961	A	G	0.1332	0.892	0.7517	0.2304	0.018	Breast cancer	-0.009658	-0.035137	0.016318	0.457	0.0849	-2.8468	-10.8833	5.2227	0.49
female	chr8_41655062_C_CACAGCAGAGTCTAT	rs6150565,rs57963234	ANK1	8	41655062	C	CACAGCAGAGTCTAT	0.4647	0.9858	0.2861	0.4984	0.2155	Diabetes mellitus type 2	-0.041162	-0.055877	-0.026513	3.87e-08	0.809	-44.8032	-60.8685	-28.7179	3.52e-08
female	chr8_54524233_G_A	rs28600710	RP1	8	54524233	G	A	0.2329	1.2037	0.5887	0.3569	0.0544	Subarachnoid hemorrhage	-0.025732	-0.038566	-0.01215	0.000133	0.269	-13.8978	-20.8743	-6.8244	9.58e-05
female	chr8_58464798_A_G	rs6471717	UBXN2B	8	58464798	A	G	0.3849	0.9557	0.3793	0.4716	0.149	Gallbladder and biliary diseases	0.008283	0.007051	0.009511	3.99e-39	1.57e-05	7.6879	6.4882	8.8837	3.62e-36
female	chr8_58492900_G_A	rs28483956	CYP7A1	8	58492900	G	A	0.0958	2.1209	0.8176	0.1732	0.0091	Gallbladder and biliary diseases	-0.00893	-0.011359	-0.006493	5.11e-13	0.0028	-2.0089	-2.5482	-1.4599	2.94e-13
female	chr8_75338299_AGATTTTTTC_A	rs71567103	HNF4G	8	75338299	AGATTTTTTC	A	0.2046	0.9731	0.6329	0.325	0.0421	Breast cancer	-0.063988	-0.078512	-0.048814	6.66e-17		-30.6783	-37.6984	-23.7356	9.77e-18
female	chr8_76562895_T_C	rs10216564	ZFHX4	8	76562895	T	C	0.0734	1.0483	0.8589	0.1354	0.0057	Non melanoma skin cancer	-0.002117	-0.002464	-0.001751	3.66e-31	0.000107	-0.3649	-0.4253	-0.305	2.8e-32
female	chr8_80495621_C_T	rs3863246	ZBTB10	8	80495621	C	T	0.1591	0.6915	0.7072	0.2673	0.0254	Non melanoma skin cancer	-0.001031	-0.001274	-0.000784	2.1e-16	0.149	-0.3848	-0.4756	-0.2929	1.06e-16
female	chr8_95962936_T_TG	rs369031872	GDF6	8	95962936	T	TG	0.1311	0.9603	0.7555	0.2269	0.0176	Gallbladder and biliary diseases	0.005457	0.003555	0.007381	2.05e-08	0.279	1.6996	1.0953	2.2996	2.86e-08
female	chr8_99992792_C_T	rs28798718	RGS22	8	99992792	C	T	0.2435	1.4442	0.5728	0.3675	0.0597	Non melanoma skin cancer	-0.001745	-0.001991	-0.001488	2.52e-41	0.183	-0.9861	-1.1241	-0.8489	2.55e-43
female	chr8_117172544_C_T	rs13266634	SLC30A8	8	117172544	C	T	0.3758	1.2528	0.3905	0.4674	0.1421	Diabetes mellitus type 2	-0.058713	-0.074036	-0.043547	8.12e-14	0.768	-51.5341	-64.9165	-37.8734	3.88e-14
female	chr8_119059262_A_ACTAT	rs147055687,rs140713481	COLEC10	8	119059262	A	ACTAT	0.3033	1.4776	0.4867	0.42	0.0932	Diabetes mellitus type 1	-0.010707	-0.015361	-0.006045	6.69e-06	0.989	-7.5486	-10.7836	-4.29	5.37e-06
female	chr8_125432813_G_A	rs72647336	TRIB1	8	125432813	G	A	0.0384	0.5585	0.9248	0.0736	0.0016	Ischemic heart disease	0.135956	0.044161	0.229794	0.00419	0.337	12.3887	3.8378	20.764	0.00414
female	chr8_125487789_C_G	rs28601761	TRIB1	8	125487789	C	G	0.412	1.0049	0.3468	0.4824	0.1708	Gallbladder and biliary diseases	-0.097887	-0.13943	-0.056451	3.87e-06	0.000271	-94.5515	-133.6491	-54.4582	2.83e-06
female	chr8_127322000_A_G	rs366991	POU5F1B	8	127322000	A	G	0.3099	0.8263	0.4773	0.4258	0.097	Breast cancer	0.037291	0.025309	0.049195	1.36e-09	2.82e-52	27.5449	18.4786	36.5608	1.79e-09
female	chr8_127401060_G_T	rs6983267	POU5F1B	8	127401060	G	T	0.4762	0.9474	0.2748	0.4981	0.2271	Colon and rectum cancer	-0.048008	-0.065081	-0.032288	1.1e-08	3.49e-35	-52.6399	-70.107	-34.9896	5.89e-09
female	chr8_127707639_A_T	rs10094872	MYC	8	127707639	A	T	0.4478	1.2916	0.3053	0.4939	0.2008	Bladder cancer	0.010898	0.007935	0.013516	2.04e-14	1.4e-08	12.3741	8.9148	15.6546	9.72e-13
female	chr8_129619149_T_C	rs147958197	GSDMC	8	129619149	T	C	0.0911	2.1579	0.8262	0.1653	0.0085	Brain and central nervous system cancer	0.064056	0.033513	0.097743	0.000114	0.239	14.2643	7.3748	21.6923	0.00015
female	chr8_132871426_C_T	rs114322847	TG	8	132871426	C	T	0.0231	0.9247	0.9544	0.045	6e-04	Thyroid cancer	0.010767	0.00483	0.017426	0.000916	0.492	0.6003	0.2836	0.9662	0.000872
female	chr8_142679726_G_C	rs2920280	JRK,PSCA	8	142679726	G	C	0.493	1.1654	0.2579	0.4981	0.244	Peptic ulcer disease	0.030731	0.018457	0.041619	1.95e-07	0.34	37.943	22.2555	53.3261	1.19e-06
female	chr8_144322373_A_G	rs3757970	DGAT1	8	144322373	A	G	0.2828	0.7432	0.5147	0.405	0.0803	Diabetes mellitus type 2	0.013546	-0.001362	0.028836	0.0793	0.0519	9.1451	-0.8943	19.279	0.0764
female	chr9_6085078_G_T	rs340933	RANBP6	9	6085078	G	T	0.1588	1.0333	0.7078	0.2667	0.0255	Asthma	-0.02251	-0.027992	-0.017132	5.63e-16	0.015	-8.4124	-10.4469	-6.4215	4.05e-16
female	chr9_6210099_C_T	rs3939286	IL33	9	6210099	C	T	0.2376	1.0239	0.5814	0.362	0.0566	Asthma	0.022852	0.018156	0.027485	7.49e-22	0.467	12.9763	10.3074	15.6349	1.18e-21
female	chr9_15304784_A_C	rs686030	TTC39B	9	15304784	A	C	0.1181	1.0379	0.7784	0.207	0.0146	Gallbladder and biliary diseases	-0.010462	-0.012333	-0.008537	3.91e-27	1.72e-06	-2.8999	-3.4145	-2.3788	5.31e-28
female	chr9_16549838_T_C	rs10962482	BNC2	9	16549838	T	C	0.0308	1.0783	0.9393	0.0597	0.001	Non melanoma skin cancer	-0.001758	-0.002239	-0.001234	8.66e-12	0.0185	-0.1277	-0.1631	-0.0907	8.18e-12
female	chr9_16723744_C_T	rs10962552	BNC2	9	16723744	C	T	0.1529	0.8279	0.7179	0.2584	0.0237	Non melanoma skin cancer	-0.000542	-0.000804	-0.00028	4.62e-05	0.512	-0.1949	-0.2873	-0.1003	3.66e-05
female	chr9_16884588_A_T	rs10810657	BNC2	9	16884588	A	T	0.4382	0.9444	0.3172	0.4893	0.1936	Non melanoma skin cancer	-0.000853	-0.001067	-0.000643	3e-15	0.00751	-0.868	-1.078	-0.6604	4.15e-16
female	chr9_21705015_T_G	rs1987459	MTAP	9	21705015	T	G	0.4645	0.9292	0.2883	0.4943	0.2173	Malignant skin melanoma	-0.053255	-0.092037	-0.01407	0.00789	6.34e-05	-57.8664	-99.9034	-15.9633	0.00677
female	chr9_21990458_T_C	rs7036656	CDKN2A,RP11-145E5.5	9	21990458	T	C	0.228	1.0712	0.5968	0.3506	0.0527	Ischemic heart disease	0.110404	0.06764	0.154287	7.95e-07	0.107	60.0415	36.7672	83.4231	6.41e-07
female	chr9_22029446_A_G	rs10965215	CDKN2B-CDKN2A	9	22029446	A	G	0.4988	1.0595	0.2521	0.4982	0.2498	Non melanoma skin cancer	-0.163676	-0.212725	-0.114805	6.78e-11	2.18e-06	-187.2242	-243.6491	-131.0186	1.09e-10
female	chr9_22102166_C_T	rs7859727	CDKN2B-CDKN2A	9	22102166	C	T	0.4149	0.8059	0.3428	0.4846	0.1727	Ischemic heart disease	0.396443	0.335595	0.457891	1.74e-37	6.34e-08	401.7787	341.374	462.383	1.81e-38
female	chr9_22134254_G_A	rs10811662	CDKN2B-CDKN2A	9	22134254	G	A	0.1427	0.8484	0.7357	0.2433	0.021	Diabetes mellitus type 2	-0.096825	-0.115446	-0.077894	1.41e-24	0.12	-32.3653	-38.5962	-26.1864	1.54e-24
female	chr9_22137686_T_G	rs7018475	CDKN2B-CDKN2A	9	22137686	T	G	0.279	1.0048	0.5204	0.4011	0.0785	Diabetes mellitus type 2	0.080075	0.064836	0.095596	1.55e-24	0.00099	53.6952	43.374	64.1704	3.27e-24
female	chr9_22142757_T_C	rs12376511	CDKN2B-CDKN2A	9	22142757	T	C	0.1891	1.2371	0.6587	0.3044	0.0369	Ischemic heart disease	0.081693	0.031609	0.132081	0.00137	0.0168	36.6705	14.5132	59.3808	0.00135
female	chr9_22171485_T_G	rs2779747	CDKN2B-CDKN2A	9	22171485	T	G	0.4246	1.0167	0.3323	0.4862	0.1814	Endometriosis	0.003456	0.002729	0.004175	2.23e-20		3.5432	2.7676	4.3118	1.07e-19
female	chr9_97794690_G_A	rs10759944	FOXE1	9	97794690	G	A	0.3478	0.9676	0.4264	0.4516	0.122	Thyroid cancer	0.00962	0.008405	0.010754	2.86e-57	0.15	8.7412	7.4836	9.9574	1.84e-43
female	chr9_97910056_C_T	rs2282192	TRMO	9	97910056	C	T	0.3205	1.2009	0.4619	0.4352	0.1029	Thyroid cancer	-0.004564	-0.006523	-0.002637	4.19e-06	0.771	-3.3715	-4.7654	-1.9588	2.48e-06
female	chr9_104245895_G_A	rs7024069	SMC2	9	104245895	G	A	0.3874	1.108	0.3766	0.4719	0.1514	Non melanoma skin cancer	-0.000535	-0.000737	-0.000335	1.57e-07	0.205	-0.4857	-0.6639	-0.306	1.11e-07
female	chr9_104928557_G_C	rs2246293	ABCA1	9	104928557	G	C	0.4332	1.2385	0.3207	0.4923	0.187	Glaucoma	0.001588	0.001289	0.00188	5.33e-26	0.0883	1.6753	1.3549	1.9953	8.84e-25
female	chr9_107545184_T_A	rs7871770	KLF4	9	107545184	T	A	0.3352	1.1263	0.442	0.4456	0.1124	Breast cancer	0.052925	0.040847	0.065246	3.05e-17		42.5169	32.7451	52.2989	3.99e-17
female	chr9_108074792_A_G	rs10816625	KLF4	9	108074792	A	G	0.0628	0.9663	0.8785	0.1175	0.0041	Breast cancer	0.136666	0.111081	0.162455	1.14e-25		20.4353	16.6106	24.3257	2e-25
female	chr9_108124560_T_C	rs548980	KLF4	9	108124560	T	C	0.3385	1.0867	0.4384	0.4463	0.1153	Breast cancer	-0.074018	-0.086885	-0.06134	1.34e-29		-58.4264	-68.3173	-48.6689	1.51e-30
female	chr9_116463769_G_A	rs12156498	ASTN2	9	116463769	G	A	0.1751	0.8208	0.6812	0.2875	0.0313	Breast cancer	-0.05824	-0.073116	-0.043631	7.95e-15		-23.9089	-29.8651	-17.954	3.33e-15
female	chr9_116486714_T_C	rs7040792	ASTN2	9	116486714	T	C	0.4133	1.1188	0.3453	0.4827	0.172	Migraine	-0.037732	-0.050136	-0.025245	2.6e-09	0.298	-36.5316	-48.4812	-24.6563	1.95e-09
female	chr9_123105071_C_T	rs12684080	RABGAP1	9	123105071	C	T	0.0981	1.846	0.8134	0.1768	0.0097	Osteoarthritis	-0.031612	-0.046135	-0.016468	2.85e-05	0.0309	-7.2665	-10.651	-3.7799	2.84e-05
female	chr9_133257521_T_TC	rs8176719	ABO	9	133257521	T	TC	0.4575	1.2835	0.2953	0.4944	0.2103	Gallbladder and biliary diseases	0.076963	0.042807	0.10855	4.13e-06	0.118	84.6299	47.212	121.6838	8.41e-06
female	chr9_133405414_T_G	rs41302673	STKLD1	9	133405414	T	G	0.0884	1.0057	0.8311	0.1609	0.008	Gallbladder and biliary diseases	0.005722	0.003418	0.008078	1.34e-06	0.445	1.2023	0.7096	1.6952	1.95e-06
female	chr9_136343450_C_T	rs28624681	GPSM1	9	136343450	C	T	0.2929		0.5004	0.4135	0.0862	Diabetes mellitus type 2	-0.049915	-0.066394	-0.034313	1.84e-09	0.223	-34.2306	-45.2612	-23.0098	9.85e-10
female	chr10_6029384_C_T	rs12722552	IL2RA	10	6029384	C	T	0.0813	0.6249	0.8444	0.1486	0.007	Diabetes mellitus type 1	-0.013298	-0.019167	-0.006977	1.7e-05	0.0854	-2.5329	-3.6361	-1.3308	1.7e-05
female	chr10_8973267_G_A	rs827631	GATA3	10	8973267	G	A	0.1897	1.2465	0.6578	0.3049	0.0373	Non melanoma skin cancer	0.01726	0.01187	0.02271	3.23e-10	0.00832	7.8084	5.4459	10.2119	9.75e-11
female	chr10_9012377_A_C	rs1775554	GATA3	10	9012377	A	C	0.3034	0.7142	0.4858	0.4216	0.0926	Asthma	-0.026076	-0.030442	-0.021813	4.41e-32	0.00162	-18.4712	-21.5142	-15.425	2.39e-32
female	chr10_12267270_C_T	rs11257659	CDC123	10	12267270	C	T	0.2647	1.288	0.5407	0.3892	0.0701	Diabetes mellitus type 2	0.055426	0.038646	0.07134	1.63e-11	0.803	35.0216	24.6516	45.4461	3.42e-11
female	chr10_21540233_T_C	rs12779865	MLLT10	10	21540233	T	C	0.3124	0.9182	0.4734	0.4284	0.0982	Breast cancer	0.115424	0.084503	0.14568	1.2e-13	0.137	85.9706	63.1484	109.0906	2.21e-13
female	chr10_22052727_C_T	rs72810741	DNAJC1	10	22052727	C	T	0.0102	0.5741	0.9797	0.0202	2e-04	Breast cancer	0.176333	0.120083	0.235403	3.3e-09		4.3034	2.8908	5.7712	6.14e-09
female	chr10_43110454_G_A	rs1864401	RET	10	43110454	G	A	0.342	0.8637	0.4332	0.4496	0.1172	Inguinal femoral and abdominal hernia	0.000486	0.000159	0.000808	0.00375	0.00842	0.3955	0.1253	0.6644	0.00423
female	chr10_43993036_G_C	rs11238801	C10orf142	10	43993036	G	C	0.3076	1.0586	0.4806	0.4235	0.0959	Ischemic heart disease	-0.083042	-0.122999	-0.041704	6.87e-05	0.00453	-60.0985	-90.1384	-30.3239	8.57e-05
female	chr10_44249118_T_G	rs2781543	C10orf142	10	44249118	T	G	0.1417	1.4016	0.7373	0.242	0.0207	Ischemic heart disease	-0.111101	-0.166557	-0.054468	0.000105	0.00137	-37.206	-55.8358	-18.2925	0.000118
female	chr10_45463408_G_C	rs2291428	MARCH8	10	45463408	G	C	0.2823	1.1625	0.5156	0.4041	0.0803	Gallbladder and biliary diseases	0.007802	0.006372	0.009196	2.28e-27	7.55e-05	5.2727	4.319	6.2325	3.57e-27
female	chr10_49217207_G_A	rs2377991	C10orf128	10	49217207	G	A	0.2765	0.9807	0.5237	0.3997	0.0766	Atrial fibrillation and flutter	-0.00811	-0.01306	-0.003043	0.00159	0.699	-5.2737	-8.4819	-1.9314	0.00165
female	chr10_62531340_T_TA	rs35172312	ZNF365	10	62531340	T	TA	0.1753	1.6031	0.6809	0.2877	0.0314	Breast cancer	-0.078014	-0.09504	-0.060894	2.66e-19		-31.9706	-38.8302	-24.9944	8.79e-20
female	chr10_62685804_G_A	rs10761659	ZNF365	10	62685804	G	A	0.4714	0.9775	0.2803	0.4967	0.2231	Non melanoma skin cancer	-0.000382	-0.00058	-0.000185	0.000155	0.109	-0.424	-0.6436	-0.2107	0.000169
female	chr10_63590623_A_G	rs10822186	REEP3	10	63590623	A	G	0.4862	0.9432	0.2646	0.4983	0.2371	Gallbladder and biliary diseases	0.012513	0.007862	0.016928	7.32e-08	0.686	14.5323	9.0858	19.8104	8.04e-08
female	chr10_66765937_AG_A	rs71466897	CTNNA3	10	66765937	AG	A	0.0881	6.5006	0.8322	0.1594	0.0084	Diabetes mellitus type 2	0.093942	0.062125	0.126148	1.05e-08	0.0515	19.7668	13.0853	26.7006	1.38e-08
female	chr10_67504001_C_CA	rs548764966,rs371395146	CTNNA3	10	67504001	C	CA	0.2016	1.6855	0.6381	0.3206	0.0413	Atrial fibrillation and flutter	0.019799	0.013836	0.025898	1.64e-10	0.0757	9.5282	6.6096	12.4248	1.72e-10
female	chr10_69554950_G_C	rs537982442	NEUROG3	10	69554950	G	C	0.0428	22.551	0.9164	0.0815	0.0021	Diabetes mellitus type 2	0.132118	0.080579	0.18392	5.46e-07	0.865	13.5106	8.3843	18.7997	4.4e-07
female	chr10_69711069_T_C	rs2642596	C10orf35	10	69711069	T	C	0.4538	1.2532	0.2992	0.4941	0.2068	Diabetes mellitus type 2	-0.033395	-0.048215	-0.018402	8.43e-06	0.162	-35.4094	-50.7104	-20.3632	4.25e-06
female	chr10_73687824_T_C	rs147790633	AGAP5	10	73687824	T	C	0.1478	0.9925	0.7272	0.25	0.0228	Atrial fibrillation and flutter	-0.035655	-0.041895	-0.029345	9.71e-29	0.000863	-12.3314	-14.4744	-10.1948	1.43e-29
female	chr10_79187681_T_C	rs697239	ZMIZ1	10	79187681	T	C	0.4788	1.0386	0.2731	0.4963	0.2306	Diabetes mellitus type 2	-0.047681	-0.062688	-0.033271	2.54e-10	0.267	-53.2804	-69.5441	-36.9543	2.42e-10
female	chr10_80166946_G_A	rs1049550	ANXA11	10	80166946	G	A	0.4501	1.0696	0.3031	0.4936	0.2033	Interstitial lung disease and pulmonary sarcoidosis	-0.007951	-0.010763	-0.005222	1.73e-08	0.9	-8.2401	-11.053	-5.4633	7.44e-09
female	chr10_89246195_G_A	rs2246828	LIPA	10	89246195	G	A	0.3511	1.1198	0.4222	0.4534	0.1244	Ischemic heart disease	0.05337	0.013325	0.092227	0.00838	0.00131	44.8011	11.0588	78.1698	0.0101
female	chr10_92700893_T_C	rs10882099	HHEX	10	92700893	T	C	0.4767	1.1545	0.2742	0.4982	0.2276	Diabetes mellitus type 2	-0.067593	-0.083359	-0.052605	7.06e-18	0.138	-74.7378	-91.228	-57.9643	1.59e-18
female	chr10_94140176_C_T	rs2689691	PLCE1	10	94140176	C	T	0.4094	0.7953	0.349	0.4831	0.1679	Aortic aneurysm	0.00536	-0.00102	0.011527	0.0938	0.011	5.2173	-1.1485	11.4647	0.0991
female	chr10_94253193_G_T	rs7080472	PLCE1	10	94253193	G	T	0.3282	0.7415	0.4511	0.4415	0.1074	Migraine	-0.033485	-0.046196	-0.020747	2.43e-07	0.145	-25.8369	-35.5458	-15.927	2.8e-07
female	chr10_98018469_A_G	rs2439823	CRTAC1	10	98018469	A	G	0.4908	0.864	0.2607	0.4969	0.2424	Ischemic heart disease	0.071775	0.034563	0.108664	0.000123	0.698	84.3685	40.9362	127.5735	0.000158
female	chr10_99523573_A_C	rs10748781	NKX2-3	10	99523573	A	C	0.3479	1.1373	0.4255	0.4532	0.1213	Inflammatory bowel disease	0.002899	0.00191	0.003872	6.24e-09	0.976	2.4049	1.5748	3.2223	1e-08
female	chr10_99585609_C_T	rs1035209	SLC25A28	10	99585609	C	T	0.1616	0.816	0.7037	0.2694	0.0269	Colon and rectum cancer	0.039927	0.020656	0.059327	4.78e-05	0.506	15.4062	7.9927	22.9181	5.82e-05
female	chr10_100315722_G_A	rs603424	PKD2L1	10	100315722	G	A	0.1163	0.6916	0.7809	0.2056	0.0135	Gallbladder and biliary diseases	-0.004687	-0.006541	-0.002839	6.18e-07	0.0195	-1.2844	-1.7812	-0.7751	6.83e-07
female	chr10_103146454_T_C	rs11191580	NT5C2	10	103146454	T	C	0.0835	0.878	0.8403	0.1525	0.0072	Schizophrenia	-0.009446	-0.024813	0.006714	0.234	0.967	-1.8143	-4.8441	1.3285	0.23
female	chr10_103573485_T_G	rs1077016	NEURL1	10	103573485	T	G	0.1214	0.5746	0.7725	0.2121	0.0154	Atrial fibrillation and flutter	0.032983	0.023793	0.042527	5.75e-12	0.0133	9.5767	6.9328	12.3311	5.36e-12
female	chr10_103778024_G_A	rs11191804	SH3PXD2A	10	103778024	G	A	0.1347	0.9	0.7485	0.2336	0.0179	Atrial fibrillation and flutter	0.029185	0.022488	0.035971	3e-17	0.133	9.3857	7.1722	11.6482	8.35e-17
female	chr10_103900068_C_T	rs2487999	OBFC1	10	103900068	C	T	0.082	1.0255	0.8427	0.1507	0.0067	Atrial fibrillation and flutter	0.03349	0.023822	0.043301	1.68e-11	1.41e-08	6.5303	4.5947	8.4899	4.46e-11
female	chr10_103920828_T_C	rs12415148	OBFC1	10	103920828	T	C	0.0457	37.857	0.9109	0.0868	0.0023	Thyroid cancer	0.049764	0.016206	0.089646	0.00913	0.473	5.592	1.8583	10.0431	0.0113
female	chr10_112994312_T_C	rs34872471	TCF7L2	10	112994312	T	C	0.2017	0.6749	0.6374	0.3217	0.0409	Diabetes mellitus type 2	0.194295	0.176208	0.212451	4.73e-98	0.527	95.1663	85.9865	104.2398	2.43e-91
female	chr10_113725526_T_C	rs141266925	CASP7	10	113725526	T	C	0.0148	4.4359	0.9707	0.029	3e-04	Cataract	0.013507	0.009933	0.017281	5.29e-13	0.000114	0.475	0.3481	0.606	5.83e-13
female	chr10_119250744_A_G	rs10886430	GRK5	10	119250744	A	G	0.0933	0.7363	0.8223	0.1687	0.009	Ischemic stroke	0.118095	0.074162	0.16362	1.88e-07	0.0704	26.2545	16.3051	36.469	3.09e-07
female	chr10_119659975_C_G	rs17099139	BAG3	10	119659975	C	G	0.2626	0.9917	0.5437	0.3874	0.0689	Cardiomyopathy and myocarditis	-0.013024	-0.019868	-0.006299	0.00019	8.69e-06	-7.9925	-12.1354	-3.7903	0.000205
female	chr10_121581150_G_A	rs11599804	FGFR2	10	121581150	G	A	0.3908	0.96	0.3716	0.4752	0.1532	Breast cancer	0.143099	0.133044	0.152942	2.26e-170		138.4473	128.1883	148.6096	5.81e-154
female	chr10_122211207_T_A	rs2295876	TACC2	10	122211207	T	A	0.1117	0.9465	0.7894	0.1978	0.0128	Age related macular degeneration	0.003253	0.002195	0.004288	2.12e-09	0.00108	0.8658	0.5808	1.1549	3.23e-09
female	chr10_122429681_G_A	rs1045216	PLEKHA1	10	122429681	G	A	0.2897	1.1735	0.5048	0.411	0.0842	Age related macular degeneration	-0.004315	-0.005077	-0.003572	1.23e-29	9.74e-09	-2.8804	-3.37	-2.3961	9.89e-31
female	chr10_122454735_G_A	rs10490923	ARMS2	10	122454735	G	A	0.0898	0.5813	0.8287	0.163	0.0083	Age related macular degeneration	-0.002446	-0.003461	-0.001355	4.76e-06	0.144	-0.5154	-0.7326	-0.2899	4.83e-06
female	chr10_122454839_C_T	rs2736911	ARMS2	10	122454839	C	T	0.1592	1.1018	0.7075	0.2665	0.0259	Age related macular degeneration	-0.003261	-0.00419	-0.002319	7.07e-12	0.00146	-1.2133	-1.5429	-0.8704	1.46e-12
female	chr10_122454932_G_T	rs10490924	ARMS2	10	122454932	G	T	0.2437	1.1291	0.5722	0.3683	0.0595	Age related macular degeneration	0.012782	0.011836	0.013734	4.02e-151	1.08e-27	7.9154	7.3043	8.5403	1.33e-138
female	chr11_179626_T_C	rs192982361	BET1L	11	179626	T	C	0.0762		0.8533	0.1409	0.0058	Cataract	0.002445	0.001447	0.003486	2.49e-06	2.74e-19	0.4425	0.2556	0.6328	4.35e-06
female	chr11_823586_C_G	rs140201358	PNPLA2	11	823586	C	G	0.0139	0.9522	0.9724	0.0274	2e-04	Cirrhosis and other chronic liver diseases	0.05382	0.018834	0.092312	0.00456	0.00858	1.7979	0.6476	3.0522	0.00436
female	chr11_1013992_C_T	rs148815783	MUC6	11	1013992	C	T	0.0165	2.3844	0.9674	0.0323	3e-04	Interstitial lung disease and pulmonary sarcoidosis	0.169275	0.085698	0.257316	0.000162	0.934	6.679	3.3559	10.1993	0.000182
female	chr11_1160678_G_A	rs55846509	MUC5AC	11	1160678	G	A	0.026	1.2377	0.9487	0.0506	7e-04	Interstitial lung disease and pulmonary sarcoidosis	0.01766	0.009367	0.026931	0.000101	0.0131	1.1003	0.575	1.6631	0.000118
female	chr11_1163029_C_G	rs35783651	MUC5AC	11	1163029	C	G	0.2088	1.0961	0.6268	0.3288	0.0444	Interstitial lung disease and pulmonary sarcoidosis	0.006283	0.003248	0.009337	4.47e-05	0.0881	3.157	1.6609	4.6534	4.68e-05
female	chr11_1219991_G_T	rs35705950	MUC5B	11	1219991	G	T	0.1017	0.9574	0.8071	0.1824	0.0105	Interstitial lung disease and pulmonary sarcoidosis	0.030482	0.026232	0.034802	1.43e-43	4.39e-16	7.5558	6.4375	8.679	2.44e-40
female	chr11_1226857_G_A	rs56293203	MUC5B	11	1226857	G	A	0.0173	1.4854	0.9658	0.0338	4e-04	Cervical cancer	0.052682	0.031274	0.077338	8.76e-06	0.466	2.199	1.2993	3.1932	9.99e-06
female	chr11_1247283_C_G	rs2943529	MUC5B	11	1247283	C	G	0.4462	1.1765	0.3072	0.4933	0.1995	Interstitial lung disease and pulmonary sarcoidosis	0.006855	0.004573	0.009055	1.99e-09	0.0219	7.4383	4.8967	9.938	7.23e-09
female	chr11_1622057_C_T	rs181332597	KRTAP5-4	11	1622057	C	T	0.0215	0.8483	0.9575	0.042	5e-04	Interstitial lung disease and pulmonary sarcoidosis	0.017134	0.008383	0.027088	0.000456	0.092	0.8762	0.4149	1.3826	0.000391
female	chr11_1870054_A_T	rs688601	LSP1	11	1870054	A	T	0.3935	1.1142	0.3689	0.4751	0.1559	Breast cancer	0.05483	0.043657	0.066017	7.15e-22		51.8723	41.1339	62.5851	3.93e-21
female	chr11_2159830_G_T	rs3842753	INS,INS-IGF2	11	2159830	G	T	0.2093	1.1076	0.6254	0.3305	0.0441	Diabetes mellitus type 1	-0.03067	-0.03499	-0.026056	3.71e-41	0.452	-14.6187	-16.6428	-12.5483	2.82e-44
female	chr11_2169721_C_T	rs6356	TH	11	2169721	C	T	0.4388	1.1903	0.3161	0.4903	0.1936	Diabetes mellitus type 1	0.013263	0.009842	0.016473	5e-15	0.167	14.4086	10.6213	18.2019	5.49e-14
female	chr11_2213460_A_G	rs10840606	TH	11	2213460	A	G	0.1964	1.2542	0.6461	0.315	0.0389	Diabetes mellitus type 1	-0.010616	-0.015612	-0.005637	2.8e-05	3.52e-32	-4.8664	-7.0887	-2.5472	2.51e-05
female	chr11_2670270_G_A	rs231361	KCNQ1	11	2670270	G	A	0.2914	1.1796	0.5031	0.4111	0.0858	Diabetes mellitus type 2	0.054678	0.039459	0.069775	1.39e-12	0.0708	38.0656	27.1649	48.8017	3.04e-12
female	chr11_2835964_C_A	rs2237895	KCNQ1	11	2835964	C	A	0.4892	1.2162	0.2609	0.4999	0.2393	Diabetes mellitus type 2	-0.045394	-0.060413	-0.030747	2.51e-09	0.883	-51.8089	-68.5265	-35.0617	1.37e-09
female	chr11_2837316_C_T	rs2237897	KCNQ1	11	2837316	C	T	0.0813	2.0606	0.8445	0.1485	0.0071	Diabetes mellitus type 2	-0.113712	-0.141431	-0.085324	2.03e-15	0.261	-21.6883	-27.0258	-16.2698	1.78e-15
female	chr11_6234754_C_T	rs12274456	CNGA4	11	6234754	C	T	0.2183	0.9521	0.6112	0.3409	0.0478	Peptic ulcer disease	0.001321	-3.5e-05	0.002661	0.0541	1.97e-05	0.6827	-0.0253	1.3887	0.0554
female	chr11_10643688_C_T	rs11042906	MRVI1	11	10643688	C	T	0.2945	1.0048	0.4987	0.4134	0.0878	Migraine	-0.050473	-0.063697	-0.037305	5.65e-14	0.00148	-34.805	-44.1847	-25.7743	5.76e-14
female	chr11_14940429_C_T	rs11820000	CALCB	11	14940429	C	T	0.0301	5.4883	0.9409	0.0581	0.001	Migraine	0.106305	0.068447	0.14578	8.26e-08	0.0407	7.5842	4.8734	10.4072	8.4e-08
female	chr11_16289349_T_C	rs10766318	SOX6	11	16289349	T	C	0.1517	1.0901	0.7195	0.2576	0.0229	Atrial fibrillation and flutter	0.010034	0.004162	0.01601	0.000955	0.895	3.637	1.5133	5.7355	0.000934
female	chr11_17387083_T_C	rs5215	KCNJ11	11	17387083	T	C	0.4727	0.842	0.2785	0.4976	0.2238	Diabetes mellitus type 2	0.044687	0.030932	0.058208	1.2e-10	0.407	50.5935	35.03	66.2939	1.96e-10
female	chr11_30204809_T_C	rs11031005	FSHB	11	30204809	T	C	0.167	1.1475	0.6944	0.2773	0.0283	Endometriosis	-0.005856	-0.00687	-0.004782	5.11e-28		-2.2816	-2.6822	-1.8783	2.76e-28
female	chr11_32392151_C_T	rs5030290	WT1	11	32392151	C	T	0.0391	24.396	0.9234	0.0749	0.0017	Inguinal femoral and abdominal hernia	-0.004974	-0.006169	-0.003752	8.65e-16	0.000176	-0.4574	-0.5686	-0.3429	1.5e-15
female	chr11_32437536_G_A	rs3809062	WT1	11	32437536	G	A	0.3085	0.809	0.4785	0.4261	0.0954	Inguinal femoral and abdominal hernia	-0.003169	-0.003627	-0.002722	5.44e-42	0.349	-2.2827	-2.6059	-1.9599	3.24e-43
female	chr11_47251028_A_G	rs3758669	NR1H3	11	47251028	A	G	0.4027	1.4227	0.3576	0.4795	0.1629	Glaucoma	0.000837	0.000515	0.001164	5.06e-07	0.678	0.8078	0.4911	1.1264	5.88e-07
female	chr11_47272248_G_C	rs10501320	MADD	11	47272248	G	C	0.1824	0.6682	0.6693	0.2966	0.0341	Diabetes mellitus type 2	-0.040602	-0.057202	-0.023912	2.14e-06	0.0633	-17.3529	-24.6012	-10.1458	1.97e-06
female	chr11_47654618_A_G	rs7107356	AGBL2	11	47654618	A	G	0.4011	0.7831	0.3598	0.4782	0.162	Anxiety disorders	0.029325	0.016304	0.042123	7.62e-06	0.0238	28.0792	15.4964	40.5506	1.13e-05
female	chr11_60173126_T_A	rs7232	MS4A6A	11	60173126	T	A	0.3028	0.7502	0.4873	0.4199	0.0928	Alzheimers disease and other dementias	-0.081676	-0.114619	-0.049164	1.2e-06	0.00368	-57.8013	-80.5609	-34.7356	8.03e-07
female	chr11_61820833_A_G	rs174564	FADS1,FADS2	11	61820833	A	G	0.4145	1.2911	0.3431	0.4846	0.1722	Gallbladder and biliary diseases	0.011713	0.002001	0.020999	0.0152	0.0811	12.0321	2.6632	21.4813	0.0124
female	chr11_61824890_A_G	rs174566	FADS1,FADS2	11	61824890	A	G	0.4133	1.283	0.3446	0.4843	0.1711	Gallbladder and biliary diseases	0.011267	0.001548	0.020573	0.0203	0.0789	11.4699	2.1618	20.7006	0.0151
female	chr11_61828850_CA_C	rs5792235	FADS1,FADS2	11	61828850	CA	C	0.4126	1.2949	0.3449	0.4849	0.1702	Gallbladder and biliary diseases	0.010941	0.001437	0.020202	0.0197	0.0768	11.2475	1.7572	20.7205	0.0198
female	chr11_61835765_C_T	rs2727270	FADS2	11	61835765	C	T	0.268	2.4435	0.5368	0.3903	0.0729	Gallbladder and biliary diseases	0.024322	0.014661	0.034185	1.02e-06	0.0247	15.6847	9.3944	21.9253	8.05e-07
female	chr11_64340263_G_A	rs663743	CCDC88B	11	64340263	G	A	0.3767	1.1251	0.3884	0.4698	0.1417	Interstitial lung disease and pulmonary sarcoidosis	-0.007869	-0.010679	-0.005103	4.18e-08	0.437	-6.8159	-9.157	-4.4537	1.54e-08
female	chr11_65444651_C_T	rs3825071	FRMD8	11	65444651	C	T	0.1282	0.5652	0.7602	0.2233	0.0166	Diabetes mellitus type 2	0.053518	0.034663	0.072695	3.37e-08	0.00277	16.3021	10.5869	21.96	3.05e-08
female	chr11_65871903_T_C	rs2234458	EFEMP2	11	65871903	T	C	0.3045	1.0949	0.4845	0.422	0.0935	Glaucoma	0.010812	0.003142	0.018385	0.00486	0.526	7.8492	2.3775	13.3718	0.00498
female	chr11_66524892_TAA_T	rs35475784	BBS1,CTD-3074O7.11,ZDHHC24	11	66524892	TAA	T	0.0269	0.4388	0.947	0.0522	8e-04	Osteoarthritis	-0.038793	-0.060434	-0.016313	0.000613	0.21	-2.4615	-3.863	-1.0165	0.000746
female	chr11_69516650_C_T	rs78540526	CCND1	11	69516650	C	T	0.0876	1.0601	0.8324	0.16	0.0076	Breast cancer	0.220309	0.197486	0.243738	1.72e-78		46.3271	41.4575	51.34	1.28e-75
female	chr11_72749717_A_T	rs11602873	ARAP1	11	72749717	A	T	0.2369	1.5488	0.5831	0.3601	0.0569	Diabetes mellitus type 2	-0.042667	-0.062401	-0.022375	2.74e-05	0.223	-23.4023	-34.1826	-12.6253	2.21e-05
female	chr11_74621156_G_T	rs10899016	POLD3	11	74621156	G	T	0.2518	0.9048	0.56	0.3764	0.0636	Genital prolapse	0.001252	0.000951	0.001559	6.58e-16		0.7546	0.5716	0.9388	1.84e-15
female	chr11_75182313_G_C	rs56851827	SLCO2B1	11	75182313	G	C	0.0247	1.6642	0.9512	0.0481	6e-04	Genital prolapse	-0.002226	-0.003053	-0.001348	2.55e-07		-0.1295	-0.1781	-0.0779	3.18e-07
female	chr11_76582483_G_T	rs7936070	EMSY	11	76582483	G	T	0.4146	0.8553	0.3434	0.4841	0.1725	Asthma	0.01794	0.013826	0.022059	2.39e-17	0.91	17.7846	13.5596	22.0195	1.63e-16
female	chr11_89284793_G_A	rs1126809	TYR	11	89284793	G	A	0.1791	0.5527	0.6747	0.2924	0.0329	Non melanoma skin cancer	0.013006	0.009827	0.016203	1.69e-15	0.00669	5.6154	4.2029	7.0292	4.12e-15
female	chr11_92975544_C_G	rs10830963	MTNR1B	11	92975544	C	G	0.3569	1.3123	0.4142	0.4578	0.128	Diabetes mellitus type 2	0.059817	0.045475	0.074072	3.25e-16	0.0744	51.2576	38.9507	63.6262	4.8e-16
female	chr11_99700932_A_G	rs594759	CNTN5	11	99700932	A	G	0.4825	0.8753	0.269	0.497	0.234	Major depressive disorder	-0.022261	-0.032744	-0.011798	2.36e-05	0.331	-25.1947	-36.9224	-13.564	1.87e-05
female	chr11_100739815_C_T	rs604723	ARHGAP42	11	100739815	C	T	0.2589	1.018	0.5496	0.383	0.0674	Ischemic heart disease	-0.091114	-0.135401	-0.04801	5.4e-05	0.263	-55.4837	-81.3858	-29.3141	3.12e-05
female	chr11_103802566_A_T	rs2839812	PDGFD	11	103802566	A	T	0.2139	1.1054	0.6181	0.336	0.0458	Ischemic heart disease	0.077324	0.033459	0.122106	0.000593	2.32e-06	39.5288	17.3153	61.6094	0.000565
female	chr11_108304735_G_A	rs1801516	ATM	11	108304735	G	A	0.2269	1.6163	0.599	0.3482	0.0528	Malignant skin melanoma	-0.008076	-0.011947	-0.004245	3.14e-05	0.0905	-4.2584	-6.2321	-2.2803	1.91e-05
female	chr11_111309906_T_A	rs7933961	COLCA2	11	111309906	T	A	0.2321	0.7206	0.5907	0.3542	0.055	Colon and rectum cancer	0.033136	0.016523	0.04937	7.75e-05	0.112	18.2738	9.1154	27.5643	8.92e-05
female	chr11_116752497_T_TA	rs66505542,rs398017699	BUD13	11	116752497	T	TA	0.1791	0.9695	0.6743	0.2933	0.0324	Ischemic heart disease	0.136775	0.084798	0.188127	2.35e-07	0.169	58.1668	36.3493	80.21	1.84e-07
female	chr11_119078621_C_T	rs1177562	VPS11	11	119078621	C	T	0.314	0.7277	0.4705	0.4309	0.0985	Ischemic heart disease	0.066821	0.027428	0.105231	0.00077	0.329	49.8147	20.7191	79.1219	0.000858
female	chr11_123473727_C_T	rs36020612	GRAMD1B	11	123473727	C	T	0.217	1.1297	0.6125	0.341	0.0465	Leukemia	0.022811	0.013402	0.032257	1.82e-06	0.125	11.9704	6.929	17.1075	3.46e-06
female	chr11_126355981_C_G	rs112771035	ST3GAL4	11	126355981	C	G	0.0816	1.1479	0.8435	0.1497	0.0068	Ischemic heart disease	0.074377	0.004169	0.147099	0.0443	0.0252	14.3871	0.8304	28.2373	0.0423
female	chr11_128896471_C_T	rs75557443	KCNJ5	11	128896471	C	T	0.097	1.0216	0.8157	0.1747	0.0096	Atrial fibrillation and flutter	0.03132	0.023519	0.039114	4.75e-15	0.181	7.2331	5.4342	9.0593	6.96e-15
female	chr11_130403335_A_T	rs11222084	ADAMTS8	11	130403335	A	T	0.3361	0.9349	0.4404	0.4471	0.1126	Aortic aneurysm	-0.014472	-0.02167	-0.007305	7.51e-05	0.0026	-11.2565	-16.8502	-5.65	6.41e-05
female	chr12_4275678_T_G	rs76895963	CCND2	12	4275678	T	G	0.0304	1.3877	0.9402	0.0588	0.001	Diabetes mellitus type 2	-0.209492	-0.251182	-0.164917	2.04e-21	0.81	-14.9308	-17.9787	-11.742	1.96e-21
female	chr12_4294710_C_T	rs3217893	CCND2	12	4294710	C	T	0.1023	1.2775	0.8064	0.1825	0.011	Diabetes mellitus type 2	-0.085136	-0.108518	-0.061563	1.17e-12	0.0439	-20.5007	-26.1055	-14.9029	9.55e-13
female	chr12_4414290_C_T	rs10849061	FGF6	12	4414290	C	T	0.473	0.8722	0.2786	0.4969	0.2245	Migraine	-0.045333	-0.057751	-0.033025	8.91e-13	0.000312	-50.1046	-63.3954	-36.7596	3.75e-13
female	chr12_6384185_G_A	rs10849448	LTBR	12	6384185	G	A	0.2443	0.991	0.5713	0.3688	0.06	Appendicitis	-0.000185	-0.000292	-7.7e-05	0.000918	0.0104	-0.1053	-0.1685	-0.0421	0.000925
female	chr12_23783464_G_A	rs7977132	SOX5	12	23783464	G	A	0.1956	1.1585	0.6482	0.3124	0.0394	Osteoarthritis	0.034289	0.02345	0.045095	5.62e-10	0.000353	15.8947	10.8339	21.0235	6.83e-10
female	chr12_26195496_C_G	rs113819537	SSPN	12	26195496	C	G	0.3112	1.3917	0.4743	0.4289	0.0967	Atrial fibrillation and flutter	-0.017562	-0.022696	-0.012409	1.68e-11	0.185	-12.803	-16.4014	-9.0916	6.61e-12
female	chr12_28005503_T_C	rs11519329	PTHLH	12	28005503	T	C	0.0681		0.8686	0.1266	0.0048	Breast cancer	-0.103261	-0.134766	-0.069506	6.71e-10		-16.5059	-21.7342	-11.1566	6.23e-10
female	chr12_49809383_C_T	rs11611168	NCKAP5L	12	49809383	C	T	0.3938	1.0899	0.368	0.4763	0.1557	Non melanoma skin cancer	0.00033	0.000133	0.000523	0.00102	0.00108	0.309	0.1226	0.4896	0.000943
female	chr12_50504945_G_A	rs61927768	DIP2B	12	50504945	G	A	0.2549	0.7772	0.5565	0.3772	0.0663	Colon and rectum cancer	0.026734	0.01072	0.042975	0.00115	0.739	16.3524	6.6042	26.2723	0.00128
female	chr12_52424720_G_T	rs298104	KRT75	12	52424720	G	T	0.362	0.9932	0.4071	0.4617	0.1311	Non melanoma skin cancer	0.000762	0.000574	0.000947	1.49e-15	0.0194	0.6626	0.4973	0.8325	1.1e-14
female	chr12_52503437_G_C	rs629131	KRT6A	12	52503437	G	C	0.2423	0.8475	0.575	0.3653	0.0597	Non melanoma skin cancer	-0.001035	-0.001252	-0.000814	2.73e-20	0.0193	-0.5861	-0.7082	-0.4625	7.4e-21
female	chr12_52519884_C_T	rs11170164	KRT5	12	52519884	C	T	0.0975	1.1668	0.8147	0.1758	0.0096	Non melanoma skin cancer	0.001917	0.001569	0.002269	1.07e-26	0.00159	0.447	0.3636	0.5332	7e-25
female	chr12_54120216_A_T	rs11170821	SMUG1	12	54120216	A	T	0.0602		0.8832	0.1132	0.0036	Ischemic heart disease	0.130434	0.047189	0.213274	0.00189	0.000291	18.6962	7.131	30.5144	0.00214
female	chr12_55999553_C_G	rs1081975	SUOX	12	55999553	C	G	0.3872	0.9283	0.3771	0.4716	0.1514	Diabetes mellitus type 1	0.022974	0.017502	0.028492	1.8e-16	0.0659	21.5019	16.2558	26.7283	7.41e-16
female	chr12_57088481_A_T	rs2233267	NAB2	12	57088481	A	T	0.119	1.214	0.7766	0.2089	0.0145	Migraine	-0.048975	-0.067187	-0.031001	1.1e-07	0.00582	-13.7151	-18.7791	-8.612	1.12e-07
female	chr12_57133500_T_C	rs11172113	LRP1	12	57133500	T	C	0.4002	0.9655	0.3596	0.4802	0.1601	Migraine	-0.001391	-0.043094	0.040306	0.953	0.0763	-0.4056	-40.2586	38.7745	0.997
female	chr12_57146968_G_C	rs7968719	LRP1	12	57146968	G	C	0.4786	0.9908	0.2719	0.499	0.2291	Migraine	-0.022892	-0.064681	0.019864	0.289	0.159	-24.9	-71.6248	22.9649	0.305
female	chr12_57429802_A_C	rs7964492	R3HDM2	12	57429802	A	C	0.234	1.0364	0.5875	0.3571	0.0554	Gout	-0.001547	-0.002464	-0.000636	0.00088	7.32e-06	-0.8461	-1.3274	-0.3557	0.000599
female	chr12_65845331_A_C	rs2612059	HMGA2	12	65845331	A	C	0.136	0.9375	0.7465	0.235	0.0185	Diabetes mellitus type 2	0.029414	0.009091	0.05033	0.00515	0.394	9.4603	2.8803	16.2467	0.00483
female	chr12_65866936_G_A	rs73119894	HMGA2	12	65866936	G	A	0.022	0.8693	0.9565	0.043	5e-04	Diabetes mellitus type 2	0.091882	0.041583	0.144791	0.00056	0.878	4.8076	2.1448	7.651	0.000727
female	chr12_65925777_C_CG	rs35246909	HMGA2	12	65925777	C	CG	0.2394	0.9944	0.5793	0.3626	0.0581	Osteoarthritis	-0.027798	-0.040637	-0.014707	2.84e-05	0.966	-15.636	-23.1231	-8.3254	3.17e-05
female	chr12_71117527_C_T	rs1705219	TSPAN8	12	71117527	C	T	0.3592	0.8801	0.4119	0.4578	0.1303	Diabetes mellitus type 2	-0.028362	-0.043432	-0.013596	0.000181	0.364	-23.9226	-36.5978	-11.8552	0.000131
female	chr12_71297868_A_G	rs4760791	TSPAN8	12	71297868	A	G	0.4533	1.1411	0.2993	0.4949	0.2059	Acne vulgaris	-0.011308	-0.019729	-0.003366	0.00679	0.432	-11.8242	-20.1007	-3.6793	0.00526
female	chr12_83471700_CT_C	rs5799631	TMTC2	12	83471700	CT	C	0.4339	0.7548	0.3215	0.4891	0.1894	Migraine	0.026125	0.014354	0.037699	1.07e-05	0.492	26.9395	14.7767	38.8587	1.13e-05
female	chr12_93802495_TGGGCCAG_T	rs143745721,rs59238207	CRADD	12	93802495	TGGGCCAG	T	0.4807	1.0512	0.2704	0.4977	0.2319	Osteoarthritis	0.018394	0.010192	0.026512	1.2e-05	0.0375	21.1054	11.8791	30.4497	1.13e-05
female	chr12_95255237_G_A	rs4762308	VEZT	12	95255237	G	A	0.3567	0.7124	0.4157	0.4552	0.1291	Endometriosis	0.003399	0.002627	0.00415	1.47e-18		2.9192	2.2495	3.5961	1.44e-17
female	chr12_95632961_C_T	rs61938093	NTN4	12	95632961	C	T	0.3477	1.25	0.4254	0.4539	0.1207	Breast cancer	-0.080175	-0.093318	-0.066892	2.72e-32		-64.7361	-75.4374	-54.2551	5.7e-34
female	chr12_97466814_G_A	rs79621919	NEDD1	12	97466814	G	A	0.0808	1.2818	0.8451	0.1482	0.0067	Diabetes mellitus type 2	-0.05991	-0.086131	-0.033373	9.27e-06	0.17	-11.4114	-16.3138	-6.2736	1.13e-05
female	chr12_103742510_C_T	rs142351376	STAB2	12	103742510	C	T	0.0156		0.9692	0.0305	3e-04	Multiple myeloma	0.092017	0.03126	0.177943	0.0205	0.661	3.5433	1.154	6.7506	0.021
female	chr12_108591873_G_A	rs144109867	TMEM119	12	108591873	G	A	0.0198	32.084	0.9608	0.0387	4e-04	Glaucoma	0.004352	0.002654	0.006144	1e-06	0.246	0.2056	0.1268	0.2881	1.08e-06
female	chr12_109471206_A_G	rs2058804	KCTD10	12	109471206	A	G	0.475	0.874	0.2759	0.4982	0.2259	Cataract	0.001908	0.001395	0.002398	8.73e-14	0.00288	2.1687	1.5758	2.7443	4.99e-13
female	chr12_111395984_A_G	rs10774624	SH2B3	12	111395984	A	G	0.4028	1.1902	0.3566	0.4813	0.1622	Ischemic heart disease	0.204863	0.150585	0.258981	1.2e-13	0.957	198.8357	146.3978	251.8341	1.4e-13
female	chr12_111762346_C_T	rs2013002	ALDH2	12	111762346	C	T	0.3815	1.0952	0.3828	0.4715	0.1457	Ischemic heart disease	0.184623	0.129317	0.239568	3.6e-11	0.493	169.5646	117.5064	218.9993	4.31e-11
female	chr12_114234020_A_T	rs2701109	TBX5	12	114234020	A	T	0.4351	1.0863	0.32	0.4898	0.1902	Genital prolapse	0.001383	0.001146	0.001616	4.23e-30	1.05e-09	1.4546	1.2013	1.7181	1.63e-28
female	chr12_114355435_T_C	rs883079	TBX5	12	114355435	T	C	0.3144	0.9142	0.4712	0.429	0.0999	Atrial fibrillation and flutter	-0.023333	-0.028398	-0.018276	1.97e-19	0.481	-17.0868	-20.6683	-13.3674	5.85e-20
female	chr12_114915563_T_C	rs34606058	TBX3	12	114915563	T	C	0.4229	1.0924	0.3335	0.4871	0.1794	Atrial fibrillation and flutter	0.093012	0.053805	0.131196	2.4e-06	0.501	93.9552	55.0206	133.7576	3.03e-06
female	chr12_115398327_T_C	rs1391721	MED13L	12	115398327	T	C	0.3898	0.9461	0.373	0.4742	0.1527	Breast cancer	-0.052092	-0.064498	-0.039811	2.87e-16		-47.407	-58.7216	-36.1392	1.44e-16
female	chr12_120979061_C_T	rs1800574	HNF1A	12	120979061	C	T	0.0434	1.4659	0.9151	0.0828	0.002	Diabetes mellitus type 2	0.10314	0.064618	0.143815	3.12e-07	0.212	10.6459	6.7102	14.6896	1.97e-07
female	chr12_120994314_G_C	rs56348580	HNF1A	12	120994314	G	C	0.2834	0.9352	0.5135	0.4061	0.0804	Diabetes mellitus type 2	-0.044357	-0.060198	-0.028716	3.09e-08	0.55	-29.4672	-39.9128	-19.2577	2.41e-08
female	chr12_120997624_G_A	rs2464196	HNF1A	12	120997624	G	A	0.3001	1.0279	0.49	0.4198	0.0902	Gallbladder and biliary diseases	0.096884	0.047193	0.145249	0.000108	0.127	69.3288	34.6287	104.5326	0.000115
female	chr12_123321672_C_T	rs1060105	SBNO1	12	123321672	C	T	0.2089	1.0418	0.6256	0.3311	0.0433	Diabetes mellitus type 2	-0.032128	-0.049645	-0.014723	0.000382	0.916	-15.8634	-24.3473	-7.2665	0.000279
female	chr12_123964676_C_A	rs7973683	CCDC92	12	123964676	C	A	0.3063	0.917	0.4814	0.4246	0.094	Atrial fibrillation and flutter	-0.002658	-0.0075	0.002228	0.286	0.00271	-1.9154	-5.417	1.6651	0.285
female	chr12_124022084_T_C	rs10773049	FAM101A,RP11-214K3.25	12	124022084	T	C	0.4235	1.0364	0.3333	0.4865	0.1803	Diabetes mellitus type 2	-0.043752	-0.05884	-0.029074	9.03e-09	0.0157	-43.3761	-57.8357	-28.9871	3.95e-09
female	chr12_124283241_T_C	rs10846644	FAM101A	12	124283241	T	C	0.2008	1.7633	0.6394	0.3196	0.041	Atrial fibrillation and flutter	0.011247	0.005275	0.01731	0.000264	0.906	5.3599	2.4331	8.2864	0.000292
female	chr12_124500282_A_G	rs1242997	NCOR2	12	124500282	A	G	0.1761	1.001	0.679	0.2898	0.0312	Osteoarthritis	0.026316	0.015257	0.037594	4.52e-06	0.00814	11.0154	6.2219	15.7605	5.85e-06
female	chr12_124827879_G_C	rs10846744	SCARB1	12	124827879	G	C	0.1678	1.1025	0.6925	0.2795	0.028	Ischemic heart disease	0.133554	0.079882	0.18607	6.02e-07	0.683	53.2655	31.6179	75.0983	1.04e-06
female	chr13_22295144_T_C	rs11618858	AL354828.1	13	22295144	T	C	0.2062	0.8493	0.6305	0.3267	0.0428	Aortic aneurysm	-0.017309	-0.025214	-0.009314	2.12e-05	0.0046	-8.2305	-11.9834	-4.3946	1.54e-05
female	chr13_26464847_A_G	rs4631994	CDK8	13	26464847	A	G	0.4546	0.9795	0.2976	0.4956	0.2069	Cataract	0.000989	0.000466	0.001503	0.000167	0.932	1.0699	0.5185	1.6335	0.000192
female	chr13_32402519_G_GC	rs368213791	N4BP2L1	13	32402519	G	GC	0.471	1.1449	0.2808	0.4964	0.2228	Non melanoma skin cancer	0.000349	0.000156	0.000535	0.000223	0.00243	0.3938	0.1858	0.5985	0.00025
female	chr13_32980164_A_G	rs576674	KL	13	32980164	A	G	0.0949	1.1038	0.8198	0.1706	0.0096	Diabetes mellitus type 2	0.026322	0.005024	0.047834	0.0164	0.185	5.9485	1.1726	10.786	0.0159
female	chr13_36877724_G_A	rs9547689	SMAD9	13	36877724	G	A	0.2541	1.0685	0.5569	0.3781	0.0651	Ischemic heart disease	0.115252	0.069204	0.160692	7.97e-07	0.575	69.6305	41.3644	97.6576	1.02e-06
female	chr13_50449476_T_TA	rs35932258,rs398022777	DLEU1	13	50449476	T	TA	0.2819	1.0428	0.5171	0.402	0.0808	Appendicitis	-0.000251	-0.00036	-0.000144	5.11e-06	0.385	-0.1654	-0.2346	-0.097	2.47e-06
female	chr13_50491851_T_C	rs987086	DLEU1	13	50491851	T	C	0.3023	0.9159	0.4877	0.4199	0.0923	Appendicitis	-0.018183	-0.027763	-0.008646	0.000212	0.00113	-12.8923	-19.4207	-6.0834	0.000154
female	chr13_50620269_C_T	rs573666	DLEU1	13	50620269	C	T	0.3668	1.0336	0.4011	0.4642	0.1347	Inguinal femoral and abdominal hernia	0.000202	-0.000113	0.000512	0.201	1.22e-11	0.176	-0.0958	0.4434	0.201
female	chr13_80134597_C_T	rs1327315	SPRY2	13	80134597	C	T	0.2951	1.0191	0.4968	0.4163	0.0869	Diabetes mellitus type 2	-0.041859	-0.057443	-0.026087	1.48e-07	0.815	-28.9942	-39.6762	-18.3158	1.04e-07
female	chr13_99422026_A_G	rs9517711	UBAC2	13	99422026	A	G	0.4852	0.9006	0.2659	0.4979	0.2362	Asthma	-0.011342	-0.015571	-0.007263	1.25e-07	0.481	-12.887	-17.7436	-8.1839	1.35e-07
female	chr13_102847067_A_C	rs7325496	BIVM-ERCC5,ERCC5	13	102847067	A	C	0.2144	1.0062	0.6179	0.3355	0.0466	Gallbladder and biliary diseases	0.003606	0.002028	0.005196	6.96e-06	0.496	1.8336	1.0363	2.6287	5.64e-06
female	chr13_103064473_A_G	rs16961277	SLC10A2	13	103064473	A	G	0.1394	1.0258	0.7409	0.2394	0.0197	Gallbladder and biliary diseases	-0.006516	-0.00839	-0.004629	7.69e-12	0.0107	-2.1387	-2.7511	-1.5335	5.11e-12
female	chr13_110149776_G_T	rs13260	COL4A1	13	110149776	G	T	0.0836	0.9164	0.84	0.1528	0.0072	Ischemic heart disease	-0.111452	-0.176883	-0.046189	0.000842	1.52e-05	-21.9768	-34.903	-8.7007	0.00105
female	chr13_110352366_C_T	rs74441700	COL4A2	13	110352366	C	T	0.0116	1.1247	0.9769	0.0229	2e-04	Ischemic heart disease	0.479796	0.227947	0.767626	0.000518	0.945	13.3148	6.0906	21.0322	0.000547
female	chr13_110390493_C_T	rs4132949	COL4A2	13	110390493	C	T	0.172	2.6454	0.6863	0.2833	0.0303	Ischemic stroke	-0.040523	-0.078531	-0.002065	0.0364	0.502	-16.5512	-31.8201	-1.3838	0.0366
female	chr13_110397276_T_C	rs9515203	COL4A2	13	110397276	T	C	0.2609	1.0064	0.5471	0.3839	0.069	Ischemic heart disease	-0.063772	-0.107357	-0.020755	0.00394	2.45e-07	-39.0353	-65.1725	-12.2668	0.00331
female	chr13_110491254_A_G	rs117412802	COL4A2	13	110491254	A	G	0.0291	2.0934	0.9427	0.0564	9e-04	Ischemic heart disease	0.135312	0.003282	0.27549	0.0504	0.0814	9.3731	0.3018	18.7831	0.0487
female	chr14_23418974_C_T	rs28631169	MYH7	14	23418974	C	T	0.1282	0.56	0.7605	0.2226	0.0169	Atrial fibrillation and flutter	0.014113	0.007888	0.020477	9.45e-06	0.811	4.3011	2.3908	6.2149	9.97e-06
female	chr14_25458626_G_A	rs12879423	STXBP6	14	25458626	G	A	0.3619	0.9012	0.4083	0.4597	0.1321	Diabetes mellitus type 2	-0.029249	-0.044195	-0.014706	0.000144	0.534	-24.9233	-37.3349	-12.158	0.000133
female	chr14_32829525_CA_C	rs34179565,rs397740994	AKAP6	14	32829525	CA	C	0.4426	0.9578	0.3104	0.4941	0.1956	Diabetes mellitus type 2	0.031349	0.017662	0.045239	8.01e-06	0.294	33.229	18.875	47.8297	7.94e-06
female	chr14_35402011_G_A	rs8904	NFKBIA	14	35402011	G	A	0.3881	1.0644	0.3751	0.4735	0.1514	Psoriasis	-0.018452	-0.026311	-0.01072	4.47e-06	0.664	-16.6589	-23.6661	-9.7416	2.19e-06
female	chr14_36675311_C_T	rs10131337	PAX9	14	36675311	C	T	0.2513	1.0977	0.5609	0.3756	0.0635	Osteoarthritis	-0.024628	-0.034574	-0.014473	1.42e-06	0.00529	-14.6032	-20.4258	-8.8334	9.84e-07
female	chr14_38341493_T_C	rs7151822	CLEC14A	14	38341493	T	C	0.2794	1.067	0.5199	0.4015	0.0786	Diabetes mellitus type 2	-0.042623	-0.059121	-0.026486	3.04e-07	0.169	-27.9057	-38.2591	-17.3058	1.83e-07
female	chr14_60509819_A_C	rs33912345	C14orf39,SIX6	14	60509819	A	C	0.2885	1.2212	0.5078	0.4074	0.0849	Glaucoma	0.001341	0.000997	0.001679	6.56e-15	0.419	0.9304	0.694	1.1685	1.61e-14
female	chr14_64188443_T_C	rs1255986	ESR2,SYNE2	14	64188443	T	C	0.4768	1.0264	0.2739	0.4987	0.2274	Atrial fibrillation and flutter	0.014388	0.010057	0.018479	2.86e-11	0.59	16.4919	11.5724	21.3553	4.37e-11
female	chr14_68513118_T_C	rs11624333	RAD51B	14	68513118	T	C	0.2464	0.8765	0.5685	0.3702	0.0614	Breast cancer	-0.067318	-0.080866	-0.054122	8.52e-23		-38.794	-46.5349	-30.9466	5.04e-23
female	chr14_79473182_C_T	rs10145154	NRXN3	14	79473182	C	T	0.2413	1.1032	0.5763	0.365	0.0588	Diabetes mellitus type 2	0.024661	0.008217	0.041331	0.0036	0.238	14.1033	4.6645	23.4442	0.00332
female	chr14_94378610_C_T	rs28929474	SERPINA1	14	94378610	C	T	0.0197	1.0172	0.961	0.0385	4e-04	Gallbladder and biliary diseases	0.175785	0.102101	0.263669	3.5e-05	2.73e-06	8.4222	4.7903	12.5543	5.22e-05
female	chr14_99659451_T_TGC	rs781635564	HHIPL1	14	99659451	T	TGC	0.0102	174.75	0.9798	0.02	2e-04	Ischemic heart disease	0.592754	0.304739	0.906299	0.000131	0.244	14.505	7.3174	22.1373	0.000163
female	chr14_99683121_G_A	rs3783320	CYP46A1	14	99683121	G	A	0.2673	0.9553	0.5386	0.3882	0.0731	Ischemic heart disease	-0.080406	-0.124582	-0.035965	0.000362	0.00619	-50.7956	-78.0772	-22.8105	0.000383
female	chr14_100840504_TC_T	rs34552516,rs398026388	RTL1	14	100840504	TC	T	0.493	1.2137	0.2573	0.4992	0.2434	Diabetes mellitus type 1	-0.013525	-0.018028	-0.009224	2.94e-09	0.234	-15.2017	-20.104	-10.381	1.29e-09
female	chr14_102780133_G_A	rs3803286	TRAF3	14	102780133	G	A	0.337	0.9856	0.4396	0.4468	0.1136	Osteoarthritis	0.045238	0.027913	0.062393	2.32e-07	0.146	36.4346	22.7901	50.4449	3.05e-07
female	chr14_105562515_G_A	rs192012479	IGHA2	14	105562515	G	A	0.0244	11.425	0.952	0.0474	7e-04	Major depressive disorder	0.098758	0.056845	0.141006	4.69e-06	0.274	5.7169	3.3283	8.2394	6.39e-06
female	chr15_27983407_C_T	rs74653330	OCA2	15	27983407	C	T	0.0439	28.79	0.9143	0.0836	0.0021	Non melanoma skin cancer	0.049207	0.03532	0.064899	6.31e-11	0.00269	5.2087	3.7148	6.8382	1.67e-10
female	chr15_27985172_C_T	rs1800407	OCA2	15	27985172	C	T	0.045	0.5457	0.912	0.0859	0.0021	Cataract	0.021651	0.015608	0.028012	5.54e-12	0.909	2.3247	1.6812	2.9956	5.76e-12
female	chr15_28705604_T_C	rs200180898	GOLGA8M	15	28705604	T	C	0.0869	1.7255	0.834	0.1582	0.0078	Malignant skin melanoma	0.015709	0.008015	0.023675	9.75e-05	0.012	3.2874	1.6591	5.0027	0.000146
female	chr15_40048090_T_C	rs12440899	SRP14	15	40048090	T	C	0.4777	1.0191	0.273	0.4986	0.2284	Endometriosis	0.002299	0.001551	0.003016	6.96e-10		2.6399	1.7841	3.4831	1.1e-09
female	chr15_41596720_A_G	rs7170463	TYRO3	15	41596720	A	G	0.3468	1.1218	0.427	0.4524	0.1206	Aortic aneurysm	-0.007829	-0.015162	-0.000765	0.0317	0.0648	-6.3493	-11.988	-0.6259	0.0301
female	chr15_47382615_G_A	rs175979	SEMA6D	15	47382615	G	A	0.3303	1.1324	0.4496	0.4404	0.1101	Substance use disorders	0.040902	0.025519	0.05665	3.18e-07	0.0112	32.235	19.8056	44.7781	4.43e-07
female	chr15_48134287_A_G	rs1426654	SLC24A5	15	48134287	A	G	0.0109	3.1786	0.9784	0.0215	1e-04	Non melanoma skin cancer	-2.7e-05	-0.002525	0.002912	0.94	0.808	0.0019	-0.0649	0.0742	0.938
female	chr15_57632516_A_C	rs147301839	GCOM1,MYZAP	15	57632516	A	C	0.0117	4.3667	0.9768	0.0229	2e-04	Atrial fibrillation and flutter	0.070302	0.040961	0.102954	9.4e-06	0.0604	1.9624	1.1289	2.8327	9.87e-06
female	chr15_58386521_C_T	rs261290	ALDH1A2	15	58386521	C	T	0.381	0.9181	0.3836	0.4709	0.1456	Age related macular degeneration	-0.001698	-0.002436	-0.000964	6.8e-06	0.0324	-1.5098	-2.1452	-0.8687	4.17e-06
female	chr15_60778755_T_C	rs7173981	RORA	15	60778755	T	C	0.1965	1.2315	0.646	0.315	0.039	Asthma	-0.013358	-0.018777	-0.008	8.88e-07	0.961	-6.1758	-8.6033	-3.7391	7.91e-07
female	chr15_67145525_T_C	rs17293443	SMAD3	15	67145525	T	C	0.2703	1.1885	0.5322	0.3951	0.0727	Thyroid cancer	0.019564	0.014614	0.024475	4.45e-15	0.058	12.7047	9.4804	15.9228	1.3e-14
female	chr15_67180345_G_C	rs7178824	SMAD3	15	67180345	G	C	0.2089	0.9264	0.6259	0.3303	0.0438	Genital prolapse	-0.014471	-0.019442	-0.009557	7.58e-09	0.265	-7.1	-9.5066	-4.6654	7.95e-09
female	chr15_67731471_C_T	rs12050481	MAP2K5	15	67731471	C	T	0.3538	1.0541	0.4183	0.4558	0.126	Diabetes mellitus type 2	-0.021196	-0.035885	-0.006546	0.0051	0.615	-17.6937	-29.9083	-5.4095	0.00464
female	chr15_69718858_T_A	rs35102815	RPLP1	15	69718858	T	A	0.3538	1.0235	0.419	0.4545	0.1265	Leukemia	0.010285	0.00223	0.018025	0.0101	0.0225	8.769	1.8805	15.7017	0.013
female	chr15_73384923_C_T	rs74022964	HCN4	15	73384923	C	T	0.205	1.2437	0.633	0.3241	0.043	Atrial fibrillation and flutter	0.030469	0.025058	0.036137	2.05e-26	0.00452	14.9819	12.2451	17.7995	8.03e-26
female	chr15_73927205_G_T	rs1048661	LOXL1	15	73927205	G	T	0.3157	0.9325	0.4689	0.4309	0.1003	Genital prolapse	0.010492	0.0037	0.016817	0.00168	0.474	7.9643	2.9662	12.9745	0.00193
female	chr15_73927241_G_A	rs3825942	LOXL1	15	73927241	G	A	0.1694	1.0388	0.6898	0.2816	0.0286	Glaucoma	-0.005147	-0.006032	-0.004244	2.7e-30	2.29e-05	-2.043	-2.3905	-1.6904	7.95e-30
female	chr15_73973221_C_A	rs192609599	STOML1	15	73973221	C	A	0.0228		0.955	0.0445	5e-04	Inguinal femoral and abdominal hernia	0.002591	0.000798	0.004541	0.00655	1.38e-06	0.1399	0.0427	0.2428	0.00651
female	chr15_77514428_G_A	rs59153558	HMG20A	15	77514428	G	A	0.3069	0.9732	0.4809	0.4244	0.0947	Diabetes mellitus type 2	-0.054416	-0.070042	-0.038528	1.43e-11	0.0358	-39.0907	-50.5225	-27.6662	1.5e-11
female	chr15_78593885_A_G	rs564585	CHRNA3,CHRNA5	15	78593885	A	G	0.3105	1.0645	0.477	0.425	0.098	Chronic obstructive pulmonary disease	-0.084773	-0.119026	-0.050647	1.09e-06	6.83e-08	-61.3428	-85.4176	-37.5662	4.73e-07
female	chr15_78618839_T_C	rs8040868	CHRNA3	15	78618839	T	C	0.3791	0.9909	0.3866	0.4687	0.1447	Chronic obstructive pulmonary disease	0.17527	0.147697	0.201527	1.82e-36	1.48e-09	163.3268	136.1395	190.2962	2.14e-32
female	chr15_78762558_G_C	rs7495616	ADAMTS7	15	78762558	G	C	0.364	0.8301	0.4057	0.4606	0.1337	Ischemic heart disease	0.115333	0.075629	0.156256	2.38e-08	7.47e-06	100.0668	63.803	135.6805	3.03e-08
female	chr15_78766609_T_C	rs28699256	ADAMTS7	15	78766609	T	C	0.3884	0.861	0.3746	0.4742	0.1513	Tracheal bronchus and lung cancer	0.010629	-0.038825	0.05827	0.659	0.866	12.1863	-33.3578	57.1945	0.621
female	chr15_78796769_A_G	rs3825807	ADAMTS7	15	78796769	A	G	0.3467	0.8222	0.427	0.4525	0.1205	Ischemic heart disease	-0.019114	-0.068414	0.030092	0.452	0.866	-14.2007	-54.5094	26.858	0.509
female	chr15_78853754_A_AT	rs80172242,rs398078337,rs398119008	MORF4L1	15	78853754	A	AT	0.193	1.2401	0.6511	0.3117	0.0372	Ischemic heart disease	0.098952	0.048187	0.149437	0.000133	0.000654	45.3685	22.5716	68.6535	0.000118
female	chr15_78939136_T_C	rs12148472	CTSH	15	78939136	T	C	0.1448	1.0855	0.7315	0.2473	0.0212	Schizophrenia	0.014956	0.003084	0.027066	0.0142	0.0386	5.3247	1.1884	9.4942	0.0142
female	chr15_80286336_A_G	rs8026980	LINC01314	15	80286336	A	G	0.391	1.2885	0.3718	0.4745	0.1537	Atrial fibrillation and flutter	-0.008259	-0.013058	-0.003579	0.000752	0.786	-7.6058	-11.9559	-3.2816	0.000671
female	chr15_80384583_A_G	rs12908004	ARNT2	15	80384583	A	G	0.1998	1.1643	0.6409	0.3186	0.0405	Atrial fibrillation and flutter	0.020311	0.014601	0.026058	4e-12	0.454	9.708	6.9389	12.5595	1.21e-11
female	chr15_85716786_T_C	rs16943574	AKAP13	15	85716786	T	C	0.1003	2.0482	0.8096	0.1801	0.0102	Ischemic heart disease	-0.099647	-0.169165	-0.031613	0.0049	0.137	-23.5478	-39.6055	-7.2336	0.00428
female	chr15_88904754_C_T	rs191156695	MFGE8	15	88904754	C	T	0.0283		0.9442	0.0549	8e-04	Ischemic heart disease	-0.43876	-0.572659	-0.297047	4.43e-10	0.0151	-29.2175	-38.1283	-19.8954	3.47e-10
female	chr15_89031969_T_C	rs7162326	ABHD2	15	89031969	T	C	0.2018	2.5586	0.6384	0.3196	0.042	Ischemic heart disease	-0.165289	-0.220618	-0.10911	7.97e-09	0.144	-78.5823	-104.5365	-52.178	4.24e-09
female	chr15_89292706_A_G	rs139814895	FANCI	15	89292706	A	G	0.0219	77.272	0.9568	0.0427	5e-04	Ischemic heart disease	-0.387125	-0.539929	-0.222818	1.33e-06	0.0263	-19.9274	-27.6988	-11.6182	1.22e-06
female	chr15_89884840_G_A	rs1866475	AP3S2,C15orf38-AP3S2	15	89884840	G	A	0.2415	1.0331	0.5755	0.3661	0.0585	Diabetes mellitus type 2	0.031955	0.016072	0.047711	6.86e-05	0.973	18.3238	9.1034	27.5813	9.68e-05
female	chr15_90884462_G_A	rs138682554	FES	15	90884462	G	A	0.0207	0.8342	0.9591	0.0404	5e-04	Ischemic heart disease	0.165261	0.038723	0.300333	0.0136	0.207	8.1676	1.9158	14.6236	0.013
female	chr15_90885946_G_T	rs7497304	FES	15	90885946	G	T	0.2669	0.7182	0.5373	0.3916	0.0711	Ischemic heart disease	0.08906	0.047743	0.130278	2.28e-05	0.00575	56.7104	29.9303	83.0375	3.01e-05
female	chr15_90963972_G_C	rs7171333	RCCD1	15	90963972	G	C	0.3709	0.9338	0.3965	0.4651	0.1384	Diabetes mellitus type 2	0.023696	0.009392	0.037932	0.00105	0.291	20.9628	8.4785	33.968	0.00131
female	chr16_276685_G_A	rs184954013	ARHGDIG	16	276685	G	A	0.0184	11.307	0.9636	0.036	4e-04	Interstitial lung disease and pulmonary sarcoidosis	0.026504	0.014105	0.040635	0.000118	0.0623	1.1701	0.6181	1.7803	0.000111
female	chr16_1202441_T_C	rs4984636	CACNA1H	16	1202441	T	C	0.3214	1.1217	0.4617	0.4338	0.1045	Peptic ulcer disease	-0.002224	-0.0035	-0.000999	0.000461	0.145	-1.6736	-2.609	-0.7356	0.000457
female	chr16_1822921_C_G	rs58542872	HAGH	16	1822921	C	G	0.0125	33.512	0.9752	0.0246	2e-04	Atrial fibrillation and flutter	0.071956	0.042488	0.104649	6.09e-06	0.6	2.1527	1.2632	3.0956	4.81e-06
female	chr16_1947063_G_A	rs147972626	RPL3L	16	1947063	G	A	0.0128	2.647	0.9745	0.0253	2e-04	Atrial fibrillation and flutter	0.076051	0.047529	0.107895	7.61e-07	0.801	2.3305	1.4519	3.229	4.86e-07
female	chr16_11125184_G_A	rs12935657	CLEC16A	16	11125184	G	A	0.2107	0.9081	0.6228	0.3329	0.0443	Asthma	-0.03424	-0.042128	-0.026217	1.92e-17	0.785	-16.8961	-20.8218	-12.9076	4.31e-17
female	chr16_11251046_C_T	rs2021511	RMI2	16	11251046	C	T	0.266	0.9732	0.5386	0.3908	0.0706	Psoriasis	-0.024275	-0.032644	-0.015952	1.31e-08	0.133	-15.0234	-20.1832	-9.9624	6.91e-09
female	chr16_11542450_A_G	rs12595973	LITAF	16	11542450	A	G	0.3164	1.0074	0.4687	0.4299	0.1014	Gallbladder and biliary diseases	0.003612	0.002239	0.004976	2.2e-07	0.372	2.7244	1.6883	3.7561	2.55e-07
female	chr16_20381010_G_A	rs77924615	PDILT	16	20381010	G	A	0.224	1.113	0.6025	0.347	0.0506	Chronic kidney disease	-0.034331	-0.041694	-0.027131	2.67e-20	0.541	-17.8867	-21.5876	-14.1408	2.75e-21
female	chr16_27344882_A_G	rs1805010	IL4R	16	27344882	A	G	0.3737	0.8176	0.3942	0.4642	0.1416	Asthma	0.012279	0.008235	0.016268	2.23e-09	0.393	10.993	7.3257	14.6034	4.84e-09
female	chr16_27344903_G_A	rs144651842	IL4R	16	27344903	G	A	0.0778	119.05	0.8508	0.1429	0.0063	Asthma	0.011189	-0.010642	0.034522	0.335	0.178	2.1519	-1.9335	6.3217	0.303
female	chr16_51453563_GC_G	rs35797106,rs398029345	SALL1	16	51453563	GC	G	0.1526	0.7908	0.7179	0.2591	0.023	Genital prolapse	-0.002064	-0.002389	-0.001736	7.17e-35		-0.7384	-0.8524	-0.6227	1.22e-35
female	chr16_52565276_C_T	rs4784227	TOX3	16	52565276	C	T	0.2511	1.0321	0.5615	0.3748	0.0638	Breast cancer	0.156943	0.144341	0.169546	9.72e-130		96.1932	88.3371	104.1877	2.87e-123
female	chr16_53775335_G_A	rs1121980	FTO	16	53775335	G	A	0.4284	0.9759	0.3273	0.4886	0.1841	Diabetes mellitus type 2	0.062432	0.042336	0.082048	5.32e-10	0.147	65.8903	46.0282	86.0584	1.21e-10
female	chr16_56957451_C_T	rs183130	CETP	16	56957451	C	T	0.2793	0.8768	0.5189	0.4036	0.0775	Age related macular degeneration	-0.089444	-0.13176	-0.047607	3.58e-05	0.925	-58.816	-86.4552	-30.8219	4.01e-05
female	chr16_56972466_A_G	rs11076175	CETP	16	56972466	A	G	0.1725	0.8434	0.6846	0.2859	0.0295	Age related macular degeneration	-0.001787	-0.002671	-0.000886	8.5e-05	0.0801	-0.72	-1.0811	-0.3569	8.68e-05
female	chr16_69102909_T_G	rs117553228	HAS3	16	69102909	T	G	0.0677	1.6308	0.8695	0.1257	0.0049	Non melanoma skin cancer	-0.00093	-0.001358	-0.000477	3.43e-05	0.00685	-0.148	-0.2166	-0.0775	2.94e-05
female	chr16_69652773_CTTTTT_C	rs10530053,rs869039215,rs55862272	NFAT5	16	69652773	CTTTTT	C	0.4293	0.9867	0.3263	0.4888	0.1849	Cataract	-0.040986	-0.056131	-0.026419	7.08e-08	0.183	-41.1811	-56.5949	-25.9019	7.66e-08
female	chr16_69931118_C_T	rs77870048	WWP2	16	69931118	C	T	0.0559	1.2258	0.8914	0.1052	0.0033	Lower extremity peripheral arterial disease	-0.109462	-0.191686	-0.025158	0.0101	0.000623	-14.4039	-25.2107	-3.3577	0.00917
female	chr16_73014468_C_T	rs67329386	ZFHX3	16	73014468	C	T	0.2245	1.2715	0.602	0.3469	0.051	Atrial fibrillation and flutter	0.031903	0.026081	0.037696	1.98e-27	0.0214	17.1982	14.0125	20.311	1.65e-26
female	chr16_75200974_C_A	rs72802342	CTRB2	16	75200974	C	A	0.0863	1.0805	0.835	0.1575	0.0076	Pancreatic cancer	0.000696	-0.101783	0.107378	0.998	0.024	1.3227	-20.1199	23.3568	0.934
female	chr16_75202865_C_G	rs55993634	CTRB2	16	75202865	C	G	0.0874	0.9641	0.8329	0.1593	0.0078	Pancreatic cancer	0.013403	-0.085572	0.115585	0.809	0.0197	3.8951	-17.4068	25.2839	0.756
female	chr16_75212137_G_C	rs72802365	CTRB2	16	75212137	G	C	0.08	0.9688	0.8467	0.1467	0.0066	Pancreatic cancer	-0.018502	-0.119492	0.088134	0.72	0.0508	-2.4342	-22.267	18.3481	0.771
female	chr16_75401563_G_A	rs10431974	CFDP1	16	75401563	G	A	0.4333	0.9389	0.3216	0.4902	0.1882	Migraine	-0.048895	-0.091167	-0.004788	0.0261	0.0147	-48.3934	-91.4466	-4.3597	0.0334
female	chr16_77223410_C_T	rs72800028	SYCE1L	16	77223410	C	T	0.0667	0.384	0.8716	0.1234	0.005	Diabetes mellitus type 2	0.043665	0.019962	0.067966	0.000354	0.544	6.8987	3.0671	10.7744	0.000424
female	chr16_81501185_C_T	rs2925979	CMIP	16	81501185	C	T	0.3225	0.99	0.4591	0.4367	0.1042	Diabetes mellitus type 2	0.055048	0.04076	0.069422	1.19e-13	4.54e-05	42.5885	31.0976	54.0139	4.43e-13
female	chr16_83012185_A_G	rs7500448	CDH13	16	83012185	A	G	0.2052	0.8199	0.632	0.3256	0.0424	Ischemic heart disease	-0.091908	-0.138079	-0.046356	8.23e-05	0.00113	-44.4492	-65.8301	-22.4175	6.27e-05
female	chr16_86157858_T_C	rs1497732	IRF8	16	86157858	T	C	0.2653	1.1413	0.5408	0.3878	0.0714	Appendicitis	-0.000292	-0.000401	-0.00018	1.38e-07	0.767	-0.1809	-0.2491	-0.1146	1.22e-07
female	chr16_86683898_G_A	rs12447309	FOXL1	16	86683898	G	A	0.3441	0.9665	0.4306	0.4506	0.1188	Ischemic heart disease	0.074119	0.035849	0.112871	0.000203	0.578	60.6384	28.4027	92.8567	0.000218
female	chr16_88723279_C_T	rs188337046	PIEZO1	16	88723279	C	T	0.0448	11.817	0.9125	0.0854	0.0021	Asthma	0.020168	0.005472	0.036142	0.0108	0.398	2.1531	0.5552	3.8085	0.0106
female	chr16_89561665_G_A	rs9930567	RPL13	16	89561665	G	A	0.1877	0.8439	0.6599	0.3047	0.0353	Non melanoma skin cancer	-0.011065	-0.014498	-0.007606	2.52e-10	0.239	-4.8354	-6.3296	-3.317	2.38e-10
female	chr16_89625890_G_A	rs164741	DPEP1	16	89625890	G	A	0.4272	0.8027	0.3288	0.488	0.1832	Malignant skin melanoma	0.015373	0.013085	0.017559	1.62e-41	0.000257	16.4959	13.8461	19.1578	5.42e-35
female	chr16_89657860_C_T	rs35415928	SPATA33	16	89657860	C	T	0.117	1.4352	0.7801	0.2058	0.0141	Malignant skin melanoma	0.024359	0.019964	0.028893	1.47e-26	0.00257	6.9056	5.6103	8.2408	5.69e-25
female	chr16_89696855_T_C	rs462769	SPATA2L	16	89696855	T	C	0.4701	0.8225	0.2814	0.4969	0.2217	Non melanoma skin cancer	-0.000441	-0.000643	-0.000241	1.19e-05	0.209	-0.4866	-0.7088	-0.2722	1.4e-05
female	chr16_89762788_G_C	rs12598276	FANCA	16	89762788	G	C	0.0592	0.723	0.8853	0.111	0.0037	Non melanoma skin cancer	0.007504	0.001577	0.014263	0.0224	0.163	1.072	0.1978	2.0292	0.0254
female	chr16_89919709_C_T	rs1805007	MC1R,RP11-566K11.2	16	89919709	C	T	0.0666	0.9028	0.8714	0.1241	0.0045	Non melanoma skin cancer	0.034246	0.028935	0.039862	1.9e-34	0.000165	5.4905	4.6051	6.4066	1.04e-33
female	chr16_89919736_C_T	rs1805008	MC1R,RP11-566K11.2	16	89919736	C	T	0.0686	0.9696	0.8676	0.1276	0.0048	Malignant skin melanoma	0.029444	0.024077	0.035251	7.67e-25	0.307	4.8684	3.9549	5.8379	3.61e-24
female	chr16_89957798_A_G	rs8051733	DEF8	16	89957798	A	G	0.2576	0.8369	0.5513	0.3822	0.0665	Non melanoma skin cancer	0.018509	0.015734	0.021231	5.97e-40	4.77e-05	11.7166	9.9016	13.5247	6.56e-37
female	chr16_90029153_C_T	rs3785183	GAS8	16	90029153	C	T	0.2861	0.903	0.5107	0.4063	0.083	Non melanoma skin cancer	-0.008867	-0.012038	-0.005641	5.01e-08	0.0038	-5.9048	-8.0199	-3.7934	3.27e-08
female	chr17_2291580_G_C	rs12941836	SMG6	17	2291580	G	C	0.3427	1.0823	0.4333	0.4479	0.1188	Ischemic heart disease	0.100338	0.060191	0.14029	1.21e-06	0.171	81.8451	48.678	114.7566	1.12e-06
female	chr17_3925821_A_G	rs12451658	ATP2A3	17	3925821	A	G	0.1295	0.9075	0.7583	0.2243	0.0174	Diabetes mellitus type 2	0.037733	0.017076	0.058557	0.000388	0.852	11.6365	5.3531	17.8989	0.000324
female	chr17_4111090_G_T	rs7224685	ZZEF1	17	4111090	G	T	0.3019	1.0043	0.489	0.4182	0.0928	Diabetes mellitus type 2	0.040787	0.026154	0.055197	4.9e-08	0.634	29.3881	18.6536	39.9652	8.57e-08
female	chr17_7537267_C_T	rs8073177	TNFSF12	17	7537267	C	T	0.2549	0.9633	0.5555	0.3792	0.0653	Diabetes mellitus type 2	0.023408	0.007401	0.040016	0.00479	0.266	14.1664	4.1415	24.027	0.00477
female	chr17_7668434_T_G	rs78378222	TP53	17	7668434	T	G	0.0171	1.3529	0.9661	0.0335	4e-04	Non melanoma skin cancer	0.251467	0.159616	0.373991	5.96e-06	0.00273	10.5729	6.5016	15.2552	7.92e-06
female	chr17_12279671_TTGTGTCCA_T	rs140864600,rs79932963	MAP2K4	17	12279671	TTGTGTCCA	T	0.3126	0.9454	0.4732	0.4283	0.0985	Inguinal femoral and abdominal hernia	-5.6e-05	-0.00039	0.00027	0.75	9.21e-15	-0.0435	-0.2758	0.198	0.743
female	chr17_19385973_G_C	rs139356332	MFAP4	17	19385973	G	C	0.0196	0.7956	0.9612	0.0384	4e-04	Inguinal femoral and abdominal hernia	-0.005149	-0.006471	-0.003774	1.2e-13	0.292	-0.2383	-0.2997	-0.1754	6.49e-14
female	chr17_27797882_G_A	rs28998802	NOS2	17	27797882	G	A	0.1848	1.3593	0.6648	0.3009	0.0343	Psoriasis	0.015825	0.006259	0.025378	0.00113	0.000494	6.9925	2.8664	11.1542	0.00112
female	chr17_37743158_A_G	rs9901746	HNF1B	17	37743158	A	G	0.4472		0.3068	0.4919	0.2013	Diabetes mellitus type 2	0.031808	0.016497	0.046864	4.12e-05	8.78e-32	34.6037	18.3473	50.8523	3.16e-05
female	chr17_39657827_A_G	rs1877031	STARD3	17	39657827	A	G	0.3172	1.0738	0.4666	0.4324	0.101	Asthma	0.059179	0.039006	0.079255	7.71e-09	0.221	45.0124	29.77	60.0304	6.69e-09
female	chr17_39908216_C_T	rs11078928	GSDMB	17	39908216	C	T	0.4963	1.152	0.2537	0.4999	0.2464	Asthma	0.041369	0.027248	0.054931	5.26e-09	0.891	49.8228	32.765	66.663	7.44e-09
female	chr17_42564217_C_T	rs668799	COASY	17	42564217	C	T	0.2401	0.8847	0.5783	0.3633	0.0585	Diabetes mellitus type 2	0.022342	0.006743	0.038541	0.00608	0.199	12.7512	3.6013	21.6901	0.00615
female	chr17_46935905_T_C	rs17608766	GOSR2,RP11-156P1.2	17	46935905	T	C	0.175	1.3605	0.6808	0.2884	0.0308	Atrial fibrillation and flutter	0.102249	0.049301	0.156848	0.000202	0.166	42.4634	20.7571	64.688	0.000161
female	chr17_47587495_G_A	rs2611867	NPEPPS	17	47587495	G	A	0.4662	1.0165	0.2856	0.4964	0.218	Glaucoma	0.000617	0.000299	0.000933	0.000136	0.939	0.6866	0.3303	1.0409	0.000144
female	chr17_49058513_G_A	rs68085814	IGF2BP1	17	49058513	G	A	0.2849	0.8583	0.5126	0.4051	0.0824	Diabetes mellitus type 2	-0.053324	-0.068754	-0.037913	1.76e-11	0.0014	-35.5739	-46.0245	-25.1108	2.29e-11
female	chr17_49243576_C_T	rs12950511	PHOSPHO1	17	49243576	C	T	0.3842	1.1423	0.3798	0.472	0.1482	Asthma	0.087347	0.047488	0.1254	1.15e-05	0.605	79.9038	43.5727	115.2928	1.28e-05
female	chr17_55097177_AT_A	rs35679383,rs397823910	STXBP4	17	55097177	AT	A	0.276	1.0187	0.5248	0.3985	0.0767	Breast cancer	-0.042267	-0.05522	-0.029011	2.58e-10		-27.3055	-35.8122	-18.7639	1.66e-10
female	chr17_56764172_C_A	rs11656332	C17orf67	17	56764172	C	A	0.3745	0.8946	0.3919	0.4673	0.1409	Osteoarthritis	-0.022198	-0.031236	-0.013403	1.02e-06	0.0396	-19.515	-27.326	-11.615	1.12e-06
female	chr17_64304354_C_T	rs6504213	PECAM1	17	64304354	C	T	0.4396	0.9605	0.3145	0.4918	0.1936	Ischemic heart disease	-0.024232	-0.063077	0.01474	0.213	0.00041	-25.4027	-65.5542	15.4049	0.226
female	chr17_67991933_C_T	rs9891146	C17orf58	17	67991933	C	T	0.2915	0.9738	0.5023	0.4123	0.0853	Major depressive disorder	0.032079	0.02042	0.043859	6.86e-08	0.0149	22.2485	14.0366	30.0693	5.38e-08
female	chr17_69499822_G_A	rs2716214	MAP2K6	17	69499822	G	A	0.4144	1.0366	0.3432	0.4846	0.1721	Osteoarthritis	0.030661	0.022453	0.039246	4.8e-13	2.84e-05	30.4087	21.9829	38.9547	1.34e-12
female	chr18_12805389_G_A	rs12967678	PTPN2	18	12805389	G	A	0.1188	0.9779	0.7769	0.2085	0.0146	Diabetes mellitus type 1	0.018508	0.012491	0.024778	4.78e-09	0.732	5.2689	3.4921	7.1234	1.4e-08
female	chr18_22074176_A_G	rs4800353	GATA6	18	22074176	A	G	0.1509	1.0795	0.7216	0.2551	0.0234	Gallbladder and biliary diseases	0.002988	0.001129	0.004836	0.00163	0.23	1.0752	0.4081	1.7373	0.0017
female	chr18_23547946_C_T	rs2435307	NPC1	18	23547946	C	T	0.4917	1.1084	0.2589	0.4987	0.2424	Diabetes mellitus type 2	-0.029102	-0.043846	-0.014606	9.71e-05	0.794	-33.5795	-50.4018	-16.8118	8.8e-05
female	chr18_36992240_A_G	rs188493694	KIAA1328	18	36992240	A	G	0.0362	9.0851	0.9291	0.0695	0.0014	Cardiomyopathy and myocarditis	0.066559	0.037872	0.098388	2.19e-05	0.697	5.7866	3.2488	8.4889	2.36e-05
female	chr18_48925957_G_A	rs2337113	SMAD7	18	48925957	G	A	0.4933	1.0852	0.257	0.4994	0.2436	Colon and rectum cancer	0.054305	0.041449	0.066851	8.13e-17	0.107	65.8382	49.3985	82.187	4.58e-15
female	chr18_48941986_G_A	rs1873190	SMAD7	18	48941986	G	A	0.3464	1.1431	0.4282	0.4509	0.1209	Genital prolapse	0.001343	0.000892	0.001778	2.39e-09	0.387	1.1081	0.7408	1.475	3.24e-09
female	chr18_53361591_G_A	rs10502971	DCC	18	53361591	G	A	0.423	0.9128	0.3331	0.4877	0.1791	Major depressive disorder	0.103299	0.07622	0.130532	1.07e-13	0.0504	104.5557	77.1234	131.3101	5.2e-14
female	chr18_60159337_T_C	rs12967878	MC4R	18	60159337	T	C	0.1818	0.7613	0.6702	0.2959	0.0339	Diabetes mellitus type 2	0.054631	0.037318	0.071826	7.28e-10	0.034	23.6681	16.1512	31.2389	7.38e-10
female	chr18_60397613_T_TCATC	rs535173469,rs368557908	MC4R	18	60397613	T	TCATC	0.0136	0.6344	0.973	0.0268	2e-04	Diabetes mellitus type 2	-0.097848	-0.147683	-0.044626	0.000205	0.347	-3.1535	-4.7615	-1.4564	0.000176
female	chr19_2161322_T_C	rs57908212	AP3D1	19	2161322	T	C	0.4737	0.9692	0.2781	0.4965	0.2254	Osteoarthritis	0.02651	0.018245	0.034944	3.45e-10	2.62e-06	30.1045	20.6594	39.4311	4.51e-10
female	chr19_5840608_C_T	rs708686	FUT6	19	5840608	C	T	0.3334	1.1701	0.4443	0.4445	0.1112	Gallbladder and biliary diseases	0.005136	0.00377	0.006481	1.57e-13	0.898	4.0841	2.9697	5.1928	4.25e-13
female	chr19_6718376_G_C	rs2230199	C3	19	6718376	G	C	0.1822	0.8611	0.6694	0.2968	0.0337	Age related macular degeneration	0.003428	0.002593	0.00427	8.13e-16	0.00165	1.5028	1.1321	1.8664	2.5e-15
female	chr19_7903283_G_A	rs2115107	MAP2K7	19	7903283	G	A	0.3684	0.9135	0.3989	0.4654	0.1357	Diabetes mellitus type 2	0.038685	0.024463	0.052273	7.64e-08	0.699	34.0185	21.8111	46.4421	6.9e-08
female	chr19_8364439_G_A	rs116843064	ANGPTL4	19	8364439	G	A	0.0275	1.3409	0.9457	0.0535	8e-04	Ischemic heart disease	-0.24854	-0.369128	-0.121611	6.7e-05	0.11	-16.0984	-23.9639	-7.8733	8.19e-05
female	chr19_10352442_G_C	rs34536443	TYK2	19	10352442	G	C	0.0303	0.6081	0.9402	0.0588	9e-04	Psoriasis	-0.108556	-0.134833	-0.078563	1.93e-14	0.352	-7.725	-9.6438	-5.6941	1.54e-14
female	chr19_10583892_G_A	rs140752376	AP1M2	19	10583892	G	A	0.0286	0.8372	0.9438	0.0553	9e-04	Psoriasis	-0.022624	-0.0416	-0.001567	0.0247	0.166	-1.5074	-2.7898	-0.1075	0.0246
female	chr19_10631494_G_A	rs2288904	SLC44A2	19	10631494	G	A	0.1754	1.0646	0.68	0.2892	0.0308	Ischemic stroke	-0.080993	-0.113651	-0.04838	1.52e-06	0.0138	-33.4223	-47.1814	-19.9599	1.36e-06
female	chr19_11086922_G_T	rs73015024	LDLR	19	11086922	G	T	0.1015	0.8709	0.8076	0.1818	0.0106	Ischemic heart disease	-0.238492	-0.296914	-0.176668	1.03e-14	0.0904	-56.8692	-71.3143	-42.4408	6.89e-15
female	chr19_11154344_G_A	rs11671872	SPC24	19	11154344	G	A	0.4112	1.0148	0.3465	0.4847	0.1688	Ischemic heart disease	-0.098257	-0.13764	-0.058855	1.04e-06	0.307	-94.5786	-132.5031	-56.3454	1.01e-06
female	chr19_11416089_G_T	rs167479	RGL3	19	11416089	G	T	0.424		0.3323	0.4875	0.1802	Ischemic heart disease	-0.071769	-0.110078	-0.033116	0.000269	0.0979	-71.6633	-110.0304	-33.7819	0.000285
female	chr19_18179605_C_T	rs34147202	IFI30	19	18179605	C	T	0.2571	0.9702	0.5522	0.3815	0.0663	Multiple sclerosis	-0.009573	-0.013535	-0.005617	1.8e-06	0.0569	-5.6992	-7.998	-3.3428	1.15e-06
female	chr19_19285807_C_T	rs188247550	SUGP1	19	19285807	C	T	0.0502	5.1492	0.9023	0.095	0.0027	Diabetes mellitus type 2	0.154973	0.086211	0.234403	4.64e-05	5.23e-10	18.694	10.1199	27.5556	3.97e-05
female	chr19_29799450_G_C	rs111640872	CCNE1	19	29799450	G	C	0.3527	1.1446	0.4192	0.4562	0.1246	Ovarian cancer	0.037254	0.022799	0.051117	1.69e-07	0.0014	31.8483	19.5724	43.8962	3.56e-07
female	chr19_33235671_G_A	rs118013485	SLC7A10	19	33235671	G	A	0.0988	1.484	0.8124	0.1776	0.01	Asthma	-0.026429	-0.033806	-0.019186	1.49e-12	0.173	-6.143	-7.8587	-4.461	1.69e-12
female	chr19_35554601_A_G	rs2733738	ATP4A	19	35554601	A	G	0.4032	1.0541	0.3568	0.4801	0.1631	Gallbladder and biliary diseases	0.004249	0.002974	0.005515	1.03e-10	0.00334	4.0858	2.8519	5.2928	5.53e-11
female	chr19_38071355_C_T	rs141765490	SIPA1L3	19	38071355	C	T	0.0283	37.466	0.9444	0.0546	0.001	Leukemia	0.035568	0.00064	0.079956	0.0889	0.217	2.5065	-0.0314	5.526	0.104
female	chr19_40847202_C_T	rs56113850	CTC-490E21.12,CYP2A6	19	40847202	C	T	0.4369	1.0059	0.3176	0.4909	0.1915	Tracheal bronchus and lung cancer	-0.041914	-0.069457	-0.015306	0.00245	0.00496	-42.715	-69.9568	-16.1438	0.00208
female	chr19_40883044_T_G	rs11083581	CTC-490E21.12	19	40883044	T	G	0.1953	1.128	0.6488	0.3119	0.0393	Chronic obstructive pulmonary disease	-0.057009	-0.091777	-0.022928	0.00115	0.0025	-26.0339	-41.5129	-10.4254	0.000895
female	chr19_41261073_G_C	rs73045231	AXL	19	41261073	G	C	0.1423	1.4368	0.7359	0.2436	0.0205	Ischemic heart disease	0.075394	0.019984	0.130991	0.00818	0.00725	25.5118	6.8703	44.149	0.00777
female	chr19_43996549_C_T	rs58537897	ZNF155	19	43996549	C	T	0.0332	9.8535	0.9348	0.0641	0.0011	Alzheimers disease and other dementias	0.525938	0.403714	0.663403	1.33e-15	1.72e-07	41.8877	32.0448	52.2843	1.11e-15
female	chr19_44428551_C_T	rs141069725	ZNF229	19	44428551	C	T	0.0311		0.9388	0.0602	0.001	Alzheimers disease and other dementias	0.605971	0.474205	0.747342	4.95e-18	4.59e-08	45.1702	35.3448	55.6867	7.29e-18
female	chr19_44813331_G_A	rs28399654	BCAM	19	44813331	G	A	0.0151	0.3282	0.9702	0.0296	3e-04	Alzheimers disease and other dementias	-0.454589	-0.602038	-0.293362	6.36e-09	0.473	-16.0606	-21.5525	-10.4259	8.28e-09
female	chr19_44888997_C_T	rs6857	NECTIN2	19	44888997	C	T	0.1957	1.224	0.6471	0.3145	0.0384	Alzheimers disease and other dementias	0.707431	0.628175	0.787987	4.59e-67	1.54e-09	360.5059	321.1171	399.81	2.46e-72
female	chr19_44890095_T_C	rs143473297	TOMM40	19	44890095	T	C	0.0393	152.87	0.9229	0.0755	0.0016	Alzheimers disease and other dementias	0.911531	0.783659	1.044423	1.89e-41	2.41e-16	86.8574	74.0486	100.0988	1.03e-38
female	chr19_44905910_G_C	rs440446	APOE	19	44905910	G	C	0.2826	1.1242	0.5152	0.4043	0.0805	Alzheimers disease and other dementias	-0.240157	-0.273186	-0.206007	6.29e-44	1.15e-15	-155.4371	-176.5908	-134.2102	5.06e-46
female	chr19_44908684_T_C	rs429358	APOE	19	44908684	T	C	0.1817	1.2906	0.6687	0.2993	0.032	Alzheimers disease and other dementias	1.00826	0.920909	1.093996	9.95e-114	1.41e-17	493.6254	453.7762	533.4515	3.29e-128
female	chr19_44908822_C_T	rs7412	APOE	19	44908822	C	T	0.0532	0.5613	0.8966	0.1005	0.003	Alzheimers disease and other dementias	-0.604759	-0.696684	-0.511973	2.32e-37	0.382	-75.3163	-86.5644	-63.8812	2.2e-38
female	chr19_44927023_G_C	rs5112	APOC1	19	44927023	G	C	0.4152	1.0585	0.3423	0.4851	0.1726	Alzheimers disease and other dementias	0.139732	0.112605	0.1653	7.65e-25	1.96e-09	142.2859	114.4082	170.3211	1.67e-23
female	chr19_44945208_T_G	rs5167	APOC4,APOC4-APOC2	19	44945208	T	G	0.4134	1.2449	0.3441	0.485	0.1709	Alzheimers disease and other dementias	0.169521	0.143645	0.195251	3.34e-38	6.8e-12	173.5374	145.7103	201.3705	1.87e-34
female	chr19_44993045_C_T	rs9193	CLPTM1	19	44993045	C	T	0.1239	1.0175	0.7679	0.2165	0.0156	Alzheimers disease and other dementias	-0.218755	-0.293543	-0.142697	1.07e-08	0.263	-63.6508	-85.1825	-41.7856	6.58e-09
female	chr19_45093377_A_G	rs75282681	MARK4,PPP1R37	19	45093377	A	G	0.1691	1.0546	0.6911	0.2795	0.0293	Alzheimers disease and other dementias	-0.076838	-0.115885	-0.036677	0.000145	0.131	-30.3654	-45.7554	-14.4554	0.000125
female	chr19_45144962_C_T	rs146723120	MARK4,PPP1R37	19	45144962	C	T	0.0106	0.8454	0.9788	0.0211	1e-04	Alzheimers disease and other dementias	0.566354	0.355554	0.810435	1.31e-06	0.00164	14.4238	8.8606	20.4092	1.51e-06
female	chr19_45145480_C_A	rs549046469	MARK4,PPP1R37	19	45145480	C	A	0.0582	86.254	0.8872	0.1092	0.0036	Alzheimers disease and other dementias	0.451105	0.365707	0.544128	1.22e-22	6.3e-10	63.0855	50.3582	76.1063	1.07e-21
female	chr19_45213106_C_T	rs189063316	EXOC3L2,MARK4	19	45213106	C	T	0.0211	0.9212	0.9582	0.0413	5e-04	Alzheimers disease and other dementias	0.39671	0.277627	0.530368	1.28e-09	2.95e-05	20.0574	13.8219	26.7241	1.53e-09
female	chr19_45259025_G_T	rs200047371	MARK4	19	45259025	G	T	0.0142	39.986	0.9717	0.0281	2e-04	Alzheimers disease and other dementias	0.516172	0.33715	0.716844	1.16e-07	0.00102	17.5979	11.3917	24.2326	1.01e-07
female	chr19_45351661_T_G	rs13181	ERCC2	19	45351661	T	G	0.4234	1.0903	0.3332	0.4868	0.18	Alzheimers disease and other dementias	-0.108581	-0.141444	-0.075901	8.79e-11	1.94e-05	-106.3496	-138.0999	-75.1861	5.18e-11
female	chr19_45653761_A_G	rs10406431	EML2	19	45653761	A	G	0.4469	0.9783	0.3061	0.494	0.1999	Diabetes mellitus type 2	-0.045348	-0.06012	-0.030741	2.76e-09	0.489	-47.4992	-62.8837	-32.415	1.44e-09
female	chr19_45678134_G_C	rs1800437	GIPR	19	45678134	G	C	0.258	1.1941	0.5521	0.3797	0.0682	Gallbladder and biliary diseases	-0.004298	-0.005895	-0.002772	5.67e-08	0.0189	-2.6217	-3.5676	-1.6905	6.24e-08
female	chr19_45715887_G_C	rs35302007	FBXO46	19	45715887	G	C	0.2974	0.8658	0.4945	0.4163	0.0893	Gallbladder and biliary diseases	0.004658	0.003297	0.005995	1.48e-11	0.0799	3.3078	2.348	4.2527	1.7e-11
female	chr19_45771366_G_A	rs146680240	DMPK	19	45771366	G	A	0.0233	1.7615	0.954	0.0454	6e-04	Alzheimers disease and other dementias	0.268495	0.158276	0.390177	9.41e-06	0.00927	14.9306	8.6327	21.7009	9.4e-06
female	chr19_45891064_G_A	rs114387602	MYPOP	19	45891064	G	A	0.0875	0.7935	0.8329	0.1592	0.0079	Gallbladder and biliary diseases	0.00479	0.002636	0.006919	1.3e-05	0.43	0.9876	0.5446	1.4335	1.17e-05
female	chr19_47065746_A_G	rs3810291	ZC3H4	19	47065746	A	G	0.368	0.9301	0.4005	0.4629	0.1366	Diabetes mellitus type 2	-0.032738	-0.047894	-0.017473	2.29e-05	0.222	-28.2541	-41.3323	-15.1111	2.07e-05
female	chr19_47858667_T_C	rs62128824	SULT2A1	19	47858667	T	C	0.1502	0.9827	0.7225	0.2546	0.0229	Gallbladder and biliary diseases	-0.01061	-0.012359	-0.008807	1.25e-32	9e-07	-3.736	-4.3465	-3.1184	5.12e-33
female	chr19_48703417_G_A	rs601338	FUT2	19	48703417	G	A	0.3744	0.756	0.3924	0.4663	0.1412	Gallbladder and biliary diseases	0.014863	0.010726	0.018889	1.04e-12	0.758	13.3779	9.6341	17.1693	2.57e-12
female	chr19_49960404_C_G	rs144427989	SIGLEC11	19	49960404	C	G	0.0178	2.5923	0.9648	0.0349	3e-04	Gout	0.001434	-0.002119	0.005925	0.513	3.02e-12	0.0638	-0.0894	0.2469	0.509
female	chr19_50497261_C_T	rs190065070	EMC10	19	50497261	C	T	0.02	16.558	0.9606	0.0388	6e-04	Atrial fibrillation and flutter	0.362468	0.164199	0.637375	0.00384	0.584	17.7436	7.5469	30.7547	0.00402
female	chr20_2254826_G_C	rs6035960	TGM3	20	2254826	G	C	0.3641	1.0207	0.4055	0.4609	0.1336	Non melanoma skin cancer	0.000677	0.000488	0.000863	1.83e-12	6.88e-05	0.5913	0.421	0.7611	5.22e-12
female	chr20_2309687_A_C	rs214803	TGM3	20	2309687	A	C	0.1471	1.05	0.7285	0.2487	0.0228	Non melanoma skin cancer	0.001837	0.001579	0.002097	5.43e-44	4.98e-05	0.6485	0.5565	0.7395	1.64e-43
female	chr20_6335879_T_G	rs1571217	FERMT1	20	6335879	T	G	0.3729	1.0382	0.3944	0.4655	0.1401	Atrial fibrillation and flutter	0.012835	-0.002672	0.028416	0.105	0.294	11.5259	-2.3357	25.5401	0.106
female	chr20_6632185_G_A	rs1884897	BMP2	20	6632185	G	A	0.3242	1.0765	0.4574	0.4368	0.1058	Colon and rectum cancer	0.019571	0.00438	0.03446	0.0114	0.16	15.1303	3.1507	27.0042	0.0128
female	chr20_12978446_T_A	rs4814175	SPTLC3	20	12978446	T	A	0.3423	1.1149	0.4336	0.4483	0.1182	Gallbladder and biliary diseases	0.004312	0.002981	0.005608	1.38e-10	0.0978	3.5216	2.4304	4.6032	1.71e-10
female	chr20_17863848_T_G	rs2618567	SNX5	20	17863848	T	G	0.3393	1.0027	0.4375	0.4464	0.1161	Gallbladder and biliary diseases	-0.003498	-0.004901	-0.00209	1.04e-06	0.174	-2.7899	-3.8985	-1.6942	6.71e-07
female	chr20_19489777_TTCA_T	rs5840847	SLC24A3	20	19489777	TTCA	T	0.2112	0.8382	0.6229	0.3318	0.0453	Cataract	0.049347	0.035102	0.063199	6.32e-12	0.00566	24.8153	17.5403	32.082	1.1e-11
female	chr20_33675818_G_C	rs3213180	E2F1	20	33675818	G	C	0.0902	1.0384	0.8279	0.1639	0.0082	Non melanoma skin cancer	0.006063	0.00154	0.010874	0.0124	1.25e-07	1.3024	0.3388	2.3086	0.0115
female	chr20_34077942_G_A	rs6059655	RALY	20	34077942	G	A	0.0224	1.073	0.9558	0.0436	6e-04	Non melanoma skin cancer	0.018396	0.012721	0.024475	1.14e-09	1.98e-07	0.9794	0.6778	1.3009	9e-10
female	chr20_34861936_C_G	rs11698996	GGT7	20	34861936	C	G	0.3964	1.0401	0.3641	0.479	0.1569	Ischemic heart disease	0.128251	0.084263	0.172125	1.12e-08	0.573	121.2644	79.3553	163.6914	1.64e-08
female	chr20_35438203_A_G	rs143383	GDF5	20	35438203	A	G	0.4148		0.3426	0.4851	0.1722	Osteoarthritis	-0.032761	-0.041705	-0.023706	1.43e-12	1.7e-06	-31.7854	-40.6037	-23.0999	9.18e-13
female	chr20_39465305_A_T	rs1111448	DHX35	20	39465305	A	T	0.4863	0.9452	0.2645	0.4984	0.2371	Non melanoma skin cancer	-0.000577	-0.000781	-0.00038	1.85e-08	0.544	-0.656	-0.8821	-0.435	1.1e-08
female	chr20_40551182_G_C	rs1883711	MAFB	20	40551182	G	C	0.0627	1.7198	0.8787	0.1173	0.0041	Ischemic heart disease	0.165797	0.076508	0.257772	0.000359	0.146	24.6609	11.228	38.7136	0.000448
female	chr20_44189982_G_T	rs117361510	JPH2	20	44189982	G	T	0.0122	2.1239	0.9759	0.0239	2e-04	Diabetes mellitus type 2	0.465083	0.359257	0.576996	6.33e-17	0.00517	13.4871	10.4852	16.6805	2.73e-17
female	chr20_44413724_C_T	rs1800961	HNF4A	20	44413724	C	T	0.0454	1.4082	0.9114	0.0864	0.0021	Gallbladder and biliary diseases	0.089506	0.051527	0.128723	5.06e-06	0.705	9.6465	5.5904	13.8833	5.11e-06
female	chr20_44436388_C_A	rs6017342	HNF4A	20	44436388	C	A	0.4418	1.0499	0.3119	0.4926	0.1955	Inflammatory bowel disease	-0.002133	-0.003172	-0.001143	3.81e-05	0.548	-2.2057	-3.2278	-1.1798	2.79e-05
female	chr20_46903795_G_A	rs6066105	EYA2	20	46903795	G	A	0.376	1.2054	0.3893	0.4695	0.1413	Osteoarthritis	-0.022258	-0.031385	-0.013235	1.76e-06	0.0171	-19.6825	-27.5703	-11.8152	1.17e-06
female	chr20_49907751_C_A	rs636987	SPATA2	20	49907751	C	A	0.3824	1.3432	0.3824	0.4704	0.1472	Psoriasis	0.016855	0.009737	0.023574	1.58e-06	0.769	15.4706	8.8927	21.9051	2.44e-06
female	chr20_50790570_A_G	rs7268140	BCAS4	20	50790570	A	G	0.2634	1.012	0.5429	0.3875	0.0697	Non melanoma skin cancer	-0.000719	-0.000941	-0.000495	2.76e-10	0.0111	-0.444	-0.5826	-0.3056	3.79e-10
female	chr20_57260984_G_A	rs6123685	BMP7	20	57260984	G	A	0.2521	0.9282	0.5598	0.3762	0.064	Inguinal femoral and abdominal hernia	-0.000381	-0.000726	-3.6e-05	0.0316	1.34e-06	-0.2272	-0.431	-0.0232	0.0309
female	chr20_59032308_C_T	rs45551238	ATP5E	20	59032308	C	T	0.0491	9.6422	0.9045	0.0926	0.0028	Diabetes mellitus type 2	-0.13981	-0.181222	-0.097111	6.33e-11	0.111	-16.1274	-20.7569	-11.1117	4.7e-11
female	chr20_62324126_C_T	rs11698080	LAMA5	20	62324126	C	T	0.1492	0.684	0.7246	0.2525	0.0229	Colon and rectum cancer	-0.038452	-0.056658	-0.019313	4.79e-05	0.395	-13.4429	-19.8209	-7.0441	3.39e-05
female	chr20_63355597_T_C	rs2273500	CHRNA4	20	63355597	T	C	0.2165	1.4859	0.6143	0.3384	0.0473	Chronic obstructive pulmonary disease	0.093707	0.054299	0.132939	3.3e-06	0.00189	48.6693	27.7332	70.052	6.28e-06
female	chr20_63563360_A_C	rs3810486	HELZ2	20	63563360	A	C	0.1885	0.9699	0.6589	0.3052	0.0359	Brain and central nervous system cancer	-0.024038	-0.041854	-0.005678	0.00934	0.456	-10.4574	-18.0599	-2.3475	0.00777
female	chr20_63582806_G_A	rs73315845	GMEB2	20	63582806	G	A	0.0637	3.401	0.877	0.1186	0.0044	Interstitial lung disease and pulmonary sarcoidosis	0.005519	-0.000352	0.011592	0.0718	5.22e-06	0.8462	-0.0294	1.7709	0.0729
female	chr20_63599353_G_A	rs453481	GMEB2	20	63599353	G	A	0.4479	0.8114	0.3058	0.4926	0.2016	Brain and central nervous system cancer	0.016277	0.002328	0.028917	0.0157	1.38e-09	17.6909	2.5129	32.5911	0.0211
female	chr20_63696914_C_T	rs2257440	RTEL1-TNFRSF6B,TNFRSF6B	20	63696914	C	T	0.1995	0.8812	0.6417	0.3174	0.0408	Asthma	-0.039706	-0.057649	-0.020688	2.38e-05	0.000145	-18.3966	-26.6072	-9.69	1.79e-05
female	chr21_15175115_A_G	rs11909473	NRIP1	21	15175115	A	G	0.3155	1.1144	0.4696	0.4298	0.1006	Breast cancer	-0.060927	-0.074071	-0.047736	7.36e-20		-44.8407	-54.3388	-35.2908	6.1e-20
female	chr21_17021045_G_A	rs17210561	CXADR	21	17021045	G	A	0.271	0.9915	0.5316	0.3948	0.0736	Osteoarthritis	-0.018654	-0.028326	-0.009007	0.000155	0.294	-11.9192	-17.9719	-5.6597	0.000141
female	chr21_33939539_C_T	rs76258155	AP000304.12	21	33939539	C	T	0.0832	1.0345	0.8406	0.1523	0.0071	Inguinal femoral and abdominal hernia	-0.00073	-0.001271	-0.000165	0.0089	0.0129	-0.1436	-0.2506	-0.0347	0.00958
female	chr21_34221526_G_A	rs28451064	MRPS6	21	34221526	G	A	0.153	1.1377	0.7177	0.2586	0.0237	Migraine	0.093597	0.032524	0.154945	0.00321	3.04e-09	34.0823	11.8465	56.7494	0.00305
female	chr21_39093608_G_A	rs2836878	PSMG1	21	39093608	G	A	0.2469	0.8704	0.5671	0.3719	0.061	Inflammatory bowel disease	-0.001621	-0.002747	-0.000479	0.00506	0.00991	-0.942	-1.5774	-0.296	0.00415
female	chr21_39307042_T_C	rs9975562	BRWD1	21	39307042	T	C	0.3339	1.1695	0.4447	0.4428	0.1125	Atrial fibrillation and flutter	0.009173	0.00459	0.013787	9.23e-05	0.99	7.3083	3.7051	10.927	7.74e-05
female	chr21_41668926_C_G	rs2849699	RIPK4	21	41668926	C	G	0.225	0.6474	0.6014	0.3473	0.0513	Non melanoma skin cancer	-0.001041	-0.001251	-0.000833	3.05e-22	0.0285	-0.5472	-0.6578	-0.4364	2.81e-22
female	chr21_42412809_T_C	rs3761378	UBASH3A	21	42412809	T	C	0.3636	0.7607	0.4061	0.4606	0.1333	Diabetes mellitus type 1	0.009827	0.006168	0.013372	8.18e-08	0.63	8.6421	5.2814	11.9315	2.48e-07
female	chr21_44294411_C_T	rs74203920	AIRE	21	44294411	C	T	0.0368	2.7999	0.9278	0.0708	0.0014	Diabetes mellitus type 1	0.027166	0.013963	0.041525	0.000117	0.98	2.4153	1.2247	3.6888	0.000172
female	chr22_28702388_A_G	rs182075939	CHEK2	22	28702388	A	G	0.0314	6.6174	0.9384	0.0604	0.0012	Thyroid cancer	0.070805	-0.055078	0.230912	0.385	0.0157	5.9139	-4.0618	17.2162	0.371
female	chr22_28725099_A_G	rs17879961	CHEK2	22	28725099	A	G	0.0305	11.496	0.9402	0.0587	0.0011	Thyroid cancer	0.142634	0.000118	0.322028	0.107	0.0116	11.1843	0.2903	23.6271	0.104
female	chr22_30213565_G_A	rs6518681	LIF	22	30213565	G	A	0.0858	0.9912	0.8359	0.1566	0.0075	Diabetes mellitus type 2	-0.048953	-0.072554	-0.024648	6.73e-05	0.867	-9.8679	-14.7617	-4.8573	7.68e-05
female	chr22_37770265_G_A	rs13058615	TRIOBP	22	37770265	G	A	0.3484	1.0991	0.4248	0.4536	0.1216	Osteoarthritis	0.023879	0.01491	0.032659	1.27e-07	0.0114	19.8799	12.4157	27.4147	2.55e-07
female	chr22_38203850_C_G	rs4820324	MAFF,PLA2G6	22	38203850	C	G	0.4179	1.0239	0.3393	0.4855	0.1752	Genital prolapse	-0.004953	-0.008045	-0.001975	0.00148	0.0723	-4.7498	-7.6344	-1.9366	0.00103
female	chr22_38962032_A_C	rs12628403	APOBEC3A	22	38962032	A	C	0.0997	1.2286	0.8107	0.1794	0.01	Breast cancer	0.086142	0.065565	0.107036	5.98e-16		20.373	15.4564	25.4584	1.2e-15
female	chr22_40326741_A_G	rs4821943	TNRC6B	22	40326741	A	G	0.3954	1.1477	0.3657	0.4777	0.1566	Gallbladder and biliary diseases	0.003546	0.002275	0.004826	7.16e-08	0.161	3.3445	2.1193	4.5953	1.28e-07
female	chr22_43928847_C_G	rs738409	PNPLA3	22	43928847	C	G	0.2268	0.9774	0.598	0.3503	0.0517	Cirrhosis and other chronic liver diseases	0.049644	0.031065	0.06852	2.25e-07	1.69e-35	27.4426	17.1328	37.7604	1.99e-07
female	chr22_45186583_A_G	rs140716375	NUP50	22	45186583	A	G	0.0168	15.413	0.9669	0.0328	4e-04	Psoriasis	-0.070874	-0.096326	-0.039393	8.14e-07	0.9	-2.7679	-3.7805	-1.5467	7.46e-07
male	chr1_2595307_A_G	rs3748816	MMEL1	1	2595307	A	G	0.3689	1.1216	0.3985	0.4652	0.1364	Non Hodgkin lymphoma	-0.016857	-0.026411	-0.00777	5e-04	0.81	-15.4146	-23.9371	-6.8456	0.000373
male	chr1_3159033_A_G	rs10218452	PRDM16	1	3159033	A	G	0.2446	1.0697	0.5712	0.3685	0.0603	Migraine	0.017002	0.00338	0.030837	0.0154	3.76e-05	10.5591	1.9126	19.2072	0.016
male	chr1_10736490_G_A	rs17035646	CASZ1	1	10736490	G	A	0.3963	1.2168	0.3652	0.4769	0.1579	Atrial fibrillation and flutter	0.034677	0.02386	0.044929	8.51e-11	0.981	35.271	24.3278	45.9788	1.19e-10
male	chr1_11193760_C_T	rs147660927	ANGPTL7,MTOR	1	11193760	C	T	0.0413	85.746	0.9193	0.0788	0.0019	Glaucoma	-0.00349	-0.004442	-0.002425	1.52e-11	0.251	-0.359	-0.46	-0.2495	9.99e-12
male	chr1_11835738_G_A	rs55857306	CLCN6	1	11835738	G	A	0.1446	0.9692	0.7317	0.2473	0.021	Ischemic heart disease	-0.131566	-0.185867	-0.07611	2.31e-06	0.197	-47.6496	-66.9369	-28.3021	1.11e-06
male	chr1_15445717_C_T	rs121909293	CTRC	1	15445717	C	T	0.0213	5.3875	0.958	0.0415	5e-04	Pancreatitis	0.033687	0.016364	0.053133	0.000348	0.0275	1.8446	0.8749	2.8706	0.000401
male	chr1_17444983_C_T	rs11203390	RCC2	1	17444983	C	T	0.3872	1.0895	0.3757	0.4742	0.1501	Non melanoma skin cancer	0.002125	0.001819	0.002424	1.95e-43	1.09e-05	2.1328	1.8242	2.442	1.02e-40
male	chr1_19845021_G_T	rs10737481	RNF186	1	19845021	G	T	0.4903	0.9383	0.2606	0.4982	0.2412	Inflammatory bowel disease	-0.003596	-0.004794	-0.002438	2.17e-09	0.0921	-4.3805	-5.8085	-2.9767	1.37e-09
male	chr1_24968116_C_T	rs7542079	RUNX3	1	24968116	C	T	0.438	1.1361	0.3166	0.4907	0.1927	Psoriasis	-0.022345	-0.030352	-0.014629	2.87e-08	0.808	-24.1792	-32.5751	-15.958	1e-08
male	chr1_26661155_A_G	rs193084249	ARID1A	1	26661155	A	G	0.0386	1.5328	0.9245	0.0739	0.0016	Gout	0.273778	0.157665	0.396861	8.88e-06	0.12	26.8422	15.2428	38.4344	8.74e-06
male	chr1_37950638_T_C	rs72661887	INPP5B	1	37950638	T	C	0.462	1.2447	0.2904	0.4953	0.2144	Ischemic heart disease	-0.117137	-0.16155	-0.073353	2.12e-07	0.00981	-134.6532	-184.8323	-84.1209	1.67e-07
male	chr1_39158708_T_C	rs11205698	MACF1	1	39158708	T	C	0.2766	1.0629	0.5231	0.4005	0.0764	Diabetes mellitus type 2	0.033585	0.021984	0.045302	1.26e-08	0.348	23.6358	15.3604	31.7483	1.72e-08
male	chr1_39571175_G_C	rs2293476	PABPC4	1	39571175	G	C	0.2133	0.89	0.6194	0.3347	0.0459	Diabetes mellitus type 2	0.036068	0.021917	0.05002	5.65e-07	0.0193	19.4446	11.8927	26.9312	4.4e-07
male	chr1_50740088_T_C	rs72900998	FAF1	1	50740088	T	C	0.056	0.569	0.8912	0.1055	0.0033	Benign prostatic hyperplasia	-0.029795	-0.050019	-0.009173	0.0041	0.246	-4.1715	-6.9357	-1.3299	0.00324
male	chr1_53239252_G_A	rs183742558	MAGOH	1	53239252	G	A	0.0296	361.82	0.9417	0.0574	9e-04	Ischemic heart disease	-0.514876	-0.658087	-0.362509	1.04e-11	0.00722	-38.3941	-49.3908	-26.9701	1.65e-11
male	chr1_54610464_CCACTCCACATTCAGACCGTCATCCCCAGG_C	rs373739034	ACOT11,FAM151A	1	54610464	CCACTCCACATTCAGACCGTCATCCCCAGG	C	0.0881	2.1851	0.832	0.1598	0.0082	Ischemic heart disease	-0.239873	-0.31816	-0.160798	1.36e-09	0.00025	-53.0362	-70.2401	-35.7788	1.32e-09
male	chr1_55026242_C_T	rs187607506	PCSK9	1	55026242	C	T	0.2498	1.1916	0.5635	0.3734	0.0631	Ischemic heart disease	-0.138421	-0.184102	-0.09157	3.41e-09	0.145	-86.8884	-115.9347	-57.868	4.03e-09
male	chr1_55039974_G_T	rs11591147	PCSK9	1	55039974	G	T	0.0359	3.0989	0.9295	0.0692	0.0013	Ischemic heart disease	-0.772817	-0.886545	-0.656461	1.47e-40	5.57e-09	-69.7396	-79.8843	-59.3493	9.12e-41
male	chr1_55055640_T_G	rs472495	PCSK9	1	55055640	T	G	0.4225	0.8757	0.335	0.4851	0.18	Ischemic heart disease	-0.145776	-0.187116	-0.10408	9.4e-12	0.000931	-154.2744	-198.5993	-110.6647	8.49e-12
male	chr1_55058564_A_G	rs562556	PCSK9	1	55058564	A	G	0.1693	0.9892	0.6906	0.2803	0.0291	Ischemic heart disease	-0.129259	-0.180825	-0.077825	7.76e-07	0.0584	-55.1674	-77.3802	-33.2801	9.16e-07
male	chr1_56500678_A_G	rs17114046	PLPP3	1	56500678	A	G	0.1091	1.1663	0.7938	0.1942	0.012	Ischemic heart disease	-0.325987	-0.389777	-0.26111	2.66e-23	0.000275	-89.314	-107.0516	-71.9972	3.45e-23
male	chr1_62114219_G_T	rs12140153	PATJ	1	62114219	G	T	0.0782	0.8072	0.8499	0.1439	0.0062	Diabetes mellitus type 2	-0.044122	-0.062351	-0.025414	3.08e-06	0.826	-8.6905	-12.2714	-5.0486	2.26e-06
male	chr1_64689489_C_T	rs78248443	CACHD1	1	64689489	C	T	0.0752	2.0486	0.8551	0.1393	0.0056	Rheumatoid arthritis	-0.002172	-0.004461	0.00026	0.0675	9.97e-05	-0.4087	-0.8489	0.0442	0.0686
male	chr1_67130539_G_A	rs77258390	C1orf141	1	67130539	G	A	0.0176	0.5166	0.9652	0.0344	3e-04	Interstitial lung disease and pulmonary sarcoidosis	0.023296	0.011006	0.03713	0.000486	0.256	1.0425	0.5006	1.6429	0.000423
male	chr1_67169528_G_A	rs76575803	C1orf141,IL23R	1	67169528	G	A	0.0145	6.473	0.9712	0.0286	2e-04	Inflammatory bowel disease	-0.013711	-0.019788	-0.0064	5e-05	0.972	-0.4972	-0.7229	-0.2379	4.53e-05
male	chr1_67246303_C_T	rs7551201	IL23R	1	67246303	C	T	0.0455	0.8419	0.9112	0.0866	0.0022	Inflammatory bowel disease	-0.051023	-0.065124	-0.035316	1.61e-11	0.189	-5.8109	-7.4694	-4.0759	9.03e-12
male	chr1_77984833_C_A	rs34517439	DNAJB4,GIPC2	1	77984833	C	A	0.1275	1.0904	0.7616	0.2218	0.0166	Non Hodgkin lymphoma	0.083089	0.060063	0.106942	3.96e-12	0.129	27.1132	19.5312	34.9624	9.68e-12
male	chr1_99573963_G_C	rs1890753	PALMD	1	99573963	G	C	0.492	0.9524	0.2594	0.4973	0.2433	Non rheumatic valvular heart disease	0.035385	0.026177	0.044055	8.97e-15	0.878	44.7242	33.2498	56.0609	1.02e-14
male	chr1_109258723_C_T	rs75237799	CELSR2	1	109258723	C	T	0.0159	1.3706	0.9685	0.0312	2e-04	Ischemic heart disease	-0.406833	-0.554672	-0.248436	1.63e-07	0.271	-16.2848	-22.2545	-10.0307	1.63e-07
male	chr1_109267578_G_A	rs72703203	CELSR2	1	109267578	G	A	0.0179	0.4148	0.9646	0.0349	4e-04	Ischemic heart disease	-0.284493	-0.391216	-0.168815	5.96e-07	0.152	-12.8275	-17.7567	-7.6334	4.84e-07
male	chr1_109274968_G_T	rs12740374	CELSR2	1	109274968	G	T	0.2145	1.0429	0.6169	0.3371	0.046	Ischemic heart disease	-0.348861	-0.39768	-0.299357	8.31e-44	1.57e-08	-187.3143	-214.26	-160.9453	5.76e-43
male	chr1_109612066_T_C	rs17024393	GNAI3,GNAT2	1	109612066	T	C	0.0553	2.1025	0.8926	0.1041	0.0032	Diabetes mellitus type 2	0.068639	0.040096	0.097786	3.63e-06	0.752	9.6232	5.6402	13.6854	3.41e-06
male	chr1_111872961_C_T	rs10494142	KCND3	1	111872961	C	T	0.1681	2.1263	0.6926	0.2786	0.0288	Atrial fibrillation and flutter	0.019922	0.0151	0.024785	9.86e-16	0.00222	8.5247	6.4239	10.6857	5.39e-15
male	chr1_111920327_TCC_T	rs34119223	KCND3	1	111920327	TCC	T	0.1927	0.7378	0.6518	0.311	0.0372	Atrial fibrillation and flutter	-0.015426	-0.019238	-0.011525	1.08e-14	0.946	-7.4522	-9.354	-5.5588	1.17e-14
male	chr1_113834946_G_A	rs2476601	PTPN22	1	113834946	G	A	0.1482	0.9472	0.7261	0.2513	0.0226	Diabetes mellitus type 1	0.314593	0.244344	0.385745	3.68e-18	0.185	119.3379	92.686	146.1731	2.21e-18
male	chr1_113896329_A_G	rs1217401	AP4B1	1	113896329	A	G	0.2769	0.8606	0.523	0.4002	0.0767	Diabetes mellitus type 1	-0.011412	-0.016504	-0.006408	9.24e-06	0.0577	-7.8472	-11.2749	-4.374	7.19e-06
male	chr1_115135325_C_A	rs12134493	TSPAN2	1	115135325	C	A	0.1375	1.249	0.7442	0.2366	0.0192	Migraine	0.026876	0.009247	0.044514	0.00274	0.048	9.4143	3.1408	15.7217	0.0031
male	chr1_117596431_G_C	rs320370	FAM46C	1	117596431	G	C	0.3721	0.9574	0.3936	0.4687	0.1378	Diabetes mellitus type 2	0.016807	0.005951	0.027439	0.00237	0.00114	15.8203	5.5278	25.9634	0.00228
male	chr1_119982857_G_T	rs116062645	NOTCH2	1	119982857	G	T	0.0393	2.4667	0.9229	0.0755	0.0016	Inflammatory bowel disease	0.008447	0.004817	0.012237	7.43e-06	0.553	0.8443	0.4893	1.2167	6.24e-06
male	chr1_150161309_C_A	rs72694955	PLEKHO1	1	150161309	C	A	0.0851	1.2746	0.8371	0.1556	0.0074	Non melanoma skin cancer	0.001327	0.000726	0.001938	1.87e-05	0.0656	0.2861	0.1526	0.4207	2.48e-05
male	chr1_150964929_C_T	rs198325	CERS2	1	150964929	C	T	0.1918	0.8833	0.6539	0.3086	0.0375	Non melanoma skin cancer	0.044963	0.030182	0.0596	2.36e-09	4.07e-09	21.8746	14.5401	29.1679	3.53e-09
male	chr1_152312600_CACTG_C	rs558269137	FLG	1	152312600	CACTG	C	0.0133	0.6036	0.9735	0.0263	2e-04	Asthma	0.047201	0.032876	0.062667	4.47e-10	0.841	1.5994	1.1152	2.0984	3.94e-10
male	chr1_153874640_G_A	rs111689685	GATAD2B	1	153874640	G	A	0.2657	1.152	0.5395	0.3894	0.071	Prostate cancer	0.044519	0.030761	0.058062	1.81e-10		30.2468	20.9136	39.4568	2.43e-10
male	chr1_154455807_A_G	rs12133641	IL6R	1	154455807	A	G	0.2992	0.7722	0.4914	0.4189	0.0898	Ischemic heart disease	-0.120938	-0.16391	-0.077085	4.15e-08	0.124	-91.1505	-123.5597	-58.7299	3.35e-08
male	chr1_154741530_A_G	rs4999127	KCNN3	1	154741530	A	G	0.1387	0.999	0.7423	0.2379	0.0198	Atrial fibrillation and flutter	-0.023369	-0.027935	-0.018824	7.46e-24	0.271	-8.1308	-9.7024	-6.5495	2.37e-24
male	chr1_154928245_T_C	rs4578216	PMVK	1	154928245	T	C	0.3532	1.0638	0.4188	0.4562	0.1251	Atrial fibrillation and flutter	0.031314	0.028137	0.034387	1.56e-84	0.00779	28.6725	25.6201	31.6539	4.68e-78
male	chr1_154946604_C_T	rs2061690	PBXIP1	1	154946604	C	T	0.4405	1.049	0.3139	0.4912	0.1949	Atrial fibrillation and flutter	0.011764	-0.000424	0.02365	0.0538	0.00012	13.8921	0.5423	27.4296	0.044
male	chr1_155227763_T_TG	rs3835732,rs367975999,rs372114025	GBA	1	155227763	T	TG	0.4621	1.1605	0.2899	0.496	0.2141	Gout	0.003574	0.001922	0.005179	1.62e-05	0.0644	4.2418	2.2688	6.1898	2.38e-05
male	chr1_155236376_C_T	rs2230288	GBA	1	155236376	C	T	0.0414	2.7605	0.9189	0.0794	0.0017	Atrial fibrillation and flutter	0.184256	0.132648	0.239202	7.71e-12	0.507	19.4178	13.9024	25.1949	1.86e-11
male	chr1_161509955_G_A	rs1801274	FCGR2A	1	161509955	G	A	0.4966	1.0063	0.2542	0.4983	0.2475	Inflammatory bowel disease	0.002773	0.001716	0.003785	1.6e-07	0.409	3.5147	2.1466	4.8691	3.36e-07
male	chr1_165661461_G_A	rs6667681	MGST3	1	165661461	G	A	0.3421	0.9797	0.4333	0.4492	0.1174	Glaucoma	0.00095	0.000603	0.001289	5.48e-08	0.685	0.8325	0.5359	1.1396	8.3e-08
male	chr1_170211202_A_C	rs72700103	METTL11B	1	170211202	A	C	0.0952	0.6556	0.8188	0.172	0.0092	Atrial fibrillation and flutter	0.029296	0.023852	0.034671	3.22e-26	0.697	7.0904	5.7867	8.3923	4.51e-26
male	chr1_170224684_G_C	rs72700114	METTL11B	1	170224684	G	C	0.0515	0.5346	0.8997	0.0976	0.0027	Atrial fibrillation and flutter	0.047363	0.040249	0.054773	9.74e-37	0.0412	6.1921	5.2415	7.1517	1.85e-36
male	chr1_170408274_T_C	rs10753809	GORAB	1	170408274	T	C	0.3097	1.2234	0.4763	0.428	0.0957	Atrial fibrillation and flutter	0.012528	0.008867	0.016144	7.12e-12	0.368	9.8843	7.0938	12.6791	5.48e-12
male	chr1_170663243_A_G	rs56250774	PRRX1	1	170663243	A	G	0.2084	1.0457	0.6273	0.3287	0.0441	Atrial fibrillation and flutter	0.019284	0.015178	0.02332	9.96e-21	0.331	10.2301	8.0787	12.4036	8.52e-21
male	chr1_183969466_T_C	rs35937944	COLGALT2	1	183969466	T	C	0.0179	31.667	0.9647	0.0349	4e-04	Osteoarthritis	-0.039945	-0.057769	-0.020822	2.59e-05	0.0194	-1.7877	-2.5968	-0.9111	2.64e-05
male	chr1_184037985_C_T	rs3814333	COLGALT2	1	184037985	C	T	0.3663	1.1675	0.4028	0.4617	0.1355	Osteoarthritis	-0.009139	-0.01414	-0.004136	0.00036	0.0426	-8.4191	-13.1046	-3.7894	0.00043
male	chr1_196690107_T_C	rs1061170	CFH	1	196690107	T	C	0.437	0.8782	0.3184	0.4892	0.1924	Age related macular degeneration	0.00341	0.003121	0.003678	7.09e-126	3.08e-44	4.1423	3.7556	4.5234	6.22e-99
male	chr1_196907328_G_A	rs7417769	CFHR4,RP4-608O15.3	1	196907328	G	A	0.2023	1.1882	0.6374	0.3206	0.042	Age related macular degeneration	-0.001509	-0.001972	-0.001024	4.54e-10	7.76e-06	-0.7578	-0.9929	-0.5156	3.14e-10
male	chr1_196994128_C_CAA	rs565457964,rs886045749	CFHR5	1	196994128	C	CAA	0.0396	9.2259	0.9224	0.076	0.0016	Age related macular degeneration	-0.005253	-0.006246	-0.004084	1.25e-21	3.82e-07	-0.5186	-0.6174	-0.4059	3.81e-22
male	chr1_197101391_C_G	rs12138336	ASPM	1	197101391	C	G	0.059	0.8244	0.8856	0.1108	0.0036	Age related macular degeneration	-0.002527	-0.003234	-0.001779	1.42e-11	0.0518	-0.3726	-0.4784	-0.2594	1.67e-11
male	chr1_200962619_A_AC	rs113307843	KIF21B	1	200962619	A	AC	0.2076	0.8082	0.6284	0.3281	0.0435	Inflammatory bowel disease	-0.002735	-0.004033	-0.001424	3.43e-05	0.478	-1.4264	-2.0864	-0.7553	2.86e-05
male	chr1_201831383_T_G	rs2678204	IPO9	1	201831383	T	G	0.2966	0.948	0.4955	0.4158	0.0887	Diabetes mellitus type 2	0.021745	0.010441	0.033248	0.000174	0.569	16.3535	7.812	24.7665	0.00015
male	chr1_203067629_C_T	rs2275354	PPFIA4	1	203067629	C	T	0.3568	1.2398	0.4144	0.4577	0.1279	Atrial fibrillation and flutter	0.017317	0.014154	0.020539	3.78e-26	0.0378	15.8234	12.7859	18.768	2.63e-25
male	chr1_206453482_G_C	rs2483058	SRGAP2	1	206453482	G	C	0.4991		0.252	0.4979	0.2501	Inguinal femoral and abdominal hernia	0.001197	0.000761	0.001622	2.95e-08	0.00251	1.5162	0.9727	2.0482	3.47e-08
male	chr1_206770623_C_A	rs3024493	IL10	1	206770623	C	A	0.1557	1.0221	0.713	0.2626	0.0245	Inflammatory bowel disease	0.004058	0.002551	0.005616	2.49e-07	0.737	1.6097	0.9947	2.2243	3.49e-07
male	chr1_206789333_T_A	rs67226021	IL19	1	206789333	T	A	0.0569	1.3161	0.8896	0.107	0.0034	Inflammatory bowel disease	-0.006803	-0.00924	-0.004283	7.26e-08	0.125	-0.9698	-1.3114	-0.6099	6.44e-08
male	chr1_212710120_C_T	rs183191679	BATF3	1	212710120	C	T	0.0327	3.1804	0.9358	0.0631	0.0011	Interstitial lung disease and pulmonary sarcoidosis	0.021687	0.010452	0.03429	0.000406	0.335	1.8148	0.8759	2.8362	0.000408
male	chr1_213972388_G_C	rs340882	PROX1	1	213972388	G	C	0.4918	0.8583	0.2582	0.5001	0.2417	Diabetes mellitus type 2	-0.031452	-0.04282	-0.02025	4.09e-08	0.697	-38.5339	-52.3022	-24.837	3.59e-08
male	chr1_213977478_G_C	rs79687284	PROX1	1	213977478	G	C	0.0175	0.3982	0.9654	0.0343	3e-04	Diabetes mellitus type 2	0.105393	0.071421	0.141397	5.35e-09	0.284	4.6812	3.113	6.2318	5.15e-09
male	chr1_218348267_A_G	rs2799098	TGFB2	1	218348267	A	G	0.1985	0.9721	0.6428	0.3174	0.0398	Inguinal femoral and abdominal hernia	-0.002042	-0.002598	-0.001477	6.58e-13	0.000982	-1.0208	-1.301	-0.7475	7.56e-13
male	chr1_218795452_G_C	rs7547760	TGFB2	1	218795452	G	C	0.4917	0.9991	0.2599	0.4967	0.2433	Inguinal femoral and abdominal hernia	0.008252	0.003033	0.012867	0.000898	0.672	10.8123	3.9115	17.3349	0.00149
male	chr1_219026038_G_C	rs1256580	LYPLAL1	1	219026038	G	C	0.1549	1.0356	0.7147	0.2609	0.0244	Acne vulgaris	0.020902	0.013099	0.028813	2.29e-07	0.827	8.4511	5.1469	11.9178	1.13e-06
male	chr1_219570796_C_A	rs2785988	ZC3H11B	1	219570796	C	A	0.299	1.0449	0.4918	0.4184	0.0898	Inguinal femoral and abdominal hernia	-0.013525	-0.026798	-0.00036	0.0441	0.842	-9.9652	-19.5596	-0.4199	0.0398
male	chr1_219604773_C_T	rs11118358	ZC3H11B	1	219604773	C	T	0.4671	1.0082	0.2845	0.4969	0.2186	Inguinal femoral and abdominal hernia	0.008796	0.004113	0.01344	0.000194	0.001	10.4137	4.7883	15.987	0.000233
male	chr1_220796686_G_A	rs2642438	MARC1	1	220796686	G	A	0.2836	0.9982	0.5131	0.4067	0.0802	Cirrhosis and other chronic liver diseases	-0.057928	-0.080206	-0.035392	4.59e-07	0.000337	-40.9691	-57.1864	-24.9156	4.45e-07
male	chr1_220880203_T_C	rs12141189	HLX	1	220880203	T	C	0.3019	1.255	0.4882	0.4199	0.0919	Appendicitis	0.000261	0.000103	0.000414	0.000979	0.734	0.2002	0.0783	0.3189	0.00114
male	chr1_220884320_G_A	rs3738182	HLX	1	220884320	G	A	0.2395	1.4143	0.579	0.363	0.0581	Appendicitis	-0.000562	-0.000737	-0.000384	4.27e-10	0.078	-0.3356	-0.4416	-0.2303	2.17e-10
male	chr1_222661461_C_T	rs1133220	MIA3	1	222661461	C	T	0.255	1.0175	0.5554	0.3792	0.0654	Ischemic heart disease	-0.207351	-0.251716	-0.162282	1.65e-19	2.82e-05	-132.6043	-160.5324	-103.88	3.78e-20
male	chr1_228848762_T_C	rs56300457	RHOU	1	228848762	T	C	0.2662	1.1155	0.5381	0.3914	0.0705	Non melanoma skin cancer	0.002524	0.00217	0.002868	2.99e-45	0.00208	1.7364	1.4871	1.9932	9.46e-42
male	chr1_229537208_A_G	rs348330	ABCB10	1	229537208	A	G	0.3558	1.0013	0.4153	0.4577	0.127	Diabetes mellitus type 2	0.030414	0.019517	0.041292	5.1e-08	0.121	27.6341	17.7558	37.3387	4.31e-08
male	chr1_230710048_A_G	rs699	AGT	1	230710048	A	G	0.4287	1.0279	0.3279	0.4868	0.1854	Ischemic heart disease	0.086289	0.047501	0.1249	1.36e-05	0.7	93.6865	50.2019	136.8529	2.09e-05
male	chr1_234599210_T_C	rs10910476	IRF2BP2	1	234599210	T	C	0.49	0.8981	0.2613	0.4975	0.2412	Inflammatory bowel disease	-0.002142	-0.003301	-0.000996	0.000303	0.756	-2.6299	-4.0498	-1.1985	0.000306
male	chr1_241860596_A_G	rs4149909	EXO1	1	241860596	A	G	0.0315	1.0338	0.9381	0.0607	0.0011	Non melanoma skin cancer	0.03092	0.016013	0.047842	0.000158	0.000359	2.4911	1.2674	3.7915	0.000137
male	chr2_417167_T_C	rs62106258	FAM150B	2	417167	T	C	0.0201	0.4238	0.9604	0.0392	5e-04	Diabetes mellitus type 2	-0.130041	-0.190541	-0.066979	4.3e-05	0.813	-6.564	-9.7052	-3.2667	5.43e-05
male	chr2_631396_TA_T	rs11387790	TMEM18	2	631396	TA	T	0.1631	1.0195	0.7008	0.2723	0.0269	Diabetes mellitus type 2	-0.041489	-0.056982	-0.026172	1.81e-07	0.000529	-17.0282	-23.4458	-10.62	1.89e-07
male	chr2_7020359_C_T	rs309306	RNF144A	2	7020359	C	T	0.4374	1.0256	0.3166	0.492	0.1915	Non rheumatic valvular heart disease	-0.005033	-0.008525	-0.001547	0.00429	0.0127	-5.5022	-9.2879	-1.6798	0.00431
male	chr2_7564729_G_A	rs79522206	RNF144A	2	7564729	G	A	0.0273	1.1281	0.9462	0.053	8e-04	Non melanoma skin cancer	0.003264	0.002223	0.004374	3.45e-09	0.114	0.2262	0.1528	0.3019	3.87e-09
male	chr2_16317140_T_C	rs16982253	FAM49A	2	16317140	T	C	0.0668	0.6265	0.8711	0.1242	0.0047	Non melanoma skin cancer	-0.002237	-0.002768	-0.001693	6.21e-16	0.0829	-0.3757	-0.4645	-0.2846	3.31e-16
male	chr2_18647206_G_C	rs1445132	NT5C1B	2	18647206	G	C	0.2043	0.9462	0.6341	0.3233	0.0426	Appendicitis	0.000381	0.000197	0.00056	3.09e-05	0.157	0.1978	0.1042	0.2884	2.65e-05
male	chr2_18695554_A_C	rs145464945	NT5C1B	2	18695554	A	C	0.1362	2.6211	0.7466	0.2343	0.0191	Benign prostatic hyperplasia	0.009601	0.006562	0.012658	7.73e-10		3.3269	2.2542	4.4104	1.45e-09
male	chr2_19289199_C_T	rs56259011	OSR1	2	19289199	C	T	0.2184	1.1711	0.6119	0.3395	0.0487	Appendicitis	0.000134	-4.1e-05	0.000308	0.133	0.0481	0.0744	-0.0227	0.1719	0.138
male	chr2_19576027_C_A	rs17686418	OSR1	2	19576027	C	A	0.2038	1.0222	0.6344	0.3237	0.0419	Inguinal femoral and abdominal hernia	-0.001482	-0.002021	-0.000959	4.52e-08	0.0494	-0.7615	-1.0323	-0.4821	6.6e-08
male	chr2_20678646_T_C	rs3072	GDF7	2	20678646	T	C	0.3651	0.9921	0.4025	0.4647	0.1328	Prostate cancer	0.046695	0.034832	0.058915	3.39e-14	1.84e-11	43.5709	31.9833	55.0766	8.19e-14
male	chr2_21066560_A_G	rs581411	APOB	2	21066560	A	G	0.1872	0.9972	0.6613	0.3031	0.0356	Ischemic heart disease	-0.134998	-0.186589	-0.084624	2.12e-07	0.00926	-63.6686	-87.9669	-39.6923	1.84e-07
male	chr2_24927142_C_G	rs6749422	ADCY3	2	24927142	C	G	0.4181	0.834	0.3388	0.486	0.1751	Inguinal femoral and abdominal hernia	-0.001379	-0.001832	-0.000929	1.46e-09	2.02e-05	-1.4459	-1.9044	-0.977	9.81e-10
male	chr2_27508073_C_T	rs1260326	GCKR	2	27508073	C	T	0.35	1.0744	0.4225	0.455	0.1225	Gout	-0.0398	-0.051862	-0.027921	9.79e-11	0.77	-34.5317	-44.7203	-24.3677	2.81e-11
male	chr2_27566994_T_A	rs965813	AC109829.1	2	27566994	T	A	0.216	0.9411	0.6149	0.3382	0.0469	Gout	-0.003948	-0.005352	-0.002516	5.59e-08	0.000127	-2.1376	-2.8833	-1.364	3.86e-08
male	chr2_43224855_C_T	rs538857577	ZFP36L2	2	43224855	C	T	0.0237	13.603	0.9533	0.046	7e-04	Gallbladder and biliary diseases	0.074002	0.028998	0.135682	0.00819	0.174	4.6092	1.858	8.1246	0.00679
male	chr2_43225479_C_T	rs11675632	ZFP36L2	2	43225479	C	T	0.0717	1.082	0.8619	0.1329	0.0052	Gallbladder and biliary diseases	-0.003969	-0.006018	-0.001804	0.000199	0.0632	-0.7134	-1.0795	-0.3378	0.000171
male	chr2_43253082_C_T	rs62137406	THADA	2	43253082	C	T	0.0484	7.3675	0.9057	0.0917	0.0026	Diabetes mellitus type 2	0.091863	0.054955	0.129967	1.6e-06	0.592	11.276	6.7564	15.9496	1.47e-06
male	chr2_43363190_T_C	rs11693801	THADA	2	43363190	T	C	0.2377	1.0211	0.5821	0.3603	0.0575	Prostate cancer	0.053355	0.039747	0.066744	5.13e-15		32.3984	23.8794	40.8512	6.08e-14
male	chr2_43382888_C_T	rs13408002	THADA	2	43382888	C	T	0.048	0.4721	0.9063	0.0914	0.0023	Diabetes mellitus type 2	-0.074615	-0.093624	-0.055053	2.93e-14	0.114	-9.0181	-11.2856	-6.6411	2.79e-14
male	chr2_43570480_C_T	rs17031056	THADA	2	43570480	C	T	0.2134	1.1857	0.6199	0.3333	0.0468	Gallbladder and biliary diseases	-0.002859	-0.004202	-0.001497	3.71e-05	0.0665	-1.5315	-2.2586	-0.797	3.75e-05
male	chr2_43813262_G_C	rs6720173	ABCG5	2	43813262	G	C	0.1366	0.8091	0.746	0.2349	0.0191	Gallbladder and biliary diseases	0.005924	0.004374	0.007467	6.5e-14	8.51e-16	2.0635	1.525	2.5964	1.09e-13
male	chr2_43817746_C_A	rs139029940	ABCG5	2	43817746	C	A	0.1638	1.1532	0.6994	0.2737	0.0269	Gallbladder and biliary diseases	-0.006997	-0.008497	-0.005494	4.18e-20	7.02e-17	-2.8653	-3.4765	-2.2451	2.92e-20
male	chr2_43825694_C_A	rs7596134	ABCG5	2	43825694	C	A	0.2927	1.1503	0.5008	0.413	0.0862	Gallbladder and biliary diseases	0.00855	0.00742	0.009674	7.3e-49	3.03e-45	6.4875	5.5983	7.3765	8.67e-47
male	chr2_43845437_T_G	rs4299376	ABCG8	2	43845437	T	G	0.2164	1.1611	0.6144	0.3384	0.0472	Gallbladder and biliary diseases	0.146305	0.101363	0.190807	1.33e-10	0.00241	80.5482	55.8054	105.8705	3.15e-10
male	chr2_43872294_C_A	rs4148217	ABCG8	2	43872294	C	A	0.2171	1.1319	0.6134	0.339	0.0476	Gallbladder and biliary diseases	0.001292	-4.8e-05	0.002642	0.0598	1.73e-07	0.7085	-0.0208	1.4599	0.0596
male	chr2_44320435_A_G	rs698761	PREPL,SLC3A1	2	44320435	A	G	0.3974	0.8665	0.3642	0.4767	0.1591	Gallbladder and biliary diseases	-0.002337	-0.003525	-0.001154	0.000106	0.000135	-2.3309	-3.4798	-1.1782	8.04e-05
male	chr2_55852474_G_A	rs11899380	EFEMP1	2	55852474	G	A	0.0728	0.5606	0.86	0.1345	0.0055	Inguinal femoral and abdominal hernia	0.005126	0.004396	0.005843	2.88e-43	0.0307	0.9477	0.8129	1.0853	9.88e-43
male	chr2_55879793_C_T	rs59985551	EFEMP1	2	55879793	C	T	0.2249	1.0162	0.6014	0.3475	0.0511	Inguinal femoral and abdominal hernia	-0.004705	-0.005214	-0.004175	1.55e-69	7.49e-09	-2.6371	-2.9251	-2.3443	2.21e-70
male	chr2_59080590_A_G	rs6545714	FANCL	2	59080590	A	G	0.4002	0.9692	0.3607	0.4781	0.1612	Diabetes mellitus type 2	0.025323	0.014587	0.035637	2.44e-06	0.651	25.7914	14.8676	36.3832	2.3e-06
male	chr2_60359572_C_G	rs243018	BCL11A	2	60359572	C	G	0.4368	0.9376	0.3169	0.4926	0.1904	Diabetes mellitus type 2	0.038072	0.027876	0.048066	3.98e-13	0.634	42.4792	30.8256	53.8032	2.48e-13
male	chr2_60480806_C_G	rs35908689	BCL11A	2	60480806	C	G	0.2399	1.0565	0.5784	0.3632	0.0583	Benign prostatic hyperplasia	-0.006299	-0.008384	-0.00419	3.59e-09		-3.7966	-5.0491	-2.5474	1.95e-09
male	chr2_60533502_A_G	rs2556377	BCL11A	2	60533502	A	G	0.2297	0.9198	0.5937	0.3531	0.0532	Benign prostatic hyperplasia	0.012547	0.010361	0.014709	3.65e-29		7.3503	6.0322	8.6417	1.32e-28
male	chr2_60890978_A_C	rs12713428	REL	2	60890978	A	C	0.2485	1.1154	0.5656	0.3718	0.0625	Psoriasis	0.022138	0.013828	0.030318	1.1e-07	0.882	14.0834	8.8072	19.3854	1.66e-07
male	chr2_62877769_T_C	rs2539981	EHBP1	2	62877769	T	C	0.4878	0.9142	0.2632	0.4979	0.2388	Prostate cancer	0.068426	0.057406	0.079246	2.31e-35		86.7001	72.7725	100.3665	8.99e-35
male	chr2_65060762_A_G	rs2249105	CEP68	2	65060762	A	G	0.3295	0.8716	0.4497	0.4415	0.1087	Atrial fibrillation and flutter	-0.049065	-0.061839	-0.036126	1.1e-13	0.918	-40.4768	-50.9343	-29.7873	8.38e-14
male	chr2_67629433_GATGATGATGATGATA_G	rs56986722,rs397955142	ETAA1	2	67629433	GATGATGATGATGATA	G	0.3087	1.0097	0.4785	0.4255	0.096	Gastroesophageal reflux disease	0.002309	0.000979	0.00362	0.000566	0.000321	1.807	0.7699	2.8615	0.000694
male	chr2_68454812_G_A	rs79473518	FBXO48	2	68454812	G	A	0.0278	0.823	0.9453	0.0539	8e-04	Migraine	0.023247	-0.012166	0.061679	0.222	0.0038	1.6453	-0.8364	4.3803	0.222
male	chr2_70489467_C_T	rs2902345	TGFA	2	70489467	C	T	0.4257	1.1136	0.3306	0.4873	0.1821	Osteoarthritis	0.009508	0.004814	0.014076	4.74e-05	5.64e-06	10.2748	5.2582	15.2421	4.47e-05
male	chr2_71307681_G_C	rs17743264	ZNF638	2	71307681	G	C	0.4808	0.9764	0.2696	0.4992	0.2312	Atrial fibrillation and flutter	-0.009142	-0.012541	-0.005777	1.01e-07	0.84	-10.9848	-15.0502	-6.8809	9.63e-08
male	chr2_85537837_G_T	rs1446668	MAT2A	2	85537837	G	T	0.4495	0.9839	0.3029	0.4951	0.202	Ischemic heart disease	0.110299	0.070154	0.149034	4.14e-08	0.711	128.052	83.1411	172.738	3.11e-08
male	chr2_97725153_C_T	rs145955907	ZAP70	2	97725153	C	T	0.0196	32.107	0.9612	0.0383	5e-04	Diabetes mellitus type 1	0.075772	0.04238	0.115054	5.2e-05	0.511	3.8478	2.095	5.7898	8.15e-05
male	chr2_102275879_G_A	rs60227565	IL1RL1	2	102275879	G	A	0.1526	1.2829	0.718	0.2587	0.0233	Asthma	-0.027495	-0.032094	-0.02271	7.43e-31	0.257	-10.4857	-12.2132	-8.7086	2.83e-31
male	chr2_102309902_G_A	rs12470864	IL1RL1	2	102309902	G	A	0.3295	0.8319	0.4499	0.4411	0.109	Asthma	0.018319	0.01511	0.021507	2.03e-28	0.45	15.5253	12.7405	18.3446	1.92e-27
male	chr2_106073280_G_A	rs66989638	C2orf40	2	106073280	G	A	0.1859	1.6129	0.6636	0.3011	0.0353	Osteoarthritis	0.009149	0.002965	0.015535	0.00427	0.000233	4.3192	1.348	7.2793	0.00441
male	chr2_111111024_TTGAG_T	rs139541361	ACOXL	2	111111024	TTGAG	T	0.1059	0.9868	0.7996	0.1889	0.0115	Asthma	0.017222	0.011707	0.022711	1.01e-09	0.351	4.6299	3.1309	6.1574	2.01e-09
male	chr2_144498941_C_T	rs4556923	ZEB2	2	144498941	C	T	0.1669	1.154	0.6942	0.2778	0.028	Migraine	0.021006	0.005134	0.0373	0.0107	0.0209	8.876	2.1789	15.8333	0.0114
male	chr2_162267541_T_C	rs1990760	IFIH1	2	162267541	T	C	0.4139	0.9362	0.344	0.4841	0.1719	Psoriasis	-0.024013	-0.03196	-0.016078	3.84e-09	0.0138	-24.5124	-32.4695	-16.4217	1.52e-09
male	chr2_162268127_T_C	rs35667974	IFIH1	2	162268127	T	C	0.0191	1.2572	0.9621	0.0375	4e-04	Psoriasis	-0.272599	-0.412558	-0.118494	0.000235	0.526	-13.0129	-20.005	-5.9339	0.000239
male	chr2_164672366_C_T	rs13389219	COBLL1	2	164672366	C	T	0.3494	0.8193	0.4244	0.4523	0.1233	Diabetes mellitus type 2	-0.033298	-0.04442	-0.022217	6.19e-09	0.000597	-29.1849	-38.9215	-19.2888	5.21e-09
male	chr2_174396420_T_C	rs13009079	SCRN3	2	174396420	T	C	0.3117	0.9333	0.4741	0.4284	0.0975	Atrial fibrillation and flutter	-0.007814	-0.011434	-0.004175	1.85e-05	0.385	-6.1234	-8.9369	-3.4096	1.52e-05
male	chr2_178566270_G_A	rs3731746	TTN	2	178566270	G	A	0.167	0.9683	0.6945	0.2769	0.0286	Atrial fibrillation and flutter	0.020406	0.015944	0.025012	8.12e-19	0.000478	8.6792	6.7933	10.5802	3.7e-19
male	chr2_178607496_A_G	rs72646809	TTN	2	178607496	A	G	0.0365	3.3312	0.9284	0.0702	0.0014	Atrial fibrillation and flutter	0.040991	0.028549	0.053965	4.08e-10	0.603	3.7956	2.5999	5.0285	7.54e-10
male	chr2_178717810_G_T	rs2627043	TTN	2	178717810	G	T	0.2054	0.9504	0.6316	0.326	0.0424	Atrial fibrillation and flutter	0.00993	0.005934	0.014054	1.56e-06	0.129	5.1803	3.1202	7.3143	1.58e-06
male	chr2_201350769_G_C	rs13014235	ALS2CR12	2	201350769	G	C	0.4229	0.9373	0.333	0.4881	0.1788	Non melanoma skin cancer	0.002172	0.001876	0.002465	1.86e-47	5.37e-10	2.392	2.0559	2.7277	7.64e-44
male	chr2_202901033_T_C	rs35212307	WDR12	2	202901033	T	C	0.1129	0.7964	0.7869	0.2005	0.0126	Ischemic heart disease	0.329608	0.267563	0.390794	1.49e-25	5.17e-07	94.5234	76.829	112.9038	6.34e-25
male	chr2_203256340_C_G	rs72938315	CYP20A1	2	203256340	C	G	0.1378	0.9311	0.7433	0.2379	0.0189	Ischemic heart disease	0.286654	0.230257	0.343554	6.05e-23	8.32e-07	100.4769	79.9932	120.2146	1.05e-22
male	chr2_203880280_T_C	rs11571297	CTLA4	2	203880280	T	C	0.372	0.8022	0.3956	0.4649	0.1396	Non melanoma skin cancer	-0.009337	-0.014035	-0.004509	0.000133	0.971	-8.5956	-12.8652	-4.3319	8.8e-05
male	chr2_204436786_T_C	rs34157021	PARD3B	2	204436786	T	C	0.0942	0.9898	0.8207	0.1702	0.0091	Low back pain	0.075645	0.044606	0.10746	2.26e-06	0.357	18.1735	10.8768	25.6205	2.09e-06
male	chr2_210675783_C_A	rs1047891	CPS1	2	210675783	C	A	0.3216	1.074	0.4604	0.436	0.1036	Gallbladder and biliary diseases	0.000712	-0.000461	0.001887	0.232	1.44e-12	0.5735	-0.3747	1.5132	0.224
male	chr2_215435462_T_C	rs1250258	FN1	2	215435462	T	C	0.2114	1.0825	0.623	0.3312	0.0458	Ischemic heart disease	0.137893	0.091761	0.184673	5.4e-09	0.0739	73.9823	49.0132	98.4281	4.96e-09
male	chr2_217401715_TG_T	rs66470855	DIRC3	2	217401715	TG	T	0.3069	1.1476	0.481	0.4241	0.0948	Thyroid cancer	0.005357	0.003438	0.007138	9.21e-09	3.9e-10	4.3961	2.8167	5.9926	4.71e-08
male	chr2_218255532_T_C	rs736730	ARPC2	2	218255532	T	C	0.3297	1.2362	0.4504	0.4398	0.1097	Gallbladder and biliary diseases	-0.002415	-0.003557	-0.001284	3.63e-05	0.0341	-1.9999	-2.9322	-1.0556	3.4e-05
male	chr2_226234464_T_C	rs2943645	IRS1	2	226234464	T	C	0.3611	0.9738	0.4087	0.4606	0.1308	Diabetes mellitus type 2	-0.216037	-0.263252	-0.168172	2.36e-19	0.000338	-195.0418	-237.1309	-153.099	9.41e-20
male	chr2_233634983_G_GTT	rs201283363	UGT1A8	2	233634983	G	GTT	0.0328	0.4874	0.9354	0.0635	0.0011	Gallbladder and biliary diseases	-0.004648	-0.007015	-0.002187	0.00017	0.576	-0.3836	-0.5818	-0.1844	0.000171
male	chr2_233703807_CTCTG_C	rs34781889,rs368736653	UGT1A10,UGT1A6,UGT1A7,UGT1A8,UGT1A9	2	233703807	CTCTG	C	0.3559	1.2144	0.4156	0.457	0.1273	Gallbladder and biliary diseases	0.006546	0.005479	0.00761	2.09e-33	0.000969	6.0182	5.0027	7.0245	4.29e-32
male	chr2_233905414_C_T	rs10187654	TRPM8	2	233905414	C	T	0.1566	0.7728	0.7116	0.2635	0.0249	Migraine	-0.012228	-0.028228	0.003945	0.139	1.24e-06	-4.7483	-10.9709	1.7813	0.134
male	chr2_240628909_C_T	rs34236350	GPR35	2	240628909	C	T	0.2679	1.507	0.5364	0.3914	0.0721	Inflammatory bowel disease	0.001873	0.000536	0.003211	0.00639	0.258	1.2701	0.3603	2.2079	0.00658
male	chr2_241200185_G_A	rs77482050	ANO7	2	241200185	G	A	0.0558	10.781	0.8916	0.1052	0.0032	Prostate cancer	-0.183305	-0.216931	-0.146714	1.02e-24		-25.6208	-30.3006	-20.8202	1.97e-26
male	chr2_241751330_C_T	rs1105273	D2HGDH	2	241751330	C	T	0.1383	1.3847	0.7427	0.2381	0.0192	Asthma	0.011155	0.006196	0.016108	1.1e-05	0.672	3.9156	2.1822	5.6699	1.31e-05
male	chr2_241759225_G_A	rs34290285	D2HGDH	2	241759225	G	A	0.2169	0.8355	0.6137	0.3388	0.0474	Asthma	-0.020841	-0.024651	-0.016984	3.53e-26	0.747	-11.2898	-13.3749	-9.2416	1.29e-26
male	chr3_11511546_C_T	rs2447606	ATG7	3	11511546	C	T	0.1578	1.0977	0.7098	0.2649	0.0253	Non melanoma skin cancer	-0.000936	-0.001354	-0.000517	9.84e-06	0.0265	-0.3699	-0.5356	-0.2095	7.53e-06
male	chr3_12309724_A_G	rs12485478	PPARG	3	12309724	A	G	0.0274	0.8279	0.946	0.0532	8e-04	Diabetes mellitus type 2	0.058472	0.025902	0.093198	0.000849	0.257	4.0602	1.761	6.4678	0.000779
male	chr3_12351626_C_G	rs1801282	PPARG	3	12351626	C	G	0.1702	1.389	0.689	0.2816	0.0294	Diabetes mellitus type 2	-0.054657	-0.069545	-0.039318	1.27e-12	0.0762	-23.3723	-29.7236	-16.9503	8.42e-13
male	chr3_12800305_G_A	rs7650482	CAND2	3	12800305	G	A	0.3932	0.9329	0.3687	0.4762	0.155	Atrial fibrillation and flutter	-0.019457	-0.023051	-0.015902	1.73e-26	0.67	-19.058	-22.5253	-15.5761	6.57e-27
male	chr3_23413299_A_G	rs1496653	UBE2E2	3	23413299	A	G	0.311	1.5888	0.4758	0.4264	0.0978	Diabetes mellitus type 2	-0.039327	-0.051854	-0.026836	8.13e-10	0.221	-30.6206	-40.2742	-21.0661	5.96e-10
male	chr3_49357401_G_A	rs1050450	GPX1	3	49357401	G	A	0.4347	1.5117	0.3208	0.489	0.1902	Ischemic heart disease	-0.111784	-0.154992	-0.068812	2.48e-07	0.0118	-122.1309	-168.2023	-76.3132	2.1e-07
male	chr3_49684099_G_A	rs3197999	MST1	3	49684099	G	A	0.3923	1.4631	0.3704	0.4747	0.1549	Ischemic heart disease	-0.109984	-0.153326	-0.066691	5.61e-07	0.0606	-108.2642	-150.5759	-67.0212	3.99e-07
male	chr3_50003880_T_C	rs6765484	RBM6	3	50003880	T	C	0.4406	1.2088	0.3134	0.492	0.1945	Diabetes mellitus type 2	0.039196	0.014771	0.062569	0.00142	0.0337	44.0953	16.7595	71.1072	0.00129
male	chr3_53026537_A_AT	rs34353860	RP11-894J14.5,SFMBT1	3	53026537	A	AT	0.3728	0.9716	0.3941	0.4663	0.1396	Gout	0.004181	0.003085	0.005258	6.38e-14	3.06e-05	4.0178	2.9257	5.099	4.62e-13
male	chr3_64742636_G_T	rs11130982	ADAMTS9	3	64742636	G	T	0.2979	0.985	0.493	0.4182	0.0888	Diabetes mellitus type 2	-0.026263	-0.038004	-0.014558	1.3e-05	0.446	-19.6178	-28.3551	-11.1194	9.25e-06
male	chr3_71482962_T_C	rs6805189	FOXP1	3	71482962	T	C	0.4794	0.9962	0.2721	0.497	0.2309	Non melanoma skin cancer	0.001817	0.001535	0.002103	2.31e-35	4.35e-09	2.2636	1.8951	2.6343	2.85e-33
male	chr3_87149239_G_A	rs9856752	CHMP2B	3	87149239	G	A	0.4694	1.0177	0.2827	0.4958	0.2215	Prostate cancer	0.056973	0.045919	0.067755	1.64e-24		68.9945	55.1931	82.2623	1.04e-23
male	chr3_89532258_A_T	rs724972	EPHA3	3	89532258	A	T	0.4976	1.3306	0.2534	0.4981	0.2485	Atrial fibrillation and flutter	-0.011138	-0.014569	-0.00763	2.94e-10	0.667	-13.8449	-18.0314	-9.6058	1.25e-10
male	chr3_101937583_G_C	rs771571	NFKBIZ	3	101937583	G	C	0.4311	0.6985	0.3251	0.4875	0.1873	Psoriasis	-0.015924	-0.023739	-0.008496	5.17e-05	0.63	-17.0568	-25.218	-8.9251	4.34e-05
male	chr3_113453263_T_C	rs13091945	SPICE1	3	113453263	T	C	0.4561	0.9288	0.2971	0.4936	0.2092	Prostate cancer	0.043508	0.032149	0.05485	5.8e-14		50.9528	37.2732	64.3571	1.85e-13
male	chr3_123346931_A_G	rs11708067	ADCY5	3	123346931	A	G	0.1696	0.7162	0.6894	0.2818	0.0287	Diabetes mellitus type 2	-0.05788	-0.070873	-0.044655	3.37e-18	0.989	-24.6336	-29.9164	-19.1233	8.17e-19
male	chr3_128159573_G_A	rs2999048	EEFSEC	3	128159573	G	A	0.3088	1.0966	0.4784	0.4256	0.096	Prostate cancer	0.047446	0.034481	0.060726	8.88e-13	4.48e-15	37.6773	27.1742	48.1339	2.26e-12
male	chr3_128348035_G_A	rs189963891	EEFSEC	3	128348035	G	A	0.0326	136.1	0.9361	0.0626	0.0013	Prostate cancer	-0.168054	-0.211398	-0.121385	1.5e-13		-13.7106	-17.2133	-9.9181	1.39e-13
male	chr3_131908964_T_G	rs733344	CPNE4	3	131908964	T	G	0.2655	0.9496	0.54	0.3889	0.0711	Diabetes mellitus type 2	0.019945	0.007941	0.031881	0.000959	0.149	13.4454	5.47	21.4899	0.000983
male	chr3_136161568_A_T	rs9647335	MSL2	3	136161568	A	T	0.119	0.6113	0.7763	0.2093	0.0144	Ischemic heart disease	-0.175026	-0.22824	-0.122687	1.37e-10	0.00767	-52.4195	-68.1205	-36.1399	1.34e-10
male	chr3_138369222_G_C	rs1199337	MRAS	3	138369222	G	C	0.144	1.0036	0.7329	0.2462	0.0209	Ischemic heart disease	0.219839	0.157492	0.281285	3.29e-12	0.426	80.2877	57.9463	102.8129	2.04e-12
male	chr3_141402972_A_C	rs2871960	ZBTB38	3	141402972	A	C	0.4633	1.0243	0.289	0.4954	0.2156	Benign prostatic hyperplasia	0.014923	0.011331	0.018541	1.56e-15	0.00294	17.7031	13.4653	22.0841	1.91e-15
male	chr3_149454622_G_T	rs77852502	TM4SF4	3	149454622	G	T	0.0488	4.9976	0.9051	0.0922	0.0027	Gallbladder and biliary diseases	0.014688	0.010993	0.018481	1.37e-14	0.00708	1.827	1.3667	2.3098	4.29e-14
male	chr3_149493725_G_A	rs12633863	TM4SF4	3	149493725	G	A	0.4922	0.8938	0.2588	0.4979	0.2432	Gallbladder and biliary diseases	-0.004954	-0.006137	-0.003784	1.8e-16	8.25e-08	-6.0213	-7.4154	-4.6086	3.81e-17
male	chr3_150348753_T_A	rs62271373	TSC22D2	3	150348753	T	A	0.0436	0.8036	0.9149	0.0831	0.002	Diabetes mellitus type 2	0.050163	0.026072	0.074737	6.16e-05	0.0601	5.5331	2.8605	8.255	5.83e-05
male	chr3_154185306_A_T	rs357465	ARHGEF26	3	154185306	A	T	0.1763	0.939	0.6783	0.2907	0.031	Ischemic heart disease	-0.177487	-0.231614	-0.123151	1.44e-10	0.0687	-78.5998	-101.7759	-54.7825	7.61e-11
male	chr3_154317161_G_C	rs355777	DHX36	3	154317161	G	C	0.4319	1.0223	0.3233	0.4895	0.1871	Ischemic heart disease	0.101617	0.062412	0.140646	3.24e-07	0.062	111.7024	68.3769	154.7919	4.8e-07
male	chr3_154545386_T_C	rs34097149	GPR149	3	154545386	T	C	0.0519	1.8595	0.899	0.0982	0.0028	Migraine	-0.041306	-0.067458	-0.013422	0.00251	0.00981	-5.3797	-8.8621	-1.7777	0.00259
male	chr3_169796797_A_T	rs10936600	LRRC34	3	169796797	A	T	0.2726	1.0783	0.5297	0.3955	0.0748	Interstitial lung disease and pulmonary sarcoidosis	-0.058759	-0.078125	-0.038718	5.27e-09	0.0722	-39.01	-51.6772	-26.0472	2.49e-09
male	chr3_170356729_G_C	rs78416326	SKIL	3	170356729	G	C	0.2139	1.0554	0.6179	0.3364	0.0457	Prostate cancer	-0.09122	-0.106302	-0.076139	1.39e-32		-48.6009	-56.5437	-40.6757	1.76e-33
male	chr3_170977637_G_A	rs1905505	SLC2A2	3	170977637	G	A	0.2639	0.9225	0.5426	0.3869	0.0705	Diabetes mellitus type 2	-0.016499	-0.028154	-0.004586	0.00636	0.0178	-10.9904	-18.8131	-3.025	0.0067
male	chr3_185785668_T_A	rs6780171	IGF2BP2	3	185785668	T	A	0.3067	0.9539	0.4807	0.4252	0.0941	Diabetes mellitus type 2	0.071094	0.059839	0.081985	6.67e-37	0.242	55.9967	47.1041	64.6977	3.34e-36
male	chr3_186947857_C_T	rs3887925	ST6GAL1	3	186947857	C	T	0.4639	0.8368	0.2889	0.4944	0.2167	Diabetes mellitus type 2	0.034698	0.024363	0.044905	2.87e-11	0.839	41.1994	29.0432	53.7271	6.69e-11
male	chr3_188024054_G_A	rs6777684	LPP	3	188024054	G	A	0.3896	0.9983	0.3729	0.475	0.1521	Diabetes mellitus type 2	-0.034073	-0.045289	-0.022648	4.05e-09	0.978	-33.2278	-44.1002	-22.4952	2.31e-09
male	chr3_188397894_C_A	rs9815073	LPP	3	188397894	C	A	0.3319	0.9524	0.4465	0.4431	0.1103	Non melanoma skin cancer	0.001257	0.000923	0.001578	4.73e-14	0.000105	1.0663	0.7831	1.3466	1.42e-13
male	chr3_188683070_T_A	rs6762648	LPP	3	188683070	T	A	0.2444	1.1069	0.571	0.3691	0.0598	Inflammatory bowel disease	-0.00269	-0.004023	-0.001346	7.76e-05	0.874	-1.6507	-2.4711	-0.8346	7.47e-05
male	chr4_1735775_C_T	rs11248073	TACC3	4	1735775	C	T	0.4334	1.2382	0.3213	0.4907	0.1881	Osteoarthritis	0.013076	0.008329	0.017575	2.59e-08	9.02e-05	14.4583	9.3526	19.5206	3.01e-08
male	chr4_6300792_A_G	rs1801212	WFS1	4	6300792	A	G	0.3294	0.9085	0.4507	0.4398	0.1095	Diabetes mellitus type 2	-0.054194	-0.066145	-0.042126	1.02e-18	0.441	-44.5652	-54.5292	-34.8152	7.48e-19
male	chr4_9920543_C_T	rs16890979	SLC2A9	4	9920543	C	T	0.1728	0.8081	0.6851	0.2841	0.0308	Gout	-0.016191	-0.017548	-0.014814	8.01e-119	2.33e-35	-6.8575	-7.4144	-6.2851	2.61e-126
male	chr4_9920546_C_G	rs73225891	SLC2A9	4	9920546	C	G	0.05	1.9525	0.9025	0.0951	0.0024	Gout	-0.008725	-0.011403	-0.005827	1.09e-09	0.000843	-1.0946	-1.432	-0.7363	6.91e-10
male	chr4_10021357_T_C	rs2276961	SLC2A9	4	10021357	T	C	0.4619	1.0011	0.2899	0.4963	0.2137	Gout	-0.005824	-0.007104	-0.004544	3.32e-19	0.00464	-6.615	-8.0679	-5.1994	1.51e-19
male	chr4_45163633_ATTC_A	rs144582188,rs375627304	GNPDA2	4	45163633	ATTC	A	0.4758	1.1275	0.2759	0.4966	0.2275	Diabetes mellitus type 2	0.028151	0.017827	0.0383	7.08e-08	0.594	34.13	21.6022	46.766	1.16e-07
male	chr4_76486191_G_A	rs10031136	SHROOM3	4	76486191	G	A	0.2843	0.9602	0.5134	0.4047	0.0819	Gallbladder and biliary diseases	-0.002983	-0.004228	-0.001756	2.51e-06	0.342	-2.1233	-2.9944	-1.2531	1.85e-06
male	chr4_80263187_A_T	rs16998073	FGF5	4	80263187	A	T	0.3133	1.0224	0.4724	0.4286	0.099	Ischemic heart disease	0.13835	0.095822	0.181349	5.18e-10	0.0191	110.3502	75.5796	144.9675	5.03e-10
male	chr4_88124179_G_A	rs2199936	ABCG2	4	88124179	G	A	0.0748	1.0438	0.8557	0.1388	0.0054	Gout	0.03114	0.028899	0.033427	5e-162	8.57e-74	6.0633	5.6133	6.5235	1.81e-150
male	chr4_88177168_C_A	rs9631721	ABCG2	4	88177168	C	A	0.4676	1.2282	0.285	0.4947	0.2203	Gout	-0.009345	-0.010737	-0.007999	5.39e-40	2.81e-15	-10.5719	-12.0586	-9.0903	2.3e-44
male	chr4_88808923_T_C	rs2167750	FAM13A	4	88808923	T	C	0.4796	1.1217	0.2711	0.4986	0.2303	Diabetes mellitus type 2	-0.019491	-0.030323	-0.008612	0.000431	0.311	-23.5801	-36.6188	-10.5454	0.000421
male	chr4_88847670_C_T	rs28514678	FAM13A	4	88847670	C	T	0.3388	1.4241	0.438	0.4465	0.1155	Osteoarthritis	0.005578	0.000502	0.01053	0.0281	0.000103	4.8094	0.5087	9.1266	0.0309
male	chr4_95224603_AATTC_AATTCATTC	rs1373051257	UNC5C	4	95224603	AATTC	AATTCATTC	0.4896		0.2618	0.4971	0.2411	Diabetes mellitus type 2	0.038196	0.023578	0.052139	1.52e-07	0.805	47.868	29.7543	66.0752	2.8e-07
male	chr4_99353414_T_C	rs17586163	ADH1C	4	99353414	T	C	0.1375	1.5109	0.7444	0.2361	0.0195	Substance use disorders	0.102428	0.070317	0.133866	2.39e-10	3.01e-06	35.855	24.753	47.12	3.78e-10
male	chr4_102267552_C_T	rs13107325	SLC39A8	4	102267552	C	T	0.014	0.1432	0.9721	0.0276	2e-04	Rheumatoid arthritis	0.004737	0.002207	0.007432	0.000426	0.0453	0.1694	0.0754	0.2655	0.000546
male	chr4_102951697_C_A	rs6839635	SLC9B1	4	102951697	C	A	0.4585	0.9738	0.2936	0.4958	0.2106	Diabetes mellitus type 2	-0.02748	-0.039328	-0.015297	6.32e-06	0.0746	-31.3176	-44.7072	-17.7928	5.46e-06
male	chr4_105140377_C_A	rs7679673	TET2	4	105140377	C	A	0.4888	1.3134	0.2637	0.4949	0.2414	Prostate cancer	-0.070578	-0.084352	-0.057328	1.51e-24		-85.1238	-101.1895	-68.9281	3.24e-25
male	chr4_105180463_CTTTTAAG_C	rs138904640	TET2	4	105180463	CTTTTAAG	C	0.1562	1.3818	0.713	0.2617	0.0254	Prostate cancer	-0.073234	-0.090806	-0.056009	2.03e-16		-28.5833	-35.2901	-21.6814	1e-16
male	chr4_107803329_A_G	rs72675564	SGMS2	4	107803329	A	G	0.0502	2.2824	0.9024	0.0949	0.0027	Atrial fibrillation and flutter	0.017428	0.00876	0.026409	0.000122	0.339	2.2041	1.0641	3.3341	0.000108
male	chr4_109816187_G_C	rs150273267	GAR1	4	109816187	G	C	0.021	10.983	0.9585	0.041	5e-04	Atrial fibrillation and flutter	0.066391	0.04945	0.084677	2.88e-13	0.627	3.5471	2.6136	4.5106	3.12e-13
male	chr4_110488549_C_T	rs1126483	ENPEP	4	110488549	C	T	0.3971	1.1379	0.3645	0.4768	0.1587	Atrial fibrillation and flutter	0.014171	0.010973	0.017324	1.77e-18	0.0144	14.3875	11.1943	17.5556	1.22e-18
male	chr4_110622340_G_A	rs143452464	PITX2	4	110622340	G	A	0.0101	46.779	0.98	0.0199	1e-04	Atrial fibrillation and flutter	0.102876	0.077262	0.130668	7.9e-14	0.827	2.6266	1.9509	3.3458	6.25e-14
male	chr4_110633843_G_A	rs2723321	PITX2	4	110633843	G	A	0.4075	0.8558	0.3522	0.4806	0.1672	Atrial fibrillation and flutter	0.043149	0.037953	0.048308	1.7e-59	0.226	45.6889	40.0882	51.1939	7.85e-59
male	chr4_110793733_C_T	rs2220427	PITX2	4	110793733	C	T	0.1453	0.9603	0.7309	0.2475	0.0216	Atrial fibrillation and flutter	0.261525	0.223142	0.300549	2.64e-39	0.423	98.142	83.4678	112.9747	7.77e-39
male	chr4_110804662_T_A	rs7697491	PITX2	4	110804662	T	A	0.4699	0.908	0.2816	0.497	0.2214	Atrial fibrillation and flutter	0.043856	0.041179	0.046463	1.65e-229	0.0346	54.8154	51.2412	58.3208	5.62e-204
male	chr4_110841700_G_A	rs11724242	PITX2	4	110841700	G	A	0.298	1.3264	0.4939	0.4161	0.0899	Atrial fibrillation and flutter	-0.036854	-0.040709	-0.033038	2.13e-78	0.281	-27.1503	-29.8806	-24.4432	4.97e-84
male	chr4_111904289_GC_G	rs11413982	C4orf32	4	111904289	GC	G	0.3376	0.9844	0.4389	0.447	0.1141	Appendicitis	-0.000367	-0.000526	-0.000211	5.44e-06	0.549	-0.3091	-0.4406	-0.1754	4.05e-06
male	chr4_119979127_C_T	rs13134800	MAD2L1	4	119979127	C	T	0.3285	0.9732	0.4511	0.4407	0.1082	Ischemic heart disease	0.162081	0.1192	0.205426	1.39e-13	0.00864	135.2178	99.5234	170.6516	1.08e-13
male	chr4_147110243_T_C	rs4350997	TTC29	4	147110243	T	C	0.2138	0.9358	0.619	0.3342	0.0467	Ischemic heart disease	0.198721	0.148123	0.2482	1.28e-14	0.00068	108.1783	81.1609	136.3885	1.58e-14
male	chr4_147351643_T_C	rs7668383	EDNRA	4	147351643	T	C	0.1792	0.8888	0.6745	0.2926	0.0329	Ischemic heart disease	-0.20684	-0.258175	-0.155806	3.98e-15	0.00955	-93.1469	-116.0517	-70.3356	1.22e-15
male	chr4_147457073_G_A	rs59415853	EDNRA	4	147457073	G	A	0.1271	0.9603	0.7623	0.2213	0.0165	Ischemic heart disease	0.313801	0.256117	0.37504	5.56e-25	0.000245	101.3605	82.2358	120.5534	7.55e-25
male	chr4_147485937_A_G	rs192190120	EDNRA	4	147485937	A	G	0.0239	90.404	0.9529	0.0464	6e-04	Ischemic heart disease	-0.558092	-0.717927	-0.383511	7.84e-11	0.292	-33.4567	-43.0204	-23.4065	1.67e-11
male	chr4_147595183_G_C	rs58439954	TMEM184C	4	147595183	G	C	0.1667	0.7644	0.6949	0.2768	0.0283	Ischemic heart disease	-0.155363	-0.208716	-0.10186	6.99e-09	0.0328	-64.9735	-87.0223	-42.5099	8.1e-09
male	chr4_150277928_G_A	rs2290846	LRBA	4	150277928	G	A	0.2218	0.8003	0.6058	0.3449	0.0494	Gallbladder and biliary diseases	0.004961	0.003737	0.006206	3.55e-15	3.03e-05	2.8126	2.1065	3.5288	7.04e-15
male	chr4_154581717_T_C	rs56010410	FGA	4	154581717	T	C	0.3158	1.2761	0.4684	0.4315	0.1001	Ischemic stroke	0.036142	0.019783	0.052822	1.59e-05	0.0793	29.1094	15.9817	42.7445	1.87e-05
male	chr4_168769663_T_C	rs6854026	PALLD	4	168769663	T	C	0.4382	0.8989	0.3164	0.4907	0.1928	Inguinal femoral and abdominal hernia	0.001022	0.000594	0.001449	2.49e-06	0.0742	1.1384	0.6741	1.62	2.98e-06
male	chr4_173713110_A_G	rs12646050	HAND2	4	173713110	A	G	0.1697	1.9239	0.6898	0.2811	0.0292	Atrial fibrillation and flutter	-0.016407	-0.0212	-0.011617	1.79e-11	0.852	-6.9958	-9.015	-4.9801	8.87e-12
male	chr4_184792441_A_AT	rs146302237	ACSL1	4	184792441	A	AT	0.1023	0.6432	0.8057	0.1838	0.0104	Diabetes mellitus type 2	-0.049051	-0.064958	-0.032685	2.44e-09	0.798	-12.6388	-16.7176	-8.4517	2.04e-09
male	chr4_184805394_C_T	rs4862423	ACSL1	4	184805394	C	T	0.3833	0.9739	0.3807	0.472	0.1473	Diabetes mellitus type 2	0.025431	0.01488	0.036209	2.98e-06	0.802	24.8917	14.4154	35.4963	3.64e-06
male	chr5_1279675_C_T	rs10069690	TERT	5	1279675	C	T	0.2959	1.1556	0.4963	0.4155	0.0881	Prostate cancer	-0.083665	-0.11385	-0.054325	2.62e-08	1.45e-09	-57.4244	-79.4406	-35.6579	3.37e-07
male	chr5_1282299_G_A	rs7725218	TERT	5	1282299	G	A	0.3618	1.031	0.4083	0.4599	0.1318	Prostate cancer	-0.036089	-0.063967	-0.00835	0.0122	0.000107	-27.3821	-53.2147	-1.3749	0.0433
male	chr5_1296371_G_A	rs2735940	TERT	5	1296371	G	A	0.4705	1.1094	0.2807	0.4976	0.2217	Benign prostatic hyperplasia	-0.074034	-0.11301	-0.037406	0.000128	0.994	-82.7725	-126.5888	-39.8275	0.000193
male	chr5_1311578_C_T	rs6866294	CLPTM1L	5	1311578	C	T	0.4654	0.9148	0.2861	0.4969	0.2169	Benign prostatic hyperplasia	-0.037878	-0.082948	0.008085	0.106	0.0863	-36.3157	-90.8384	16.5853	0.187
male	chr5_1325475_T_C	rs421284	CLPTM1L	5	1325475	T	C	0.4824	1.0983	0.2681	0.499	0.2329	Benign prostatic hyperplasia	-0.041644	-0.08853	0.002641	0.0773	0.178	-41.227	-97.2827	13.8872	0.155
male	chr5_1331104_A_G	rs370348	CLPTM1L	5	1331104	A	G	0.4817	1.1031	0.2688	0.4991	0.2321	Benign prostatic hyperplasia	-0.040753	-0.087436	0.003301	0.0866	0.222	-39.5686	-96.157	15.2507	0.156
male	chr5_1356656_A_C	rs37003	CLPTM1L	5	1356656	A	C	0.44	1.0051	0.3137	0.4926	0.1937	Benign prostatic hyperplasia	-0.036466	-0.08236	0.00784	0.12	0.526	-33.0357	-83.9274	16.8131	0.191
male	chr5_1889232_T_TG	rs199577062,rs1165662423	IRX4	5	1889232	T	TG	0.4173	1.118	0.3402	0.4849	0.1748	Prostate cancer	0.075046	0.063694	0.086249	7.41e-39		81.2566	68.7333	93.8837	1.24e-36
male	chr5_4977023_T_C	rs40646	ADAMTS16	5	4977023	T	C	0.1064	0.968	0.7987	0.1897	0.0115	Inguinal femoral and abdominal hernia	0.001723	0.00097	0.00251	1.36e-05	0.000188	0.4643	0.2525	0.6784	2.12e-05
male	chr5_4996627_T_A	rs173624	ADAMTS16	5	4996627	T	A	0.341	1.0218	0.4348	0.4484	0.1168	Inguinal femoral and abdominal hernia	-0.001089	-0.001554	-0.000631	3.49e-06	0.002	-0.9363	-1.3225	-0.5456	2.79e-06
male	chr5_5383002_T_G	rs1560042	ICE1	5	5383002	T	G	0.0843	0.8535	0.8389	0.1537	0.0075	Inguinal femoral and abdominal hernia	0.002832	0.0021	0.003594	9.31e-14	0.000393	0.6043	0.4476	0.7633	5.37e-14
male	chr5_14610200_C_G	rs16903574	FAM105A	5	14610200	C	G	0.1252	1.7611	0.7654	0.2187	0.0159	Asthma	0.014529	0.008878	0.020188	5.35e-07	0.835	4.6036	2.8703	6.4158	4.13e-07
male	chr5_14767983_C_G	rs6885132	ANKH	5	14767983	C	G	0.1165	1.1528	0.7807	0.2055	0.0138	Diabetes mellitus type 2	-0.030042	-0.047223	-0.013189	0.000614	0.287	-8.8253	-13.6475	-3.87	0.000457
male	chr5_33951588_G_C	rs16891982	SLC45A2	5	33951588	G	C	0.016	1.0278	0.9682	0.0316	2e-04	Non melanoma skin cancer	-0.058316	-0.069354	-0.044355	2.39e-20	3.33e-05	-2.338	-2.7913	-1.8103	1.15e-20
male	chr5_40337608_G_GA	rs57871680,rs397997504	TTC33	5	40337608	G	GA	0.4246	0.9048	0.3315	0.4879	0.1806	Inflammatory bowel disease	-0.002709	-0.003905	-0.001544	7.03e-06	0.164	-2.881	-4.0962	-1.6583	4.48e-06
male	chr5_44697814_C_T	rs2165009	MRPS30	5	44697814	C	T	0.399	1.0085	0.3611	0.4798	0.1591	Diabetes mellitus type 2	0.020338	0.009633	0.030758	0.000156	9.78e-14	20.646	9.6409	31.3122	0.000198
male	chr5_56148856_G_A	rs7731626	ANKRD55	5	56148856	G	A	0.2787	0.7199	0.521	0.4006	0.0784	Rheumatoid arthritis	-0.00225	-0.003455	-0.001055	0.000219	0.00161	-1.5758	-2.4174	-0.7584	0.000209
male	chr5_56512515_T_C	rs392794	C5orf67	5	56512515	T	C	0.3169	0.9148	0.4677	0.4309	0.1014	Diabetes mellitus type 2	-0.036267	-0.04819	-0.024464	2.12e-09	0.745	-28.7068	-38.0641	-19.0436	2.07e-09
male	chr5_56561198_G_GT	rs11429307	C5orf67	5	56561198	G	GT	0.1347	0.7277	0.7489	0.2328	0.0183	Diabetes mellitus type 2	0.031684	0.017142	0.046078	1.75e-05	0.584	10.8225	5.8819	15.8763	2.37e-05
male	chr5_65099625_A_G	rs264776	ADAMTS6	5	65099625	A	G	0.2725	1.0125	0.5304	0.3942	0.0754	Inguinal femoral and abdominal hernia	-0.002553	-0.003038	-0.002055	8.67e-25	1.53e-10	-1.7408	-2.0801	-1.4152	4.88e-25
male	chr5_75669297_A_G	rs34358	ANKDD1B	5	75669297	A	G	0.4066	0.9008	0.353	0.4808	0.1661	Diabetes mellitus type 2	-0.021864	-0.032947	-0.010498	0.000145	0.607	-22.2663	-33.9131	-10.8686	0.000135
male	chr5_77131486_A_G	rs6878122	ZBED3	5	77131486	A	G	0.228	1.1193	0.5964	0.3511	0.0525	Diabetes mellitus type 2	0.032121	0.020082	0.043968	1.41e-07	0.842	18.6219	11.8112	25.559	1.35e-07
male	chr5_88693117_T_C	rs1477290	MEF2C	5	88693117	T	C	0.1216	0.8156	0.7718	0.2133	0.0149	Diabetes mellitus type 2	0.046343	0.030582	0.062239	1.33e-08	0.323	14.2306	9.2555	19.2256	1.16e-08
male	chr5_92682523_C_T	rs4869246	NR2F1	5	92682523	C	T	0.3407	1.024	0.4348	0.449	0.1162	Benign prostatic hyperplasia	-0.006614	-0.008523	-0.004678	1.49e-11		-5.6364	-7.3065	-4.0337	9.25e-12
male	chr5_97370520_T_C	rs10068678	RIOK2	5	97370520	T	C	0.397	1.2239	0.3652	0.4757	0.1591	Benign prostatic hyperplasia	0.006881	0.00514	0.008639	1.33e-14		6.9783	5.1896	8.7225	1.07e-14
male	chr5_103003107_A_G	rs35658696	PAM	5	103003107	A	G	0.0574	1.2358	0.8887	0.1078	0.0035	Diabetes mellitus type 2	0.081326	0.058025	0.105277	1.59e-11	0.426	11.8229	8.3698	15.3202	2.44e-11
male	chr5_108728632_G_A	rs1423457	FER	5	108728632	G	A	0.3205	0.8923	0.4626	0.4339	0.1035	Ischemic heart disease	-0.118999	-0.162216	-0.076086	6.18e-08	0.177	-95.8535	-130.3719	-61.7043	4.47e-08
male	chr5_111066174_C_T	rs1837253	TSLP	5	111066174	C	T	0.245	1.0369	0.5702	0.3696	0.0602	Asthma	-0.023769	-0.027612	-0.019962	1.11e-33	0.268	-14.4835	-16.751	-12.1944	1.91e-35
male	chr5_111134439_A_C	rs6594499	WDR36	5	111134439	A	C	0.447	1.1666	0.3063	0.4935	0.2002	Asthma	0.015208	0.012213	0.018227	1.7e-22	0.618	17.5047	13.9379	21.0584	8.02e-22
male	chr5_111631249_A_G	rs10478061	NREP	5	111631249	A	G	0.2167	1.0229	0.6137	0.3392	0.0471	Benign prostatic hyperplasia	-0.009502	-0.011708	-0.007325	1.77e-17		-5.1549	-6.362	-3.9907	1.64e-17
male	chr5_120790812_G_A	rs66694560	PRR16	5	120790812	G	A	0.3561	1.2708	0.4151	0.4576	0.1273	Chronic obstructive pulmonary disease	0.056797	0.03898	0.074817	4.52e-10	0.217	51.6944	35.0178	68.2547	1.16e-09
male	chr5_132340627_C_T	rs1050152	SLC22A4	5	132340627	C	T	0.317	0.7201	0.4665	0.433	0.1006	Asthma	0.004205	-0.00444	0.012762	0.327	0.221	3.647	-3.1691	10.643	0.284
male	chr5_132431071_TGTGATACCCCAA_T	rs147386065,rs55799215	C5orf56	5	132431071	TGTGATACCCCAA	T	0.3185	0.7331	0.4645	0.4339	0.1016	Asthma	0.002409	-0.006241	0.010716	0.561	0.00316	2.3007	-4.5719	9.2094	0.526
male	chr5_132485866_A_G	rs10053046	IRF1	5	132485866	A	G	0.3306	0.9891	0.4477	0.4434	0.1089	Inflammatory bowel disease	0.004456	0.000645	0.008241	0.0207	0.00382	3.8064	0.5885	7.0334	0.0209
male	chr5_132660272_G_A	rs20541	IL13	5	132660272	G	A	0.3686	0.759	0.3996	0.4637	0.1368	Asthma	-0.009189	-0.018688	0.000236	0.0585	0.0884	-7.652	-16.3296	1.0672	0.0745
male	chr5_132706454_C_T	rs3798130	KIF3A	5	132706454	C	T	0.3373	2.5442	0.4399	0.4455	0.1145	Asthma	-0.007104	-0.017014	0.00253	0.164	0.462	-5.6174	-13.8158	2.7486	0.178
male	chr5_132747766_G_C	rs803056	CCNI2	5	132747766	G	C	0.2053	2.5405	0.6327	0.3241	0.0432	Asthma	0.014487	0.009597	0.019359	4.36e-09	0.522	7.5854	5.0825	10.094	3.43e-09
male	chr5_135271869_C_G	rs677394	H2AFY	5	135271869	C	G	0.0675	1.0438	0.8699	0.1254	0.0048	Benign prostatic hyperplasia	-0.015569	-0.01869	-0.012433	7.77e-23		-2.636	-3.1553	-2.0989	6.78e-23
male	chr5_138107797_T_C	rs529526	NME5	5	138107797	T	C	0.2851	0.9484	0.5117	0.4064	0.0819	Atrial fibrillation and flutter	0.018111	0.014576	0.021599	4.05e-24	0.000547	13.1975	10.6601	15.7482	2.1e-24
male	chr5_144465691_T_C	rs349691	KCTD16	5	144465691	T	C	0.3934	0.928	0.3676	0.478	0.1544	Major depressive disorder	0.014768	0.006718	0.022593	0.000245	0.338	14.7583	6.7254	22.5274	0.000245
male	chr5_147855233_A_G	rs138251740	SCGB3A2	5	147855233	A	G	0.016	1.7196	0.9684	0.0313	3e-04	Pancreatitis	0.093432	0.073515	0.115722	6.44e-18	1.54e-12	3.813	2.9797	4.6986	4.59e-18
male	chr5_151098757_G_A	rs17728338	ANXA6	5	151098757	G	A	0.0738	1.2739	0.8577	0.1369	0.0054	Psoriasis	0.049029	0.034174	0.064586	4.15e-10	0.952	9.2597	6.3354	12.2696	9.21e-10
male	chr5_159337470_T_C	rs4921482	IL12B	5	159337470	T	C	0.3175	0.9117	0.4666	0.4319	0.1015	Psoriasis	-0.053629	-0.061975	-0.045033	1.38e-35	1.1e-07	-41.4317	-47.7851	-35.0592	1.2e-37
male	chr5_159402519_A_T	rs12188300	IL12B	5	159402519	A	T	0.0588	0.6209	0.8861	0.1102	0.0037	Psoriasis	0.084559	0.06944	0.100511	3.83e-26	0.0618	12.7545	10.4621	15.1609	6.12e-26
male	chr5_159430181_T_C	rs6556423	IL12B	5	159430181	T	C	0.3572	0.935	0.4146	0.4565	0.1289	Psoriasis	0.041252	0.034761	0.047638	2.76e-36	0.00838	38.8924	32.409	45.1657	5.09e-33
male	chr5_169588475_G_A	rs116483731	SPDL1	5	169588475	G	A	0.0297	4.9156	0.9417	0.0574	0.001	Prostate cancer	-0.1408	-0.189404	-0.089111	2.13e-08	0.467	-10.4068	-13.9918	-6.679	1.64e-08
male	chr5_173922837_A_G	rs1484803	CPEB4	5	173922837	A	G	0.4133	1.4093	0.3458	0.4817	0.1725	Atrial fibrillation and flutter	-0.008838	-0.01226	-0.00536	6.7e-07	0.206	-9.2045	-12.8662	-5.5994	8.29e-07
male	chr6_396321_C_T	rs12203592	IRF4	6	396321	C	T	0.0312	0.154	0.9387	0.0602	0.0012	Non melanoma skin cancer	0.039014	0.024732	0.05429	2.43e-07	0.0668	3.1156	2.0012	4.2993	1.68e-07
male	chr6_6751826_C_T	rs1294438	LY86	6	6751826	C	T	0.3581	1.0643	0.4126	0.4586	0.1289	Inguinal femoral and abdominal hernia	0.002058	0.001621	0.002501	2.47e-20	1.52e-08	1.8812	1.4791	2.2857	5.08e-20
male	chr6_6889585_G_A	rs4246079	RREB1	6	6889585	G	A	0.1568	0.9639	0.7112	0.264	0.0248	Osteoarthritis	-0.013894	-0.02052	-0.007125	3.77e-05	0.0896	-5.4962	-8.0791	-2.878	3.22e-05
male	chr6_7231610_G_A	rs9379084	RREB1	6	7231610	G	A	0.1147	0.8853	0.7839	0.2029	0.0132	Diabetes mellitus type 2	-0.054237	-0.070374	-0.037834	8.67e-11	0.849	-15.6174	-20.297	-10.8163	9.03e-11
male	chr6_7245225_A_G	rs1815311	RREB1	6	7245225	A	G	0.4058	1.1886	0.3543	0.48	0.1658	Diabetes mellitus type 2	0.029238	0.0187	0.040101	1e-07	0.369	30.2097	19.2041	41.2928	8.14e-08
male	chr6_7562999_T_G	rs2076295	DSP	6	7562999	T	G	0.3823	0.8214	0.3823	0.4707	0.147	Interstitial lung disease and pulmonary sarcoidosis	0.009658	0.006467	0.012786	1.69e-09	0.0195	9.5521	6.302	12.7275	7.35e-09
male	chr6_12903725_A_G	rs9349379	PHACTR1	6	12903725	A	G	0.452	1.1069	0.3017	0.4926	0.2057	Ischemic heart disease	0.283444	0.243385	0.322555	2.06e-44	1.44e-10	332.0901	285.162	377.8865	1.41e-44
male	chr6_16414322_G_A	rs59430691	ATXN1	6	16414322	G	A	0.1055	0.7518	0.8003	0.1884	0.0112	Atrial fibrillation and flutter	-0.025937	-0.030805	-0.020978	1.71e-25	0.122	-6.8647	-8.1571	-5.5751	1.06e-25
male	chr6_17682891_G_A	rs9367958	NUP153	6	17682891	G	A	0.3672	0.7341	0.4007	0.4643	0.1351	Gallbladder and biliary diseases	-0.001685	-0.002842	-0.000575	0.00327	0.000241	-1.5545	-2.6188	-0.5045	0.00344
male	chr6_20686765_C_A	rs9368222	CDKAL1	6	20686765	C	A	0.3289	1.2459	0.4517	0.4389	0.1094	Diabetes mellitus type 2	0.068482	0.05739	0.079449	4.38e-34	0.0992	57.9493	48.5711	67.3461	3.28e-33
male	chr6_22057337_C_T	rs55775505	PRL	6	22057337	C	T	0.2474	0.7305	0.5666	0.372	0.0614	Non melanoma skin cancer	0.001487	0.001145	0.001825	1.74e-17	0.000196	0.9396	0.7165	1.1623	1.86e-16
male	chr6_24739950_A_G	rs181054874	C6orf62	6	24739950	A	G	0.0108		0.9786	0.0213	1e-04	Diabetes mellitus type 1	0.063377	0.026493	0.109245	0.00368	0.564	1.7711	0.7037	3.0371	0.00424
male	chr6_25775342_A_T	rs28412066	SLC17A4	6	25775342	A	T	0.0504	1.0433	0.9021	0.095	0.0029	Benign prostatic hyperplasia	-0.078938	-0.122595	-0.03309	0.000502	0.000623	-9.8376	-15.4373	-4.2655	0.000465
male	chr6_25812922_A_G	rs1165196	SLC17A1	6	25812922	A	G	0.3727	1.1709	0.394	0.4667	0.1393	Gout	-0.016488	-0.021545	-0.011613	9.18e-11	0.156	-15.1983	-19.7891	-10.6691	6.41e-11
male	chr6_25850617_C_T	rs56027330	SLC17A3	6	25850617	C	T	0.1385	1.1582	0.7424	0.2382	0.0194	Gout	0.004417	0.002711	0.006187	7.4e-07	0.000232	1.5617	0.9435	2.1929	1.21e-06
male	chr6_25914625_G_A	rs34525648	SLC17A2	6	25914625	G	A	0.0585	0.6127	0.8866	0.1098	0.0036	Benign prostatic hyperplasia	0.021393	-0.004019	0.04742	0.11	0.00896	3.2909	-0.373	7.0338	0.0981
male	chr6_25931349_G_A	rs199741	SLC17A2	6	25931349	G	A	0.224	1.0159	0.6025	0.3469	0.0506	Diabetes mellitus type 1	-0.012439	-0.017845	-0.006989	7.91e-06	0.332	-6.9253	-9.8264	-3.8713	5.33e-06
male	chr6_25973043_T_C	rs201543396	TRIM38	6	25973043	T	C	0.0109	33.258	0.9784	0.0214	1e-04	Diabetes mellitus type 1	0.487287	0.365553	0.61861	1.14e-13	0.355	13.5635	10.1641	17.2929	2.01e-13
male	chr6_26021929_C_T	rs147105535	HIST1H4A	6	26021929	C	T	0.0161	46.025	0.968	0.0317	3e-04	Rheumatoid arthritis	0.02749	0.019007	0.036763	1.36e-09	0.000108	1.1307	0.7825	1.5044	1.52e-09
male	chr6_26061092_T_A	rs116019440	HIST1H1C	6	26061092	T	A	0.0263	0.9596	0.9482	0.0509	8e-04	Diabetes mellitus type 1	0.04015	0.024049	0.057444	2.91e-06	0.302	2.7057	1.6365	3.8835	4.4e-06
male	chr6_26092913_G_A	rs1800562	HFE	6	26092913	G	A	0.0371	0.5293	0.9274	0.071	0.0016	Multiple sclerosis	0.003007	-0.003354	0.010435	0.418	0.00806	0.2933	-0.298	0.9768	0.406
male	chr6_26107940_G_A	rs2051542	HIST1H1T	6	26107940	G	A	0.1868	3.3966	0.6627	0.3009	0.0364	Diabetes mellitus type 1	-0.035275	-0.048231	-0.022465	1.04e-07	0.838	-16.4898	-22.4835	-10.5067	7.32e-08
male	chr6_26234377_GCTT_G	rs199868143	HIST1H1D	6	26234377	GCTT	G	0.0154	2.2634	0.9696	0.0301	3e-04	Diabetes mellitus type 1	0.327645	0.231976	0.433857	2.75e-10	0.166	12.9608	9.0085	17.011	3.48e-10
male	chr6_26370388_G_C	rs9379861	BTN3A2	6	26370388	G	C	0.0251	1.4952	0.9504	0.0489	7e-04	Psoriasis	0.121065	0.090495	0.154581	1.47e-13	0.274	7.7611	5.7565	9.8741	1.2e-13
male	chr6_26370429_A_G	rs9358936	BTN3A2	6	26370429	A	G	0.0889	0.7654	0.8303	0.1616	0.0081	Benign prostatic hyperplasia	-0.010028	-0.03284	0.013843	0.382	0.478	-2.0939	-7.2634	3.3154	0.416
male	chr6_26370432_G_A	rs12205731	BTN3A2	6	26370432	G	A	0.1516	2.4272	0.7209	0.255	0.0241	Diabetes mellitus type 1	-0.017268	-0.025552	-0.008847	5.15e-05	0.512	-6.5451	-9.5996	-3.3606	4.24e-05
male	chr6_26370520_G_A	rs35183513	BTN3A2	6	26370520	G	A	0.1357	1.1161	0.7471	0.2344	0.0185	Diabetes mellitus type 1	-0.012615	-0.019132	-0.005715	0.000231	0.658	-4.2537	-6.5223	-1.9331	0.000217
male	chr6_26392287_G_C	rs2072803	BTN2A2	6	26392287	G	C	0.0951	0.8368	0.819	0.1719	0.0091	Benign prostatic hyperplasia	-0.01238	-0.035281	0.01123	0.288	0.23	-2.8017	-8.2605	2.8179	0.307
male	chr6_26409662_G_C	rs41266839	BTN3A1	6	26409662	G	C	0.0503	0.6271	0.902	0.0953	0.0027	Benign prostatic hyperplasia	-0.079065	-0.122488	-0.032126	0.000459	0.000423	-9.9	-15.6227	-4.0796	0.000705
male	chr6_26463346_G_T	rs13195401	BTN2A1	6	26463346	G	T	0.0503	0.6242	0.9021	0.0953	0.0027	Benign prostatic hyperplasia	-0.073857	-0.117931	-0.027912	0.00118	0.000527	-9.1947	-14.9541	-3.5378	0.00114
male	chr6_26463347_G_T	rs13195402	BTN2A1	6	26463347	G	T	0.0503	0.624	0.9019	0.0955	0.0026	Benign prostatic hyperplasia	-0.024891	-0.06271	0.014602	0.2	0.0405	-3.0095	-7.8839	1.9783	0.211
male	chr6_26463432_G_A	rs13195509	BTN2A1	6	26463432	G	A	0.0611	0.6376	0.8819	0.1141	0.004	Benign prostatic hyperplasia	-0.073833	-0.114436	-0.031305	0.000462	0.00174	-11.2057	-17.411	-4.794	0.000458
male	chr6_26468098_G_A	rs3734542	BTN2A1	6	26468098	G	A	0.0615	0.639	0.8811	0.1148	0.0041	Benign prostatic hyperplasia	-0.067134	-0.108348	-0.023718	0.00199	0.00175	-10.2428	-16.9249	-3.6249	0.00208
male	chr6_26468317_G_C	rs3734543	BTN2A1	6	26468317	G	C	0.0615	0.6389	0.8811	0.1148	0.0041	Benign prostatic hyperplasia	-0.076025	-0.116653	-0.033211	0.000267	0.00113	-11.6083	-18.0421	-5.1679	0.000332
male	chr6_26509154_C_T	rs35555795	BTN1A1	6	26509154	C	T	0.0605	0.6274	0.8829	0.1132	0.0039	Benign prostatic hyperplasia	-0.077124	-0.117866	-0.035851	0.000225	0.0014	-11.5676	-17.8686	-5.0782	0.00031
male	chr6_26637496_T_C	rs71557344	ZNF322	6	26637496	T	C	0.0491	0.6085	0.9044	0.0931	0.0025	Benign prostatic hyperplasia	-0.064272	-0.109088	-0.016541	0.00599	0.000944	-7.7652	-13.3183	-2.0023	0.00604
male	chr6_27147131_G_A	rs36043209	HIST1H2AH	6	27147131	G	A	0.0263	4.6011	0.9482	0.0509	8e-04	Psoriasis	0.130851	0.096594	0.16766	4.45e-13	0.561	8.8398	6.5315	11.3832	1.58e-12
male	chr6_27255285_AAAGGAGAGCCAGATT_A	rs141138864,rs371606222	PRSS16	6	27255285	AAAGGAGAGCCAGATT	A	0.1165	0.6024	0.7808	0.2056	0.0137	Benign prostatic hyperplasia	0.026131	0.011609	0.040585	0.000395	0.173	7.8082	3.5558	12.0943	0.000408
male	chr6_27310241_C_A	rs16897515	POM121L2	6	27310241	C	A	0.0701	0.4014	0.8648	0.1301	0.0051	Benign prostatic hyperplasia	-0.03096	-0.055112	-0.006114	0.0128	0.00631	-5.4057	-9.7734	-0.9315	0.0153
male	chr6_27807896_A_G	rs200484	HIST1H2BL	6	27807896	A	G	0.0642	0.6085	0.8759	0.1197	0.0044	Benign prostatic hyperplasia	-0.063877	-0.103546	-0.022242	0.00168	0.00095	-10.0991	-16.6883	-3.5157	0.00221
male	chr6_27866899_C_T	rs34144478	HIST1H1B	6	27866899	C	T	0.0647	1.12	0.875	0.1205	0.0045	Diabetes mellitus type 1	0.015465	0.00621	0.025522	0.002	0.25	2.5465	1.0135	4.1683	0.00152
male	chr6_27867106_CCTT_C	rs533040512	HIST1H1B	6	27867106	CCTT	C	0.0128	41.58	0.9744	0.0254	1e-04	Diabetes mellitus type 1	0.526155	0.413886	0.650008	6.72e-18	0.301	17.2727	13.4507	21.2202	9.83e-18
male	chr6_27911422_C_A	rs34788973	OR2B2	6	27911422	C	A	0.051	0.6126	0.9008	0.0965	0.0027	Benign prostatic hyperplasia	-0.017454	-0.055764	0.023455	0.375	0.0172	-2.1167	-7.2921	2.9183	0.409
male	chr6_27912204_A_G	rs61742093	OR2B2	6	27912204	A	G	0.0511	0.6125	0.9005	0.0968	0.0027	Benign prostatic hyperplasia	-0.003715	-0.042586	0.038001	0.836	0.029	-0.2333	-5.5231	5.0631	0.849
male	chr6_28088868_T_G	rs35027728	ZNF165	6	28088868	T	G	0.0416	2.3272	0.9187	0.0794	0.0019	Rheumatoid arthritis	0.068498	0.027076	0.112037	0.00162	0.00972	7.2811	2.8802	11.8162	0.00172
male	chr6_28153500_A_G	rs62620226	ZKSCAN8	6	28153500	A	G	0.0625	1.1529	0.8792	0.1166	0.0042	Diabetes mellitus type 1	0.017418	0.008151	0.027413	0.00053	0.326	2.7828	1.2393	4.3864	0.000655
male	chr6_28251883_G_A	rs9986596	ZKSCAN4	6	28251883	G	A	0.0852	0.6281	0.8371	0.1554	0.0074	Benign prostatic hyperplasia	-0.020986	-0.050181	0.009446	0.157	0.394	-4.3159	-10.6422	2.0823	0.174
male	chr6_28260564_G_A	rs1679709	NKAPL	6	28260564	G	A	0.0855	1.0632	0.8364	0.1561	0.0075	Benign prostatic hyperplasia	-0.020908	-0.049583	0.009555	0.156	0.419	-4.3366	-10.6617	2.1886	0.179
male	chr6_28301047_A_G	rs33932084	PGBD1	6	28301047	A	G	0.0516	0.612	0.8996	0.0976	0.0028	Benign prostatic hyperplasia	-0.020812	-0.057389	0.018447	0.268	0.0216	-2.564	-7.5463	2.448	0.294
male	chr6_28326773_T_C	rs853684	ZSCAN31	6	28326773	T	C	0.3183	0.8831	0.4661	0.4312	0.1027	Diabetes mellitus type 1	0.008486	0.003972	0.01287	0.000175	0.145	6.9147	3.1749	10.7094	0.000271
male	chr6_28329536_T_A	rs853678	ZSCAN31	6	28329536	T	A	0.0745	0.5282	0.8567	0.1376	0.0057	Benign prostatic hyperplasia	-0.039527	-0.071027	-0.007247	0.0149	0.0204	-7.2998	-13.1119	-1.2538	0.0154
male	chr6_28363317_G_A	rs17856167	ZKSCAN3	6	28363317	G	A	0.0738	1.9711	0.8582	0.136	0.0057	Rheumatoid arthritis	0.007751	0.005148	0.01043	1.06e-08	0.000154	1.4574	0.9676	1.9661	1.61e-08
male	chr6_28398374_A_G	rs2232423	ZSCAN12	6	28398374	A	G	0.0512	0.6104	0.9004	0.0969	0.0027	Benign prostatic hyperplasia	-0.012122	-0.050227	0.027454	0.533	0.0233	-1.3627	-6.474	3.7881	0.555
male	chr6_28510778_A_T	rs35062161	GPX6	6	28510778	A	T	0.0696	1.0826	0.8658	0.1292	0.005	Diabetes mellitus type 1	0.018585	0.009466	0.028126	9.09e-05	0.592	3.3071	1.6937	5.0276	0.000107
male	chr6_29174072_C_T	rs3116856	OR2J2	6	29174072	C	T	0.3899	1.1135	0.3726	0.475	0.1524	Diabetes mellitus type 1	0.017406	0.01341	0.021264	7.84e-18	0.921	17.7554	13.4397	21.8875	1.57e-16
male	chr6_29174570_A_T	rs41270632	OR2J2	6	29174570	A	T	0.025	0.9456	0.9508	0.0485	7e-04	Diabetes mellitus type 1	-0.018962	-0.031982	-0.003831	0.00786	0.596	-1.167	-2.0154	-0.2195	0.00716
male	chr6_29355468_G_C	rs41271546	OR5V1	6	29355468	G	C	0.0224	3.1856	0.9559	0.0434	7e-04	Diabetes mellitus type 1	0.227728	0.157939	0.301824	1.03e-09	0.933	13.0198	8.9952	17.3258	1.25e-09
male	chr6_29374998_G_A	rs3749971	OR12D3,OR5V1	6	29374998	G	A	0.056	0.6249	0.8913	0.1053	0.0034	Diabetes mellitus type 1	-0.003834	-0.041529	0.034712	0.832	0.0194	-0.3372	-5.7703	5.1939	0.858
male	chr6_29396866_T_C	rs4987411	OR5V1	6	29396866	T	C	0.4146	0.9721	0.3436	0.4836	0.1728	Psoriasis	0.023309	0.016623	0.029797	3.23e-12	0.21	25.0892	17.7137	32.3422	2.41e-11
male	chr6_29588032_T_C	rs3129034	GABBR1,OR2H2	6	29588032	T	C	0.3379	1.0815	0.4398	0.4445	0.1157	Diabetes mellitus type 1	-0.013747	-0.018747	-0.008842	5.85e-08	0.00459	-11.5048	-15.5346	-7.5518	2.22e-08
male	chr6_29588087_C_T	rs1233387	GABBR1,OR2H2	6	29588087	C	T	0.1956	0.7456	0.6474	0.3141	0.0385	Psoriasis	0.044136	0.034301	0.054317	4.42e-18	0.275	22.1453	17.0047	27.4048	3.87e-17
male	chr6_29666226_G_C	rs2857766	MOG	6	29666226	G	C	0.2999	1.2886	0.4905	0.4191	0.0904	Diabetes mellitus type 1	0.043879	0.029852	0.057433	4.58e-10	0.877	33.9718	23.3178	44.7909	4.65e-10
male	chr6_29666235_G_A	rs3130253	MOG	6	29666235	G	A	0.0675	1.0295	0.8697	0.1257	0.0046	Psoriasis	-0.054252	-0.069041	-0.038455	4.18e-12	0.021	-9.1525	-11.7517	-6.4704	7.39e-12
male	chr6_29725234_T_C	rs1736924	HLA-F	6	29725234	T	C	0.2799	0.8506	0.5199	0.4003	0.0798	Psoriasis	-0.049959	-0.06117	-0.0389	2.88e-18	0.064	-34.5232	-41.7753	-27.0593	1.15e-19
male	chr6_29726903_A_C	rs3734814	HLA-F	6	29726903	A	C	0.1114	0.9283	0.7897	0.1978	0.0125	Diabetes mellitus type 1	-0.01537	-0.021903	-0.008367	9.76e-06	0.584	-4.2601	-6.1087	-2.3128	8.86e-06
male	chr6_29828599_C_A	rs12722477	HLA-G	6	29828599	C	A	0.0855	0.9667	0.8369	0.1552	0.0079	Psoriasis	-0.014894	-0.029486	0.000159	0.0499	0.417	-3.0986	-6.2839	0.1295	0.0555
male	chr6_29829643_C_T	rs12722482	HLA-G	6	29829643	C	T	0.0236	0.3683	0.9534	0.0459	7e-04	Psoriasis	0.233797	0.1711	0.301906	5.97e-12	0.322	14.1482	10.2925	18.1586	5.3e-12
male	chr6_30071463_G_T	rs2301753	RNF39	6	30071463	G	T	0.0534	0.4426	0.8962	0.101	0.0029	Diabetes mellitus type 1	-0.020029	-0.027499	-0.011855	5.31e-07	0.791	-2.6759	-3.7088	-1.5927	4.89e-07
male	chr6_30103553_C_T	rs1116221	TRIM31	6	30103553	C	T	0.2098	0.7685	0.6254	0.3294	0.0451	Psoriasis	0.038668	0.028794	0.048369	8.7e-15	0.33	20.7925	15.4793	26.077	2e-14
male	chr6_30112454_G_A	rs3734838	TRIM31	6	30112454	G	A	0.0623	0.5876	0.8792	0.117	0.0038	Psoriasis	-0.034063	-0.049679	-0.017395	3.65e-05	0.141	-5.3059	-7.7547	-2.7305	2.93e-05
male	chr6_30147178_C_T	rs757262	TRIM40	6	30147178	C	T	0.2852	1.2112	0.5111	0.4073	0.0816	Diabetes mellitus type 1	0.008427	0.002301	0.014397	0.00621	0.0825	6.2255	1.8511	10.675	0.00537
male	chr6_30147765_G_A	rs757259	TRIM40	6	30147765	G	A	0.2853	1.2112	0.511	0.4074	0.0816	Diabetes mellitus type 1	0.008506	0.002401	0.01448	0.00543	0.0729	6.2636	1.8766	10.6845	0.0049
male	chr6_30163934_G_C	rs17194474	TRIM15	6	30163934	G	C	0.0374	1.2188	0.9267	0.0717	0.0016	Psoriasis	0.09427	0.070347	0.119749	9.6e-14	0.708	9.1011	6.72	11.5921	2.84e-13
male	chr6_30171922_G_A	rs929156	TRIM15	6	30171922	G	A	0.3145	1.2572	0.4704	0.4302	0.0994	Diabetes mellitus type 1	0.0051	-0.00062	0.010875	0.0847	0.0851	4.2513	-0.5391	8.8721	0.0869
male	chr6_30345563_G_C	rs6986	RPP21,TRIM39-RPP21	6	30345563	G	C	0.177	0.7341	0.6779	0.2903	0.0319	Psoriasis	0.051903	0.041786	0.0622	1.07e-22	0.894	24.1686	19.3319	29.0434	3.05e-22
male	chr6_30346790_C_A	rs974963	RPP21,TRIM39-RPP21	6	30346790	C	A	0.2523	1.1836	0.5598	0.3758	0.0644	Psoriasis	-0.066035	-0.08605	-0.045878	1.16e-10	0.768	-41.3537	-54.2227	-28.5773	3.55e-10
male	chr6_30490287_A_G	rs1264457	HLA-E	6	30490287	A	G	0.4947	0.8623	0.2566	0.4975	0.246	Psoriasis	-0.059923	-0.070554	-0.04917	2.78e-28	0.39	-71.8304	-84.2773	-59.4699	6.61e-30
male	chr6_30590700_GA_G	rs72545970	ABCF1	6	30590700	GA	G	0.3252	1.0104	0.4554	0.4388	0.1058	Psoriasis	-0.023218	-0.031193	-0.015127	1.64e-08	0.831	-18.7214	-25.1149	-12.175	1.32e-08
male	chr6_30665484_C_T	rs34505140	DHX16	6	30665484	C	T	0.0236	9.1527	0.9535	0.0458	7e-04	Psoriasis	0.194268	0.154466	0.241398	3.06e-18	0.356	11.8782	9.2814	14.6471	5.65e-18
male	chr6_30704656_C_A	rs3132589	MDC1	6	30704656	C	A	0.0151	0.7062	0.9701	0.0296	3e-04	Diabetes mellitus type 1	0.061884	0.042448	0.084087	6.74e-09	0.19	2.3863	1.639	3.2188	5.75e-09
male	chr6_30744028_G_C	rs3094124	IER3	6	30744028	G	C	0.0865	1.0061	0.8344	0.1581	0.0074	Psoriasis	-0.066156	-0.080882	-0.050319	1.47e-17	0.246	-14.256	-17.5544	-10.8837	2.67e-17
male	chr6_30892536_A_T	rs143367160	DDR1	6	30892536	A	T	0.016	4.8601	0.9684	0.0313	3e-04	Diabetes mellitus type 1	0.069877	0.03832	0.107315	9.55e-05	0.427	2.8711	1.5575	4.4101	0.000116
male	chr6_30912379_G_A	rs3218820	GTF2H4,VARS2	6	30912379	G	A	0.0253	1.5403	0.9501	0.0492	7e-04	Diabetes mellitus type 1	-0.022134	-0.035566	-0.005944	0.0029	0.115	-1.3915	-2.2515	-0.3909	0.00258
male	chr6_30925350_G_A	rs9394021	VARS2	6	30925350	G	A	0.253	1.5605	0.5587	0.3766	0.0647	Psoriasis	0.071126	0.06318	0.07905	1.49e-69	0.602	47.7761	42.1254	53.3157	1.29e-62
male	chr6_30931747_T_C	rs3131787	SFTA2	6	30931747	T	C	0.1446	0.7266	0.7321	0.2467	0.0212	Diabetes mellitus type 1	0.089347	0.064537	0.113848	9.12e-13	0.00663	33.062	23.9557	42.2549	1.8e-12
male	chr6_30986714_C_T	rs34126344	MUC21	6	30986714	C	T	0.0792		0.8478	0.146	0.0062	Diabetes mellitus type 1	0.1187	0.089131	0.149362	2.05e-14	0.658	24.279	18.2759	30.267	6.31e-15
male	chr6_31025663_G_A	rs115194949	MUC22	6	31025663	G	A	0.0257	0.4883	0.9494	0.0498	8e-04	Diabetes mellitus type 1	0.045453	0.030658	0.062056	1.6e-08	0.642	2.9945	2.0162	4.0703	2.17e-08
male	chr6_31025790_G_T	rs4713420	MUC22	6	31025790	G	T	0.1565	0.9519	0.7117	0.2635	0.0248	Psoriasis	0.023464	0.012305	0.034847	5.64e-05	0.074	9.5247	4.9588	14.155	6.55e-05
male	chr6_31025999_A_T	rs115709409	MUC22	6	31025999	A	T	0.1269	1.1372	0.7627	0.2209	0.0164	Psoriasis	0.00912	-0.008952	0.027008	0.32	0.385	3.1033	-2.7022	8.9235	0.305
male	chr6_31029915_C_G	rs9262549	MUC22	6	31029915	C	G	0.2694	1.0252	0.534	0.3932	0.0728	Psoriasis	-0.001302	-0.01465	0.011774	0.849	0.231	-0.1244	-9.0947	8.9378	0.996
male	chr6_31034675_G_A	rs3869098	MUC22	6	31034675	G	A	0.4721	1.0653	0.2788	0.4982	0.223	Multiple sclerosis	0.010898	0.006498	0.015107	7.28e-07	0.0745	13.8357	8.355	19.2472	7.34e-07
male	chr6_31111663_C_T	rs2233982	C6orf15	6	31111663	C	T	0.0475	1.0516	0.9073	0.0905	0.0022	Psoriasis	0.037844	0.018726	0.057405	0.000141	0.183	4.6002	2.3153	7.0121	0.000153
male	chr6_31112117_A_G	rs2233977	C6orf15	6	31112117	A	G	0.1407	0.753	0.7389	0.2408	0.0203	Diabetes mellitus type 1	-0.021923	-0.028816	-0.014669	1.13e-09	0.119	-7.6573	-10.124	-5.1215	9.73e-10
male	chr6_31116386_G_A	rs3132554	CDSN,PSORS1C1	6	31116386	G	A	0.4888	0.9785	0.2617	0.4989	0.2393	Psoriasis	-0.042248	-0.051845	-0.033224	7.94e-19	0.752	-49.4494	-60.1072	-38.5147	5.23e-19
male	chr6_31116414_T_C	rs33941312	CDSN,PSORS1C1	6	31116414	T	C	0.0309	1.6241	0.9393	0.0597	0.001	Psoriasis	0.201551	0.17141	0.235243	1.13e-35	0.336	16.1236	13.6232	18.7129	1.12e-34
male	chr6_31138080_AG_A	rs79153019,rs373592714	PSORS1C1,PSORS1C2	6	31138080	AG	A	0.1102	1.053	0.7922	0.1952	0.0126	Psoriasis	-0.032241	-0.042817	-0.021126	7.27e-09	0.269	-8.8677	-11.8258	-5.8469	4.49e-09
male	chr6_31138114_G_A	rs2233952	PSORS1C1,PSORS1C2	6	31138114	G	A	0.1279	0.9833	0.7611	0.2221	0.0169	Diabetes mellitus type 1	-0.079457	-0.10123	-0.057158	1.68e-12	0.685	-25.3128	-32.2166	-18.2468	1.18e-12
male	chr6_31138723_TC_T	rs9278990,rs1491500686	PSORS1C1,PSORS1C2	6	31138723	TC	T	0.1062	0.788	0.799	0.1894	0.0115	Diabetes mellitus type 1	-0.004645	-0.022446	0.01419	0.608	0.529	-1.0662	-5.9567	3.9417	0.635
male	chr6_31148468_C_T	rs130069	CCHCR1	6	31148468	C	T	0.034	0.7904	0.9332	0.0657	0.0012	Psoriasis	0.034396	0.010332	0.060521	0.008	0.00828	3.0303	0.9134	5.2228	0.00743
male	chr6_31148469_A_G	rs130068	CCHCR1	6	31148469	A	G	0.4868	1.157	0.2646	0.4974	0.2381	Psoriasis	-0.057133	-0.070549	-0.044699	4.45e-18	0.499	-67.7814	-83.0569	-52.5872	5.99e-19
male	chr6_31157072_C_T	rs3130453	CCHCR1	6	31157072	C	T	0.4133	0.8335	0.3443	0.4848	0.1709	Psoriasis	0.117292	0.099678	0.134519	2.96e-39	0.205	127.0095	107.552	146.1074	2.92e-37
male	chr6_31157480_C_A	rs72856718	CCHCR1	6	31157480	C	A	0.1532	2.0217	0.718	0.2577	0.0243	Diabetes mellitus type 1	-0.055148	-0.078715	-0.031949	4e-06	0.644	-20.6504	-29.7722	-11.6497	8.33e-06
male	chr6_31157513_C_G	rs201359780	CCHCR1	6	31157513	C	G	0.0218	49.925	0.9569	0.0426	5e-04	Rheumatoid arthritis	0.106562	0.068945	0.149944	3.09e-07	2.28e-05	5.9472	3.7857	8.3007	4.07e-07
male	chr6_31197789_C_T	rs3094609	HCG27	6	31197789	C	T	0.1466	0.9851	0.7289	0.249	0.0221	Diabetes mellitus type 1	-0.198625	-0.262375	-0.131025	2.44e-09	0.207	-72.6026	-96.1888	-49.0863	1.51e-09
male	chr6_31197793_G_GGTGTTTCAA	rs568585112,rs374140321	HCG27	6	31197793	G	GGTGTTTCAA	0.0339	0.7974	0.9333	0.0656	0.0011	Psoriasis	0.03443	0.010572	0.06101	0.00866	0.00979	3.0303	0.8876	5.2666	0.00817
male	chr6_31202450_A_G	rs73728294	HCG27	6	31202450	A	G	0.1133	1.2962	0.7866	0.2003	0.0131	Rheumatoid arthritis	-0.00066	-0.005779	0.004932	0.798	0.573	-0.1232	-1.5281	1.428	0.812
male	chr6_31202451_C_G	rs9366770	HCG27	6	31202451	C	G	0.4382	1.3473	0.3172	0.4891	0.1937	Interstitial lung disease and pulmonary sarcoidosis	0.000898	-0.01564	0.017057	0.892	0.619	2.3565	-15.5998	21.0672	0.777
male	chr6_31410558_G_C	rs9380254	MICA	6	31410558	G	C	0.1311	2.0922	0.7554	0.2271	0.0175	Diabetes mellitus type 1	0.116359	0.080999	0.151333	9.34e-11	0.00678	39.4724	27.8091	51.2892	4.52e-11
male	chr6_31410581_T_G	rs1063630	MICA	6	31410581	T	G	0.199	1.311	0.643	0.316	0.041	Psoriasis	0.009803	-0.003221	0.022734	0.144	0.302	6.1929	-0.402	12.8522	0.0708
male	chr6_31411179_C_G	rs1051790	MICA	6	31411179	C	G	0.0781	0.4828	0.8502	0.1434	0.0064	Diabetes mellitus type 1	-0.062028	-0.074169	-0.049466	4.25e-22	0.208	-12.1158	-14.5165	-9.6065	1.96e-22
male	chr6_31411282_A_T	rs3819268	MICA	6	31411282	A	T	0.0248	1.145	0.951	0.0483	7e-04	Diabetes mellitus type 1	0.05531	0.03768	0.074519	3.9e-09	0.636	3.5138	2.3666	4.7671	8.9e-09
male	chr6_31411332_G_A	rs1051794	MICA	6	31411332	G	A	0.341	1.2562	0.4353	0.4474	0.1173	Psoriasis	0.022128	0.011483	0.032892	4.77e-05	0.146	21.8368	12.1856	31.4363	7.19e-06
male	chr6_31411357_C_G	rs1131897	MICA	6	31411357	C	G	0.0145	0.2168	0.9712	0.0284	3e-04	Non melanoma skin cancer	-0.064308	-0.081985	-0.045156	8.4e-12	0.248	-2.342	-3.0112	-1.6388	1.13e-11
male	chr6_31412040_T_C	rs1140700	MICA	6	31412040	T	C	0.4192	0.9917	0.3386	0.4845	0.1769	Psoriasis	-0.004885	-0.015269	0.005573	0.349	0.34	-2.7616	-13.95	8.4132	0.65
male	chr6_31412154_G_A	rs1063635	MICA	6	31412154	G	A	0.4193	0.9845	0.3382	0.4851	0.1767	Psoriasis	-0.005741	-0.016208	0.00447	0.282	0.472	-3.518	-14.6073	7.2804	0.52
male	chr6_31412224_TG_T	rs199503730,rs372860257	MICA	6	31412224	TG	T	0.0133	0.2886	0.9736	0.0261	3e-04	Psoriasis	0.295092	0.256724	0.33771	4.74e-46	0.987	10.1181	8.7429	11.5438	3.19e-44
male	chr6_31412417_T_C	rs41554412	MICA	6	31412417	T	C	0.195	1.5527	0.6495	0.311	0.0395	Psoriasis	0.018069	0.004705	0.0315	0.00826	0.235	10.3756	3.775	17.2105	0.00284
male	chr6_31412421_C_T	rs61738275	MICA	6	31412421	C	T	0.199	1.3105	0.643	0.316	0.041	Psoriasis	0.009583	-0.00296	0.022542	0.146	0.305	6.086	-0.5823	12.9313	0.0748
male	chr6_31506180_C_G	rs3134900	MICB	6	31506180	C	G	0.0967	0.7712	0.8165	0.1737	0.0098	Diabetes mellitus type 1	0.132063	0.100661	0.164259	4.38e-16	0.0169	32.9103	25.0148	40.6384	2.64e-16
male	chr6_31507279_G_A	rs41273040	MICB	6	31507279	G	A	0.0403	1.3615	0.9211	0.0772	0.0018	Rheumatoid arthritis	-0.06187	-0.081569	-0.040288	3.02e-09	0.741	-6.2111	-8.1596	-4.095	1.56e-09
male	chr6_31538914_G_A	rs2071596	ATP6V1G2-DDX39B,DDX39B	6	31538914	G	A	0.1896	1.054	0.657	0.3067	0.0362	Diabetes mellitus type 1	0.018676	0.011723	0.025905	2.8e-07	0.35	9.3127	5.792	12.8165	2.22e-07
male	chr6_31539004_A_C	rs112327138	ATP6V1G2-DDX39B,DDX39B	6	31539004	A	C	0.0222	5.6658	0.956	0.0435	5e-04	Rheumatoid arthritis	-0.001717	-0.048027	0.057482	0.879	0.141	0.0555	-2.6978	3.2458	0.901
male	chr6_31541655_A_G	rs2239526	ATP6V1G2-DDX39B,DDX39B	6	31541655	A	G	0.3739	0.8019	0.3934	0.4655	0.1411	Diabetes mellitus type 1	-0.240242	-0.294369	-0.186418	1.42e-18	0.748	-221.5698	-270.7358	-172.3803	7.97e-19
male	chr6_31558303_G_A	rs184070214	NFKBIL1	6	31558303	G	A	0.0268	1.3676	0.9472	0.052	8e-04	Asthma	-0.031621	-0.068307	0.010909	0.102	0.798	-1.9837	-4.63	0.8335	0.113
male	chr6_31572779_T_C	rs2229094	LTA	6	31572779	T	C	0.3229	1.3034	0.4582	0.4378	0.104	Interstitial lung disease and pulmonary sarcoidosis	-0.008625	-0.012469	-0.004644	1.39e-05	0.414	-6.8796	-9.9533	-3.8415	8.97e-06
male	chr6_31633958_G_A	rs11538263	PRRC2A	6	31633958	G	A	0.048	1.0063	0.9066	0.0908	0.0026	Psoriasis	-0.073852	-0.091758	-0.054405	8.79e-15	0.896	-8.8527	-11.0438	-6.5818	4.26e-15
male	chr6_31635631_C_T	rs150484029	PRRC2A	6	31635631	C	T	0.021	81.222	0.9584	0.0412	4e-04	Rheumatoid arthritis	0.126112	0.086541	0.171977	1.06e-08	2.05e-05	6.7757	4.5784	9.1721	8.7e-09
male	chr6_31642909_A_G	rs1052486	BAG6	6	31642909	A	G	0.3863	0.7752	0.3775	0.4723	0.1502	Diabetes mellitus type 2	0.010686	-0.006344	0.027204	0.204	0.844	11.4546	-4.4761	27.3828	0.166
male	chr6_31659746_T_C	rs3130617	C6orf47	6	31659746	T	C	0.2035	1.0864	0.6358	0.3213	0.0428	Diabetes mellitus type 1	-0.3169	-0.373898	-0.259329	1.18e-27	0.102	-160.305	-189.193	-131.9224	1.7e-27
male	chr6_31662541_C_G	rs28732158	GPANK1	6	31662541	C	G	0.038	0.6128	0.9256	0.0729	0.0015	Psoriasis	0.197727	0.1578	0.240507	1.82e-20	0.109	19.4488	15.4857	23.5854	1.52e-20
male	chr6_31672202_C_T	rs9267532	LY6G5B,XXbac-BPG32J3.22	6	31672202	C	T	0.0801	1.1449	0.8464	0.1471	0.0065	Psoriasis	0.058059	0.039533	0.076924	1.04e-09	0.811	11.9667	8.0919	15.9405	2.12e-09
male	chr6_31766536_C_A	rs28400002	VWA7	6	31766536	C	A	0.024	1.3757	0.9526	0.0468	6e-04	Multiple sclerosis	-0.046105	-0.078975	-0.008117	0.00833	0.646	-2.6581	-4.7404	-0.4295	0.00951
male	chr6_31766568_G_T	rs3115671	VWA7	6	31766568	G	T	0.0921	0.8202	0.8247	0.1664	0.0089	Diabetes mellitus type 1	0.212796	0.144323	0.284484	3.94e-09	0.424	50.6806	34.1536	67.545	4.31e-09
male	chr6_31772986_A_ACAGGCTCCATGGGG	rs149806946,rs377401343	VWA7	6	31772986	A	ACAGGCTCCATGGGG	0.1217	5.2502	0.7721	0.2125	0.0154	Diabetes mellitus type 1	-0.124183	-0.158619	-0.087931	5.37e-12	0.0994	-37.4707	-48.377	-26.3348	2.86e-11
male	chr6_31810169_C_T	rs2075800	HSPA1L	6	31810169	C	T	0.2974	0.8816	0.4938	0.4176	0.0886	Diabetes mellitus type 1	0.064732	0.049931	0.079222	5.47e-18	0.248	49.9451	38.6932	61.1513	2.5e-18
male	chr6_31870664_T_C	rs644827	SLC44A4	6	31870664	T	C	0.4365	0.7597	0.3185	0.49	0.1915	Diabetes mellitus type 2	0.015947	1.2e-05	0.030984	0.0407	0.292	18.6786	1.5037	35.6733	0.0309
male	chr6_31871532_C_T	rs2242665	SLC44A4	6	31871532	C	T	0.4365	0.7611	0.3185	0.49	0.1915	Diabetes mellitus type 2	0.016006	0.000161	0.030972	0.0385	0.29	18.7712	1.8298	35.9621	0.0298
male	chr6_31896761_G_A	rs115884658	EHMT2	6	31896761	G	A	0.035	1.8407	0.9313	0.0674	0.0013	Diabetes mellitus type 1	0.524314	0.453512	0.597384	1.78e-46	0.566	47.385	40.945	53.9646	4.83e-46
male	chr6_31901161_C_T	rs9394078	C2,ZBTB12	6	31901161	C	T	0.1051	3.2262	0.8009	0.188	0.0111	Rheumatoid arthritis	0.063057	0.048196	0.078422	3.4e-16	0.455	17.0299	12.9382	21.2443	1.82e-15
male	chr6_31936027_G_C	rs9332739	C2,XXbac-BPG116M5.17	6	31936027	G	C	0.0541	1.2557	0.8948	0.1022	0.003	Age related macular degeneration	0.00913	0.001859	0.017394	0.0233	0.149	1.2866	0.2533	2.3949	0.0253
male	chr6_31967790_G_A	rs3911893	SKIV2L	6	31967790	G	A	0.0313	0.7174	0.9386	0.0603	0.0011	Asthma	-0.029826	-0.038288	-0.020923	1.83e-11	0.647	-2.3351	-3.018	-1.6246	2.88e-11
male	chr6_31968902_C_T	rs449643	SKIV2L	6	31968902	C	T	0.0765	0.545	0.8531	0.1407	0.0062	Diabetes mellitus type 1	-0.083049	-0.099322	-0.065531	4.75e-22	0.432	-15.8905	-19.0363	-12.6396	4.39e-22
male	chr6_31970635_G_T	rs17207867	DXO	6	31970635	G	T	0.0554	0.6918	0.8925	0.1043	0.0032	Psoriasis	0.1499	0.130144	0.170588	3.64e-47	0.704	21.7968	18.8719	24.845	2.86e-46
male	chr6_31980671_A_G	rs616634	STK19	6	31980671	A	G	0.1732	1.8709	0.6843	0.285	0.0307	Non Hodgkin lymphoma	0.019379	0.000243	0.038373	0.0473	0.295	8.8722	0.4587	17.2636	0.0424
male	chr6_32038437_CCTG_C	rs1326211092,rs61338903	CYP21A2	6	32038437	CCTG	C	0.3328	1.0737	0.4458	0.4428	0.1114	Glaucoma	0.012922	0.006031	0.019734	0.000211	0.000413	11.2627	5.4868	17.153	0.000136
male	chr6_32052735_T_C	rs17207895	TNXB	6	32052735	T	C	0.0202	0.79	0.9601	0.0396	4e-04	Diabetes mellitus type 1	-0.04001	-0.057104	-0.018079	3.28e-05	8.71e-05	-1.9824	-2.9037	-0.9441	3.05e-05
male	chr6_32056597_A_G	rs28361051	TNXB	6	32056597	A	G	0.0262	2.5239	0.9484	0.0508	8e-04	Diabetes mellitus type 1	-0.071758	-0.089466	-0.047648	6.39e-12	0.344	-4.6248	-5.8562	-3.1836	4.12e-12
male	chr6_32058330_T_C	rs1009382	TNXB	6	32058330	T	C	0.3437	0.9192	0.4319	0.4488	0.1193	Diabetes mellitus type 1	-0.108741	-0.126391	-0.09116	1.35e-33	0.606	-91.2527	-106.3087	-76.1704	9.98e-33
male	chr6_32154609_G_C	rs3134604	PPT2,PPT2-EGFL8	6	32154609	G	C	0.1086	1.0314	0.7954	0.1919	0.0127	Diabetes mellitus type 1	-0.308797	-0.376819	-0.23842	1.41e-18	0.0511	-83.7084	-102.3008	-65.0868	2.05e-18
male	chr6_32183666_C_T	rs2070600	AGER	6	32183666	C	T	0.0648	1.2702	0.8748	0.1209	0.0044	Diabetes mellitus type 1	0.091381	0.063315	0.120392	5.15e-10	0.185	15.1537	10.3626	19.9717	5.97e-10
male	chr6_32220863_T_C	rs520692	NOTCH4	6	32220863	T	C	0.3069	1.0069	0.4808	0.4247	0.0945	Psoriasis	0.022714	0.014111	0.030707	7.52e-08	0.0376	18.2189	11.6128	25.023	1.02e-07
male	chr6_32221046_G_A	rs8192585	NOTCH4	6	32221046	G	A	0.0547	1.325	0.8937	0.1032	0.0031	Diabetes mellitus type 1	0.023091	0.012107	0.034428	5.03e-05	0.498	3.2345	1.7323	4.8226	5.71e-05
male	chr6_32222613_T_G	rs915894	NOTCH4	6	32222613	T	G	0.3183	0.8737	0.4663	0.4308	0.1029	Diabetes mellitus type 1	0.135835	0.115068	0.156066	1.52e-38	0.0991	115.3725	97.8973	132.4558	8.75e-40
male	chr6_32293994_A_G	rs560505	C6orf10	6	32293994	A	G	0.3138	0.7352	0.4713	0.4297	0.099	Diabetes mellitus type 1	0.055051	0.038279	0.072193	1.98e-10	0.325	46.4288	32.63	59.9977	2.58e-11
male	chr6_32332045_G_A	rs1003878	C6orf10	6	32332045	G	A	0.1887	0.8063	0.6589	0.3048	0.0363	Diabetes mellitus type 1	0.153315	0.108967	0.198609	2.14e-11	0.0127	74.2547	52.2679	96.5686	8.05e-11
male	chr6_32393985_G_A	rs35624343	BTNL2	6	32393985	G	A	0.2505	1.7671	0.5622	0.3745	0.0633	Diabetes mellitus type 1	-0.116738	-0.144461	-0.089111	1.18e-16	0.0176	-71.4698	-88.1811	-54.5991	1.53e-16
male	chr6_32403192_TG_T	rs60740710,rs370253771	BTNL2	6	32403192	TG	T	0.1608	2.3474	0.7045	0.2695	0.026	Diabetes mellitus type 1	-0.073484	-0.088881	-0.057739	3.25e-20	0.152	-29.2352	-35.3827	-22.9591	1.2e-20
male	chr6_32443258_C_A	rs8084	HLA-DRA	6	32443258	C	A	0.4926	0.8921	0.2576	0.4996	0.2428	Diabetes mellitus type 1	-0.05056	-0.066063	-0.035309	1.31e-10	0.568	-58.0255	-76.5089	-39.8293	8.05e-10
male	chr6_32443869_G_T	rs7192	HLA-DRA	6	32443869	G	T	0.4771	0.8605	0.2733	0.4992	0.2276	Rheumatoid arthritis	-0.073003	-0.091083	-0.055078	1.45e-15	0.846	-82.4022	-103.351	-61.3832	1.32e-14
male	chr6_32522015_G_T	rs41562816	HLA-DRB5	6	32522015	G	T	0.0379	0.5456	0.9259	0.0725	0.0016	Diabetes mellitus type 2	-0.089638	-0.118934	-0.058263	5.9e-09	0.561	-8.5302	-11.3961	-5.6016	5.87e-09
male	chr6_32522029_C_T	rs146630533	HLA-DRB5	6	32522029	C	T	0.0559	0.6224	0.8917	0.1049	0.0034	Psoriasis	0.072142	0.04562	0.102425	7.81e-07	0.169	11.0139	6.9783	15.1318	1.82e-07
male	chr6_32660883_T_C	rs28688207	HLA-DQB1	6	32660883	T	C	0.0123	0.3502	0.9757	0.0241	2e-04	Diabetes mellitus type 1	-0.03573	-0.055755	-0.011312	0.0012	0.313	-1.0695	-1.7158	-0.3579	0.00113
male	chr6_32666522_A_ACC	rs749944694	HLA-DQB1	6	32666522	A	ACC	0.2737	1.6345	0.5284	0.3959	0.0757	Diabetes mellitus type 1	0.200663	0.168357	0.232584	3.89e-34	0.262	156.1732	132.7469	179.7748	7.39e-39
male	chr6_32666529_T_A	rs1049060	HLA-DQB1	6	32666529	T	A	0.4743	0.9005	0.2774	0.4966	0.226	Diabetes mellitus type 1	-0.330489	-0.360696	-0.299489	5.39e-98	0.101	-354.8284	-388.8255	-319.9939	6.76e-91
male	chr6_32666541_C_A	rs3891176	HLA-DQB1	6	32666541	C	A	0.1422	0.6575	0.7362	0.2431	0.0206	Diabetes mellitus type 1	0.037838	0.007975	0.067725	0.0134	6.78e-06	14.2776	3.2798	25.0725	0.00954
male	chr6_32746366_G_A	rs2071800	HLA-DQA2	6	32746366	G	A	0.0352	0.5605	0.9309	0.0679	0.0012	Asthma	0.011891	0.002917	0.021847	0.0157	0.581	1.079	0.2816	1.9373	0.0127
male	chr6_32783144_A_G	rs57912571	HLA-DQB2	6	32783144	A	G	0.0527	1.9747	0.8977	0.0993	0.003	Diabetes mellitus type 1	0.471882	0.42112	0.525777	3.17e-68	0.0266	65.5709	58.3054	73.0476	5.62e-68
male	chr6_32797719_C_A	rs141454996	HLA-DOB	6	32797719	C	A	0.0287	176.23	0.9436	0.0554	0.001	Rheumatoid arthritis	0.104938	0.068336	0.146988	2.92e-07	5.25e-05	7.7838	5.0219	10.8285	3.94e-07
male	chr6_32813777_G_A	rs2070121	HLA-DOB,XXbac-BPG246D15.9	6	32813777	G	A	0.1112	1.3399	0.7899	0.1978	0.0124	Diabetes mellitus type 1	-0.034901	-0.041929	-0.02715	9.8e-21	0.437	-9.6162	-11.5629	-7.5623	1.85e-21
male	chr6_32814335_C_T	rs11575907	HLA-DOB,XXbac-BPG246D15.9	6	32814335	C	T	0.0124	0.336	0.9755	0.0243	2e-04	Psoriasis	0.209115	0.17433	0.248556	3.42e-28	0.254	6.6351	5.4627	7.8748	3.65e-27
male	chr6_32828974_T_C	rs241447	TAP2,XXbac-BPG246D15.9	6	32828974	T	C	0.3266	1.2664	0.4553	0.4361	0.1086	Diabetes mellitus type 1	-0.059406	-0.071575	-0.047285	2.12e-21	0.0351	-45.9798	-55.8757	-36.343	5.89e-20
male	chr6_32829016_G_A	rs4148876	TAP2,XXbac-BPG246D15.9	6	32829016	G	A	0.0723	0.9536	0.8608	0.1338	0.0054	Diabetes mellitus type 1	0.035653	0.025155	0.046668	1.97e-10	0.0862	6.6849	4.7321	8.7552	1.06e-10
male	chr6_32830032_C_T	rs2228396	TAP2,XXbac-BPG246D15.9	6	32830032	C	T	0.0812	0.8402	0.8445	0.1487	0.0068	Asthma	0.007707	0.000219	0.015534	0.0507	0.227	1.6225	0.1053	3.2032	0.0421
male	chr6_32832447_C_A	rs2228397	TAP2,XXbac-BPG246D15.9	6	32832447	C	A	0.1884	0.8025	0.6593	0.3046	0.0361	Diabetes mellitus type 1	-0.002304	-0.012506	0.007963	0.663	0.341	-0.455	-5.414	4.5965	0.856
male	chr6_32832635_C_T	rs1800454	TAP2,XXbac-BPG246D15.9	6	32832635	C	T	0.1394	0.9524	0.741	0.2393	0.0198	Diabetes mellitus type 1	-0.009136	-0.017043	-0.000931	0.0262	0.813	-3.1045	-5.8827	-0.2968	0.0276
male	chr6_32847198_T_C	rs1135216	PSMB9,TAP1	6	32847198	T	C	0.1794	1.1767	0.6737	0.2937	0.0326	Rheumatoid arthritis	-0.019661	-0.026234	-0.013175	2.92e-09	0.896	-8.7816	-11.7311	-5.8609	2.89e-09
male	chr6_32857313_G_A	rs17587	PSMB9	6	32857313	G	A	0.2244	0.8319	0.6019	0.3473	0.0508	Diabetes mellitus type 1	0.016277	0.004653	0.028105	0.0063	0.139	9.578	3.0371	16.3742	0.00482
male	chr6_32890300_T_C	rs144112342	PSMB9	6	32890300	T	C	0.0186	0.8973	0.9632	0.0365	3e-04	Rheumatoid arthritis	-0.027262	-0.042504	-0.008838	0.00102	0.0309	-1.235	-1.9722	-0.4307	0.000929
male	chr6_32937204_A_G	rs1042337	HLA-DMB	6	32937204	A	G	0.1483	1.1252	0.7256	0.2522	0.0222	Diabetes mellitus type 1	-0.01846	-0.024622	-0.011923	1.52e-08	0.000148	-6.7827	-9.1165	-4.4173	2.08e-08
male	chr6_32937309_G_T	rs2071555	HLA-DMB	6	32937309	G	T	0.0297	1.3569	0.9415	0.0575	0.001	Interstitial lung disease and pulmonary sarcoidosis	-0.01124	-0.019164	-0.002471	0.00758	0.774	-0.8319	-1.4281	-0.1772	0.00774
male	chr6_32949767_C_T	rs1063478	HLA-DMA,XXbac-BPG181M17.5	6	32949767	C	T	0.1008	0.7742	0.8087	0.181	0.0103	Psoriasis	0.043864	0.030182	0.057631	3.94e-10	0.391	11.5267	7.926	15.171	6.51e-10
male	chr6_32979187_G_A	rs206778	BRD2	6	32979187	G	A	0.4581	1.4968	0.2949	0.4942	0.211	Diabetes mellitus type 1	0.008124	0.001188	0.014747	0.0175	0.854	10.694	2.7484	18.8549	0.00788
male	chr6_32997285_A_G	rs3128947	HLA-DOA	6	32997285	A	G	0.1311	0.7522	0.7551	0.2276	0.0173	Rheumatoid arthritis	0.000252	-0.004101	0.004787	0.915	0.79	0.1252	-1.2781	1.5922	0.92
male	chr6_33006774_G_T	rs2582	HLA-DOA	6	33006774	G	T	0.1091	0.8222	0.7941	0.1935	0.0124	Psoriasis	0.040406	0.02861	0.052467	2.64e-11	0.196	11.263	7.9918	14.6307	4.07e-11
male	chr6_33008092_G_A	rs375256	HLA-DOA	6	33008092	G	A	0.2818	1.1454	0.5163	0.4038	0.0799	Diabetes mellitus type 1	0.024135	0.019579	0.028677	4.36e-25	0.402	17.8625	14.3338	21.3885	1.81e-23
male	chr6_33069863_C_T	rs1126533	HLA-DPA1	6	33069863	C	T	0.0288	0.8538	0.9433	0.0559	8e-04	Diabetes mellitus type 1	-0.039039	-0.049144	-0.026626	9.11e-12	0.0424	-2.8	-3.5487	-1.9377	4.05e-12
male	chr6_33080689_G_T	rs1126511	HLA-DPA1,HLA-DPB1	6	33080689	G	T	0.1639	0.7356	0.6996	0.2731	0.0273	Rheumatoid arthritis	-0.003406	-0.00483	-0.00202	2.1e-06	0.00463	-1.4007	-1.9615	-0.8246	1.38e-06
male	chr6_33080690_G_T	rs1126513	HLA-DPA1,HLA-DPB1	6	33080690	G	T	0.1636	0.7354	0.7001	0.2726	0.0273	Rheumatoid arthritis	-0.003388	-0.004748	-0.001973	1.74e-06	0.00416	-1.3876	-1.952	-0.8145	1.42e-06
male	chr6_33080825_A_C	rs1042131	HLA-DPB1	6	33080825	A	C	0.4982	1.159	0.253	0.4976	0.2494	Diabetes mellitus type 1	0.00449	-0.003672	0.012353	0.266	0.323	6.8914	-3.0504	16.7949	0.169
male	chr6_33080863_A_G	rs1042140	HLA-DPB1	6	33080863	A	G	0.1703	0.7189	0.689	0.2814	0.0296	Non melanoma skin cancer	-0.007161	-0.011046	-0.00306	0.000421	0.487	-3.0155	-4.6289	-1.3097	0.000259
male	chr6_33085181_C_T	rs1042335	HLA-DPB1	6	33085181	C	T	0.255	0.8405	0.5556	0.3787	0.0657	Rheumatoid arthritis	0.010309	0.005253	0.015215	4.9e-05	0.369	6.8728	3.5064	10.2094	6.24e-05
male	chr6_33085204_C_A	rs14362	HLA-DPB1	6	33085204	C	A	0.193	1.7368	0.652	0.31	0.038	Diabetes mellitus type 1	-0.091893	-0.110799	-0.073061	2.31e-21	0.478	-43.6892	-52.7028	-34.5474	3.29e-21
male	chr6_33085800_G_A	rs9276	HLA-DPB1	6	33085800	G	A	0.0577	1.1078	0.888	0.1084	0.0035	Diabetes mellitus type 1	0.074332	0.060405	0.088587	5.87e-25	0.535	11.0012	8.9427	13.1788	1.15e-23
male	chr6_33288694_C_T	rs3130257	WDR46	6	33288694	C	T	0.0852	1.0365	0.8368	0.156	0.0072	Multiple sclerosis	-0.004791	-0.012927	0.003991	0.252	0.263	-0.9379	-2.7224	0.8708	0.281
male	chr6_33292438_C_T	rs35273540	PFDN6,RGL2	6	33292438	C	T	0.0122	0.7652	0.9758	0.024	2e-04	Diabetes mellitus type 1	0.065066	0.040933	0.093802	2.15e-06	0.612	2.0272	1.2356	2.9	2.84e-06
male	chr6_33305078_C_G	rs2071888	TAPBP	6	33305078	C	G	0.4739	0.965	0.2772	0.4977	0.2251	Diabetes mellitus type 1	-0.053499	-0.067215	-0.040073	7.75e-15	9.14e-08	-62.6536	-78.3738	-46.812	6.39e-15
male	chr6_33316178_C_T	rs141444056	ZBTB22	6	33316178	C	T	0.0221	10.628	0.9563	0.0432	5e-04	Diabetes mellitus type 1	0.063304	0.0363	0.093619	2.13e-05	0.783	3.5755	2.0405	5.3234	2.91e-05
male	chr6_33414511_A_G	rs3116713	PHF1	6	33414511	A	G	0.0722	1.0216	0.861	0.1337	0.0053	Multiple sclerosis	-0.005181	-0.01401	0.00416	0.257	0.158	-0.8477	-2.5209	0.9041	0.308
male	chr6_33416696_C_T	rs41267649	CUTA	6	33416696	C	T	0.0383	1.7564	0.9249	0.0735	0.0016	Diabetes mellitus type 1	0.342955	0.28757	0.402176	6.96e-32	0.258	33.7666	28.1188	39.3258	9.03e-32
male	chr6_33432001_C_T	rs9394145	SYNGAP1	6	33432001	C	T	0.4719	1.8234	0.2815	0.4932	0.2252	Interstitial lung disease and pulmonary sarcoidosis	0.012157	0.003558	0.020485	0.00445	0.258	15.0659	4.6819	25.3766	0.00446
male	chr6_33685709_G_A	rs12528378	ITPR3	6	33685709	G	A	0.0739	0.6836	0.8579	0.1364	0.0057	Diabetes mellitus type 1	-0.017883	-0.025058	-0.010291	1.84e-06	0.229	-3.314	-4.6402	-1.9061	1.85e-06
male	chr6_33691695_G_C	rs2229642	ITPR3	6	33691695	G	C	0.4037	1.3353	0.3564	0.4799	0.1637	Rheumatoid arthritis	-0.003089	-0.004279	-0.001917	3.23e-07	0.0208	-3.1078	-4.278	-1.9676	1.26e-07
male	chr6_33801120_G_A	rs2281820	MLN	6	33801120	G	A	0.4331	0.9448	0.3223	0.4891	0.1886	Diabetes mellitus type 1	-0.012376	-0.017374	-0.007439	8.03e-07	0.161	-13.1902	-18.3531	-7.9857	5.64e-07
male	chr6_33850601_C_G	rs116997897	MLN	6	33850601	C	G	0.0222	1.5193	0.9561	0.0434	5e-04	Psoriasis	0.044718	0.018605	0.074699	0.00193	0.12	2.5324	0.9845	4.2034	0.0022
male	chr6_33960658_C_T	rs9380392	GRM4	6	33960658	C	T	0.4201	1.0273	0.3367	0.4865	0.1768	Diabetes mellitus type 1	-0.0154	-0.02047	-0.010524	1.46e-09	0.264	-15.831	-20.8996	-10.8347	7.72e-10
male	chr6_33982056_C_T	rs189807979	GRM4	6	33982056	C	T	0.014	11.24	0.9723	0.0275	2e-04	Diabetes mellitus type 1	0.333163	0.246508	0.426698	1.11e-12	0.234	11.95	8.7694	15.3541	3.95e-12
male	chr6_33985737_G_A	rs141935215	GRM4	6	33985737	G	A	0.0234	1.8507	0.9538	0.0456	6e-04	Diabetes mellitus type 1	0.088501	0.06752	0.111762	7.96e-15	0.925	5.3075	3.9941	6.729	2.02e-14
male	chr6_33993315_C_T	rs114732441	GRM4	6	33993315	C	T	0.0283	19.808	0.9443	0.0548	9e-04	Diabetes mellitus type 1	0.066805	0.042929	0.094353	4.48e-07	0.4	4.8345	3.0277	6.8274	5.7e-07
male	chr6_34010671_A_G	rs192388860	GRM4	6	34010671	A	G	0.0126	3.7868	0.9749	0.025	2e-04	Diabetes mellitus type 1	0.101816	0.063294	0.150324	5.66e-06	0.215	3.314	2.0423	4.8194	6.89e-06
male	chr6_36677919_A_G	rs2395655	CDKN1A	6	36677919	A	G	0.3636	0.9259	0.4053	0.4623	0.1324	Atrial fibrillation and flutter	-0.11584	-0.160177	-0.07295	1.49e-07	0.831	-105.8878	-145.832	-65.9007	1.73e-07
male	chr6_39173437_A_G	rs6921231	KCNK5	6	39173437	A	G	0.0788	1.2923	0.8489	0.1447	0.0064	Ischemic heart disease	-0.242091	-0.32042	-0.161687	2.02e-09	0.0574	-47.9956	-63.8276	-32.1547	3e-09
male	chr6_40441504_T_C	rs34298980	LRFN2	6	40441504	T	C	0.3454	0.65	0.4297	0.4497	0.1205	Diabetes mellitus type 2	-0.031552	-0.042843	-0.020647	1.83e-08	0.899	-27.3213	-36.6677	-17.7646	1.98e-08
male	chr6_41558001_A_G	rs10947980	FOXP4	6	41558001	A	G	0.3047	1.1716	0.484	0.4227	0.0933	Prostate cancer	0.060369	0.047516	0.072856	1.74e-20		47.2646	36.9782	57.4552	1.28e-19
male	chr6_43790159_C_A	rs998584	VEGFA	6	43790159	C	A	0.4817	1.026	0.2695	0.4977	0.2328	Diabetes mellitus type 2	0.028161	0.017798	0.038495	9.27e-08	0.578	34.5858	21.9469	47.3485	9.58e-08
male	chr6_50849174_G_T	rs72892910	TFAP2B	6	50849174	G	T	0.2034	1.093	0.6355	0.3222	0.0422	Diabetes mellitus type 2	0.036168	0.022575	0.049453	1.56e-07	0.937	18.6836	11.8325	25.6287	1.36e-07
male	chr6_75605969_T_A	rs58570618	SENP6	6	75605969	T	A	0.1334	1.3479	0.7508	0.2316	0.0176	Atrial fibrillation and flutter	0.009236	0.004262	0.014338	0.000366	0.0346	3.1225	1.4137	4.8299	0.000376
male	chr6_90211688_T_C	rs2325261	BACH2	6	90211688	T	C	0.2806	0.6791	0.5179	0.4029	0.0792	Asthma	-0.007544	-0.011004	-0.004173	1.54e-05	3.98e-05	-5.3255	-7.7343	-2.8927	1.36e-05
male	chr6_96613283_C_T	rs9486725	FHL5	6	96613283	C	T	0.2988	0.9094	0.4922	0.418	0.0898	Migraine	0.029485	0.016878	0.041988	4.32e-06	0.0112	22.4407	12.75	32.0977	4.57e-06
male	chr6_100173055_C_T	rs17185536	MCHR2	6	100173055	C	T	0.2045	0.8421	0.6327	0.3256	0.0417	Osteoarthritis	0.022711	0.015541	0.029761	5.69e-10	0.746	11.7866	8.0507	15.5684	5.91e-10
male	chr6_104983309_G_A	rs75894113	LIN28B	6	104983309	G	A	0.0745	1.196	0.8567	0.1375	0.0058	Gallbladder and biliary diseases	-0.004179	-0.006256	-0.002081	8.24e-05	0.103	-0.7804	-1.1631	-0.3797	6.6e-05
male	chr6_109002316_G_T	rs2273668	SESN1	6	109002316	G	T	0.1486	1.1946	0.7248	0.2532	0.022	Prostate cancer	0.04514	0.026908	0.062845	8.86e-07		17.1083	10.3588	23.9076	9.75e-07
male	chr6_111592059_C_T	rs33980500	TRAF3IP2	6	111592059	C	T	0.0727	0.9803	0.8601	0.1344	0.0055	Psoriasis	0.059313	0.044643	0.074559	6.65e-15	0.0647	11.0314	8.3017	13.8438	8.06e-15
male	chr6_116936036_C_T	rs675495	RFX6	6	116936036	C	T	0.3549	1.11	0.4166	0.4571	0.1263	Prostate cancer	-0.065044	-0.078343	-0.051646	6.62e-22		-57.3143	-68.765	-45.5897	3.25e-22
male	chr6_117202308_A_C	rs7753558	VGLL2	6	117202308	A	C	0.3182	1.0874	0.4654	0.4329	0.1017	Inguinal femoral and abdominal hernia	0.001858	0.001408	0.002301	4.49e-16	3.54e-06	1.5077	1.143	1.8707	4.94e-16
male	chr6_117208687_T_C	rs11153653	VGLL2	6	117208687	T	C	0.3398	0.7262	0.4357	0.4488	0.1154	Atrial fibrillation and flutter	0.007684	0.004408	0.011	5.07e-06	0.000597	6.6328	3.7526	9.4888	5.01e-06
male	chr6_117675468_T_C	rs80196932	NUS1	6	117675468	T	C	0.2013	1.4489	0.6385	0.3204	0.0411	Diabetes mellitus type 2	-0.042568	-0.056282	-0.028897	1.76e-09	0.728	-21.497	-28.378	-14.4641	1.38e-09
male	chr6_121461984_C_T	rs2389542	GJA1	6	121461984	C	T	0.1197	0.7712	0.7752	0.2103	0.0145	Migraine	0.027259	0.009654	0.045935	0.00368	0.35	8.3025	2.7858	13.9532	0.00353
male	chr6_122069938_C_T	rs1357051	HSF2	6	122069938	C	T	0.3334	0.8812	0.4447	0.4439	0.1115	Atrial fibrillation and flutter	-0.01453	-0.018023	-0.010973	9.72e-16	0.636	-12.1558	-15.0882	-9.2729	3.3e-16
male	chr6_126567185_A_T	rs4629706	CENPW	6	126567185	A	T	0.475	0.9326	0.2764	0.4974	0.2263	Diabetes mellitus type 2	0.028234	0.018152	0.03833	5.86e-08	0.392	34.2264	21.8334	46.8261	9.02e-08
male	chr6_133905009_T_C	rs162185	TCF21	6	133905009	T	C	0.4755	1.1965	0.2759	0.497	0.227	Ischemic heart disease	-0.184812	-0.225962	-0.144056	1.76e-18	0.003	-219.3379	-267.6796	-171.9612	5.97e-19
male	chr6_137678425_GA_G	rs35926684,rs397886367	OLIG3	6	137678425	GA	G	0.2099	0.9233	0.6251	0.33	0.0449	Inflammatory bowel disease	0.003844	0.002501	0.005178	9.14e-09	0.433	2.0514	1.3461	2.7681	1.26e-08
male	chr6_137895651_T_C	rs674451	TNFAIP3	6	137895651	T	C	0.344	1.0511	0.4311	0.4498	0.1191	Psoriasis	0.023648	0.016637	0.030559	3.05e-11	0.312	20.9567	14.6018	27.4029	1.73e-10
male	chr6_139503855_A_G	rs590015	CITED2	6	139503855	A	G	0.4979	1.0462	0.2538	0.4966	0.2496	Diabetes mellitus type 2	-0.023564	-0.034568	-0.01299	2.33e-05	0.0788	-29.5358	-43.1174	-16.1767	2.26e-05
male	chr6_143243264_C_A	rs7748846	AIG1	6	143243264	C	A	0.4397	1.0336	0.3137	0.4931	0.1932	Inguinal femoral and abdominal hernia	0.00159	0.001166	0.002012	1.21e-13	2.63e-05	1.7772	1.3057	2.2472	7.51e-14
male	chr6_151923512_A_C	rs4870063	ESR1	6	151923512	A	C	0.3456	0.9623	0.4283	0.4522	0.1195	Major depressive disorder	0.014657	0.006253	0.022616	0.000391	0.0501	12.8704	5.5359	20.2171	0.000529
male	chr6_159315873_G_C	rs1875820	FNDC1	6	159315873	G	C	0.1372	0.9659	0.7443	0.237	0.0188	Ischemic heart disease	0.202814	0.145074	0.261535	1.04e-11	0.0431	70.6684	49.8893	91.5289	1.54e-11
male	chr6_160160511_T_TG	rs4646284	SLC22A1	6	160160511	T	TG	0.2591	0.8427	0.5497	0.3825	0.0678	Prostate cancer	0.097812	0.08542	0.110508	9.95e-53		65.3594	56.6529	74.0033	1.69e-49
male	chr6_160348779_C_T	rs668871	SLC22A3	6	160348779	C	T	0.4961	1.06	0.2539	0.4999	0.2462	Ischemic heart disease	-0.204586	-0.251729	-0.157387	1.29e-17	0.00727	-254.0908	-311.4878	-196.3384	7.92e-18
male	chr6_160540105_T_C	rs3798220	LPA	6	160540105	T	C	0.0113	0.6007	0.9776	0.0223	1e-04	Ischemic heart disease	1.496653	1.29443	1.708725	7.43e-45	1.74e-06	42.7372	36.9456	48.747	4.12e-45
male	chr6_160564494_G_A	rs118039278	LPA	6	160564494	G	A	0.0463	0.4096	0.9098	0.0878	0.0024	Ischemic heart disease	1.094862	0.995006	1.194698	8.98e-102	3.37e-12	129.0971	117.1382	141.3225	8.97e-98
male	chr6_167117605_C_T	rs6456160	CCR6	6	167117605	C	T	0.4416	0.9727	0.3115	0.4938	0.1947	Non melanoma skin cancer	-0.001094	-0.001439	-0.000755	4.09e-10	0.000733	-1.2024	-1.5812	-0.8303	2.21e-10
male	chr7_1838741_G_A	rs3889573	MAD1L1	7	1838741	G	A	0.2625	0.8945	0.5448	0.3853	0.0699	Diabetes mellitus type 2	-0.029729	-0.042802	-0.016629	7.95e-06	0.686	-19.5614	-28.0306	-11.2166	6.01e-06
male	chr7_5362736_C_T	rs147458296	TNRC18	7	5362736	C	T	0.0102		0.9797	0.0202	1e-04	Inflammatory bowel disease	0.103473	0.052307	0.164282	0.000355	0.905	2.7317	1.3425	4.2999	0.000511
male	chr7_6430991_G_C	rs34421596	DAGLB	7	6430991	G	C	0.2254	0.8705	0.6006	0.348	0.0514	Gallbladder and biliary diseases	0.002671	0.001422	0.003909	2.62e-05	0.0638	1.5267	0.7971	2.2553	3.47e-05
male	chr7_6508277_G_T	rs184043502	GRID2IP	7	6508277	G	T	0.0574	3.5397	0.8887	0.1078	0.0035	Inflammatory bowel disease	0.005674	0.002504	0.008949	0.000606	0.962	0.8298	0.3572	1.3055	0.000752
male	chr7_14858657_C_T	rs17168486	DGKB	7	14858657	C	T	0.1984	1.1467	0.643	0.3171	0.0398	Diabetes mellitus type 2	0.032607	0.019256	0.046202	2.15e-06	0.724	16.4213	9.5529	23.2175	2.93e-06
male	chr7_15019647_A_C	rs11514706	DGKB	7	15019647	A	C	0.4075	0.8041	0.3519	0.4812	0.1669	Diabetes mellitus type 2	0.039409	0.029136	0.049634	5.12e-14	0.281	41.0509	30.4204	52.109	1.37e-13
male	chr7_19009765_G_A	rs2107595	HDAC9	7	19009765	G	A	0.1937	1.308	0.6506	0.3113	0.0381	Ischemic heart disease	0.229383	0.177498	0.282507	1.08e-17	0.0662	113.2216	87.2676	139.8105	2.36e-17
male	chr7_20957333_T_TG	rs10713532,rs398003925	SP8	7	20957333	T	TG	0.2206	0.9879	0.6076	0.3436	0.0488	Benign prostatic hyperplasia	0.059986	0.045057	0.075069	3.26e-15		33.761	25.1741	42.2485	1.45e-14
male	chr7_27914803_A_G	rs77656805	JAZF1	7	27914803	A	G	0.0209	1.2572	0.9587	0.0408	5e-04	Prostate cancer	-0.13992	-0.19224	-0.082145	5.27e-07	1.82e-07	-7.3444	-10.1126	-4.3685	3.96e-07
male	chr7_27936944_G_A	rs10486567	JAZF1	7	27936944	G	A	0.2618	1.1942	0.5451	0.3863	0.0687	Prostate cancer	-0.0959	-0.110749	-0.080961	1.8e-36		-62.3008	-71.7259	-52.8021	4.49e-38
male	chr7_28139006_TG_T	rs34844509,rs398004155	JAZF1	7	28139006	TG	T	0.4911	0.9726	0.2603	0.4972	0.2425	Diabetes mellitus type 2	-0.049826	-0.061928	-0.037417	1.42e-15	0.064	-60.9621	-75.8537	-46.3214	5.93e-16
male	chr7_29092663_A_G	rs117744081	CPVL	7	29092663	A	G	0.0341	1.1189	0.9332	0.0655	0.0014	Non melanoma skin cancer	0.02933	0.005397	0.055184	0.0236	0.0386	2.6099	0.4761	4.8401	0.023
male	chr7_32329536_G_A	rs215634	PDE1C	7	32329536	G	A	0.287	1.1918	0.5107	0.4046	0.0847	Chronic obstructive pulmonary disease	0.027371	0.012753	0.041594	0.000212	0.567	19.9706	9.0861	30.6966	0.000294
male	chr7_37342861_T_G	rs60600003	ELMO1	7	37342861	T	G	0.1019	0.9672	0.8067	0.1827	0.0106	Psoriasis	0.021973	0.009424	0.034732	0.000678	0.00773	5.7291	2.5212	8.9954	0.000642
male	chr7_40425920_G_A	rs12531683	SUGCT	7	40425920	G	A	0.1502	1.467	0.7225	0.2545	0.023	Aortic aneurysm	0.056185	0.036043	0.075964	3.54e-08	0.963	21.4996	13.6503	29.3519	7.2e-08
male	chr7_45619561_G_A	rs139610002	ADCY1	7	45619561	G	A	0.0114	4.7368	0.9773	0.0226	1e-04	Ischemic heart disease	0.621597	0.343613	0.922586	2.39e-05	0.316	18.0635	10.012	26.5926	2.48e-05
male	chr7_50683424_T_C	rs61250449	GRB10	7	50683424	T	C	0.223	2.907	0.6051	0.3437	0.0512	Kidney cancer	-0.040207	-0.053612	-0.026352	8.23e-09	0.00304	-21.9906	-29.1775	-14.4862	3.27e-09
male	chr7_73625076_C_G	rs35493868	MLXIPL	7	73625076	C	G	0.1805	0.8993	0.6722	0.2947	0.0331	Gout	-0.004411	-0.005849	-0.002929	3.16e-09	5.65e-05	-1.989	-2.6384	-1.331	1.84e-09
male	chr7_74025911_T_C	rs3757582	ELN	7	74025911	T	C	0.082	1.581	0.843	0.1499	0.0071	Inguinal femoral and abdominal hernia	0.003376	0.002523	0.004253	2.67e-14	0.000107	0.7014	0.524	0.8788	1.17e-14
male	chr7_74060495_G_C	rs17855988	ELN	7	74060495	G	C	0.0542	0.4497	0.8948	0.1021	0.0031	Inguinal femoral and abdominal hernia	-0.003377	-0.004168	-0.002614	1.53e-17	5.61e-06	-0.4605	-0.5654	-0.353	1.22e-17
male	chr7_87494952_T_C	rs12538707	ABCB1	7	87494952	T	C	0.1354	0.9432	0.7478	0.2338	0.0185	Gallbladder and biliary diseases	-0.006959	-0.008453	-0.005468	1.02e-19	2.16e-11	-2.3534	-2.8748	-1.8383	6.06e-19
male	chr7_98192803_T_A	rs11765552	LMTK2	7	98192803	T	A	0.4771	0.8896	0.274	0.4978	0.2283	Prostate cancer	-0.057312	-0.070321	-0.044424	3.43e-18		-67.735	-82.6709	-52.6584	7.52e-19
male	chr7_101762540_C_T	rs139978687	CUX1	7	101762540	C	T	0.2637	1.0875	0.5429	0.3867	0.0704	Non melanoma skin cancer	-0.001442	-0.001827	-0.00107	7.86e-14	0.324	-0.9513	-1.1902	-0.7087	1.63e-14
male	chr7_102770030_C_G	rs139722172	FAM185A	7	102770030	C	G	0.1874	0.9835	0.6604	0.3044	0.0352	Diabetes mellitus type 2	-0.038038	-0.051688	-0.02414	3.43e-08	0.784	-17.9906	-24.4342	-11.5455	4.75e-08
male	chr7_106770331_G_A	rs12705390	PIK3CG	7	106770331	G	A	0.2968	1.5398	0.496	0.4143	0.0897	Ischemic heart disease	0.137627	0.092442	0.184259	3.78e-09	0.748	103.5873	69.4976	137.7213	2.46e-09
male	chr7_107827680_C_A	rs17154498	SLC26A3	7	107827680	C	A	0.2845	1.4431	0.5123	0.4066	0.0812	Gallbladder and biliary diseases	-0.005458	-0.00671	-0.004146	8.95e-17	0.358	-3.861	-4.7515	-2.9627	3.14e-17
male	chr7_116546187_G_A	rs3807989	CAV1	7	116546187	G	A	0.4322	0.95	0.3225	0.4905	0.187	Atrial fibrillation and flutter	-0.024149	-0.027683	-0.020659	4.06e-41	0.979	-25.8127	-29.4735	-22.0655	3.64e-42
male	chr7_127375029_G_A	rs62621812	ZNF800	7	127375029	G	A	0.0426	2.0559	0.9167	0.0814	0.0018	Cataract	0.003837	0.00272	0.004957	2.53e-11	4.35e-08	0.4139	0.2915	0.539	4.62e-11
male	chr7_128776990_T_G	rs55985730	OPN1SW	7	128776990	T	G	0.0808	1.4031	0.8451	0.1482	0.0067	Atrial fibrillation and flutter	0.02062	0.013969	0.027424	1.68e-09	0.496	4.222	2.8405	5.6015	1.28e-09
male	chr7_130023656_C_T	rs11556924	ZC3HC1	7	130023656	C	T	0.3267	0.8427	0.4537	0.4392	0.1071	Ischemic heart disease	-0.149973	-0.1906	-0.108033	1.55e-12	0.00583	-122.847	-157.5076	-88.5694	1.84e-12
male	chr7_130778433_G_C	rs6467315	KLF14	7	130778433	G	C	0.4636	1.0332	0.2886	0.4956	0.2158	Diabetes mellitus type 2	-0.022292	-0.033052	-0.011626	5.61e-05	0.00375	-26.0956	-38.824	-13.668	6.31e-05
male	chr7_130899925_C_G	rs125124	KLF14	7	130899925	C	G	0.3528	1.2605	0.4201	0.4542	0.1257	Non melanoma skin cancer	-0.001563	-0.001925	-0.001207	1.81e-17	0.314	-1.3734	-1.6839	-1.0666	9.63e-18
male	chr7_142475077_G_A	rs554497966	TRBV6-6	7	142475077	G	A	0.0193		0.9618	0.0377	5e-04	Pancreatitis	-0.038315	-0.050731	-0.023498	2.67e-08	0.000147	-1.8483	-2.461	-1.1442	2.56e-08
male	chr7_150993088_C_T	rs3918226	NOS3	7	150993088	C	T	0.0698	0.9164	0.8655	0.1293	0.0052	Ischemic heart disease	0.436622	0.34004	0.536568	1.58e-18	0.136	77.3738	60.5055	94.6267	5.31e-19
male	chr7_151007755_G_A	rs891511	NOS3	7	151007755	G	A	0.4369	1.3383	0.317	0.4922	0.1908	Hypertensive heart disease	-0.040898	-0.057723	-0.023762	2.83e-06	0.318	-44.5754	-62.5201	-26.1191	1.74e-06
male	chr7_151709134_A_G	rs17173238	PRKAG2	7	151709134	A	G	0.2178	0.6953	0.6121	0.3402	0.0477	Chronic kidney disease	0.0065	0.001914	0.011163	0.00609	0.01	3.5883	0.9897	6.1281	0.00608
male	chr7_157235059_C_T	rs1182436	UBE3C	7	157235059	C	T	0.1465	1.0286	0.7289	0.2491	0.022	Diabetes mellitus type 2	-0.049799	-0.063892	-0.035716	4.16e-12	0.888	-18.3329	-23.5544	-13.0587	4.59e-12
male	chr8_7129277_G_A	rs4840672	DEFA5	8	7129277	G	A	0.2068	0.8621	0.6299	0.3267	0.0434	Non Hodgkin lymphoma	0.021408	0.011401	0.03127	2.61e-05	0.231	11.3751	5.9749	16.7679	4.13e-05
male	chr8_10807934_A_C	rs6601527	CTD-2135J3.4,PINX1	8	10807934	A	C	0.4965	0.8221	0.2549	0.4973	0.2478	Chronic obstructive pulmonary disease	0.064432	0.046849	0.08137	4.95e-13	0.0328	82.0132	59.2515	104.1077	1.02e-12
male	chr8_11664844_G_A	rs13280055	GATA4	8	11664844	G	A	0.1068	0.7826	0.7979	0.1905	0.0116	Gallbladder and biliary diseases	0.003572	0.001894	0.005282	3.41e-05	0.00182	0.9663	0.5149	1.4277	3.48e-05
male	chr8_18414867_T_C	rs4921913	NAT2	8	18414867	T	C	0.2513	0.9742	0.5607	0.3762	0.0632	Ischemic heart disease	0.124167	0.079471	0.170814	1.26e-07	0.00963	79.5833	48.8345	109.3876	2.72e-07
male	chr8_19956018_A_G	rs268	LPL	8	19956018	A	G	0.0226	1.0114	0.9552	0.0442	5e-04	Ischemic heart disease	0.392227	0.246372	0.544055	2.87e-07	0.474	22.5546	14.1888	31.0285	1.6e-07
male	chr8_19994665_TTC_T	rs147729680,rs374229201	LPL	8	19994665	TTC	T	0.2438	0.9435	0.5721	0.3681	0.0597	Ischemic heart disease	-0.178617	-0.224555	-0.132372	2.7e-14	0.0487	-109.3103	-136.8216	-81.8474	9.88e-15
male	chr8_22172552_C_T	rs73225842	BMP1	8	22172552	C	T	0.1275	2.5264	0.762	0.221	0.017	Ischemic heart disease	0.225512	0.156366	0.294857	1.43e-10	0.00662	72.8923	49.9207	95.8594	2.69e-10
male	chr8_23566156_A_G	rs2942194	SLC25A37	8	23566156	A	G	0.2571	0.945	0.5521	0.3815	0.0663	Benign prostatic hyperplasia	-0.053872	-0.068342	-0.03965	1.77e-13		-34.613	-43.6977	-25.378	5.19e-14
male	chr8_23648403_A_G	rs62502626	NKX3-1	8	23648403	A	G	0.472	0.8455	0.2793	0.4974	0.2233	Prostate cancer	0.099457	0.083456	0.11508	2.55e-35		122.8458	102.8584	143.0673	4.65e-33
male	chr8_25507318_A_T	rs3829009	CDCA2	8	25507318	A	T	0.2241	1.1697	0.6024	0.3469	0.0507	Inguinal femoral and abdominal hernia	0.002378	0.001846	0.002907	4.67e-19	9.73e-15	1.3591	1.056	1.6632	2.65e-18
male	chr8_25849655_T_TTTTGCTGTCG	rs6995681	EBF2	8	25849655	T	TTTTGCTGTCG	0.3748	0.933	0.3918	0.467	0.1413	Inguinal femoral and abdominal hernia	0.002888	0.002472	0.003318	3.73e-41	1.78e-26	2.7745	2.3607	3.1853	1.72e-39
male	chr8_27555088_A_G	rs113623975	EPHX2	8	27555088	A	G	0.1	0.7818	0.8098	0.1803	0.0099	Chronic obstructive pulmonary disease	-0.212969	-0.274698	-0.146798	5.68e-11	0.00113	-53.481	-69.4128	-37.3654	5.24e-11
male	chr8_27604964_G_A	rs7982	CLU	8	27604964	G	A	0.4141	0.9869	0.3437	0.4846	0.1718	Alzheimers disease and other dementias	-0.030616	-0.043727	-0.017161	5.66e-06	2.72e-06	-31.5023	-44.4941	-18.2968	2.9e-06
male	chr8_31006422_C_T	rs10954772	PURG	8	31006422	C	T	0.267	1.113	0.538	0.3898	0.0721	Diabetes mellitus type 2	0.019955	0.007975	0.031599	0.000892	0.0449	13.488	5.5388	21.3597	0.000868
male	chr8_32555762_G_C	rs11991469	NRG1	8	32555762	G	C	0.4499	1.2139	0.3027	0.4948	0.2025	Thyroid cancer	-0.003453	-0.00582	-0.001198	0.00376	0.0188	-3.7908	-6.2329	-1.3816	0.00227
male	chr8_36930961_A_G	rs16885577	KCNU1	8	36930961	A	G	0.1332	0.892	0.7517	0.2304	0.018	Diabetes mellitus type 2	0.016768	0.00101	0.03259	0.0361	0.0849	5.6372	0.3026	11.0004	0.0364
male	chr8_41655062_C_CACAGCAGAGTCTAT	rs6150565,rs57963234	ANK1	8	41655062	C	CACAGCAGAGTCTAT	0.4647	0.9858	0.2861	0.4984	0.2155	Diabetes mellitus type 2	-0.043431	-0.054673	-0.032307	1.69e-14	0.809	-50.4409	-63.1096	-37.6009	9.04e-15
male	chr8_54524233_G_A	rs28600710	RP1	8	54524233	G	A	0.2329	1.2037	0.5887	0.3569	0.0544	Subarachnoid hemorrhage	-0.015937	-0.027055	-0.004671	0.00521	0.269	-9.2128	-15.5824	-2.7804	0.00458
male	chr8_58464798_A_G	rs6471717	UBXN2B	8	58464798	A	G	0.3849	0.9557	0.3793	0.4716	0.149	Gallbladder and biliary diseases	0.004673	0.003609	0.005758	1.22e-17	1.57e-05	4.6199	3.5586	5.6897	1.46e-17
male	chr8_58492900_G_A	rs28483956	CYP7A1	8	58492900	G	A	0.0958	2.1209	0.8176	0.1732	0.0091	Gallbladder and biliary diseases	-0.004067	-0.006086	-0.001961	0.000114	0.0028	-0.9755	-1.4658	-0.4755	9.36e-05
male	chr8_76562895_T_C	rs10216564	ZFHX4	8	76562895	T	C	0.0734	1.0483	0.8589	0.1354	0.0057	Non melanoma skin cancer	-0.003508	-0.004102	-0.0029	7.18e-30	0.000107	-0.6459	-0.7556	-0.5367	5.46e-31
male	chr8_80495621_C_T	rs3863246	ZBTB10	8	80495621	C	T	0.1591	0.6915	0.7072	0.2673	0.0254	Non melanoma skin cancer	-0.001384	-0.00179	-0.000971	4.31e-11	0.149	-0.5536	-0.7184	-0.3876	7.08e-11
male	chr8_95962936_T_TG	rs369031872	GDF6	8	95962936	T	TG	0.1311	0.9603	0.7555	0.2269	0.0176	Gallbladder and biliary diseases	0.004071	0.00248	0.005705	1.11e-06	0.279	1.3571	0.8226	1.9045	1.15e-06
male	chr8_99992792_C_T	rs28798718	RGS22	8	99992792	C	T	0.2435	1.4442	0.5728	0.3675	0.0597	Non melanoma skin cancer	-0.002083	-0.002498	-0.001652	1.27e-21	0.183	-1.2635	-1.5167	-1.0025	2.2e-22
male	chr8_117172544_C_T	rs13266634	SLC30A8	8	117172544	C	T	0.3758	1.2528	0.3905	0.4674	0.1421	Diabetes mellitus type 2	-0.055813	-0.067427	-0.044494	3.06e-21	0.768	-52.2552	-63.2026	-41.4642	3.79e-21
male	chr8_119059262_A_ACTAT	rs147055687,rs140713481	COLEC10	8	119059262	A	ACTAT	0.3033	1.4776	0.4867	0.42	0.0932	Diabetes mellitus type 1	-0.010755	-0.016222	-0.005429	0.000101	0.989	-8.0906	-12.1119	-4.0778	7.81e-05
male	chr8_125432813_G_A	rs72647336	TRIB1	8	125432813	G	A	0.0384	0.5585	0.9248	0.0736	0.0016	Ischemic heart disease	0.201528	0.106765	0.298688	4.67e-05	0.337	19.6205	10.3305	29.0414	4.29e-05
male	chr8_125487789_C_G	rs28601761	TRIB1	8	125487789	C	G	0.412	1.0049	0.3468	0.4824	0.1708	Ischemic heart disease	-0.217501	-0.267039	-0.168277	4.6e-18	0.000271	-223.4654	-273.7185	-174.0907	1.4e-18
male	chr8_126909151_A_T	rs13271795	FAM84B	8	126909151	A	T	0.3915	1.1596	0.3709	0.4753	0.1538	Prostate cancer	-0.044279	-0.057369	-0.030983	4.97e-11		-43.2692	-55.9352	-30.3607	2.82e-11
male	chr8_127015709_G_A	rs7463326	POU5F1B	8	127015709	G	A	0.241	0.907	0.5769	0.364	0.059	Prostate cancer	-0.103283	-0.117402	-0.08906	1.44e-45		-61.7575	-70.0104	-53.3781	1.42e-47
male	chr8_127064901_G_A	rs77541621	POU5F1B	8	127064901	G	A	0.0241	1.0248	0.9526	0.0468	7e-04	Prostate cancer	0.4614	0.41455	0.508622	3.65e-83		28.3518	25.4769	31.3505	5.49e-79
male	chr8_127091724_C_T	rs72725879	POU5F1B	8	127091724	C	T	0.1941	1.0122	0.6496	0.3126	0.0378	Prostate cancer	0.079045	0.064421	0.094055	1.42e-25		39.2652	31.7384	46.8144	6.65e-24
male	chr8_127091872_A_G	rs183373024	POU5F1B	8	127091872	A	G	0.0158	3.0101	0.9687	0.0309	3e-04	Prostate cancer	1.061153	0.948632	1.178015	7.22e-75		43.0818	38.6208	47.8505	1.76e-73
male	chr8_127322000_A_G	rs366991	POU5F1B	8	127322000	A	G	0.3099	0.8263	0.4773	0.4258	0.097	Prostate cancer	-0.105034	-0.118852	-0.091135	2.29e-50	2.82e-52	-80.5864	-90.8142	-70.2025	5.99e-53
male	chr8_127401060_G_T	rs6983267	POU5F1B	8	127401060	G	T	0.4762	0.9474	0.2748	0.4981	0.2271	Prostate cancer	-0.224265	-0.246604	-0.201657	3.13e-84	3.49e-35	-259.3357	-284.7988	-234.0031	3.86e-89
male	chr8_127506309_A_C	rs4242384	POU5F1B	8	127506309	A	C	0.1694	0.9214	0.6912	0.2789	0.0299	Prostate cancer	0.23439	0.217211	0.251303	1.78e-160		104.014	96.1317	111.993	5.43e-146
male	chr8_127528531_C_G	rs12549761	AC108925.1	8	127528531	C	G	0.1187	1.0129	0.7769	0.2087	0.0144	Prostate cancer	-0.150316	-0.167335	-0.132584	5.39e-64		-44.4517	-49.5681	-39.2323	5.75e-64
male	chr8_127707639_A_T	rs10094872	MYC	8	127707639	A	T	0.4478	1.2916	0.3053	0.4939	0.2008	Bladder cancer	0.025686	0.021307	0.029761	3.78e-32	1.4e-08	30.7164	25.2539	35.9816	6.5e-29
male	chr8_129619149_T_C	rs147958197	GSDMC	8	129619149	T	C	0.0911	2.1579	0.8262	0.1653	0.0085	Brain and central nervous system cancer	0.093374	0.057294	0.130388	6.47e-07	0.239	22.1238	13.6537	31.1871	1.03e-06
male	chr8_132871426_C_T	rs114322847	TG	8	132871426	C	T	0.0231	0.9247	0.9544	0.045	6e-04	Thyroid cancer	0.007291	0.00089	0.016296	0.0754	0.492	0.4468	0.0462	0.943	0.0742
male	chr8_142679726_G_C	rs2920280	JRK,PSCA	8	142679726	G	C	0.493	1.1654	0.2579	0.4981	0.244	Peptic ulcer disease	0.038905	0.02647	0.050604	2.79e-10	0.34	51.0884	34.0883	67.7794	1.39e-09
male	chr8_144322373_A_G	rs3757970	DGAT1	8	144322373	A	G	0.2828	0.7432	0.5147	0.405	0.0803	Diabetes mellitus type 2	0.032087	0.020791	0.042968	1.59e-08	0.0519	23.0693	15.0962	31.159	2.1e-08
male	chr9_6085078_G_T	rs340933	RANBP6	9	6085078	G	T	0.1588	1.0333	0.7078	0.2667	0.0255	Asthma	-0.01384	-0.01811	-0.009308	5.41e-10	0.015	-5.5045	-7.2029	-3.7876	2.46e-10
male	chr9_6210099_C_T	rs3939286	IL33	9	6210099	C	T	0.2376	1.0239	0.5814	0.362	0.0566	Asthma	0.020637	0.016879	0.024388	2.01e-27	0.467	12.5679	10.2925	14.8127	2.24e-27
male	chr9_15304784_A_C	rs686030	TTC39B	9	15304784	A	C	0.1181	1.0379	0.7784	0.207	0.0146	Gallbladder and biliary diseases	-0.004401	-0.00599	-0.002793	6.25e-08	1.72e-06	-1.3064	-1.7857	-0.8292	7.18e-08
male	chr9_16549838_T_C	rs10962482	BNC2	9	16549838	T	C	0.0308	1.0783	0.9393	0.0597	0.001	Non melanoma skin cancer	-0.002947	-0.003771	-0.002057	9.52e-12	0.0185	-0.2282	-0.2937	-0.1609	1.11e-11
male	chr9_16723744_C_T	rs10962552	BNC2	9	16723744	C	T	0.1529	0.8279	0.7179	0.2584	0.0237	Non melanoma skin cancer	-0.000714	-0.001151	-0.000272	0.00158	0.512	-0.2759	-0.4421	-0.1066	0.00129
male	chr9_16884588_A_T	rs10810657	BNC2	9	16884588	A	T	0.4382	0.9444	0.3172	0.4893	0.1936	Non melanoma skin cancer	-0.001411	-0.001764	-0.001065	2.86e-15	0.00751	-1.537	-1.9172	-1.1557	3.53e-15
male	chr9_21705015_T_G	rs1987459	MTAP	9	21705015	T	G	0.4645	0.9292	0.2883	0.4943	0.2173	Ischemic heart disease	-0.169925	-0.210509	-0.128133	8.74e-16	6.34e-05	-196.9451	-245.6922	-148.6812	8.76e-16
male	chr9_21990458_T_C	rs7036656	CDKN2A,RP11-145E5.5	9	21990458	T	C	0.228	1.0712	0.5968	0.3506	0.0527	Ischemic heart disease	0.161969	0.116761	0.206975	2.02e-12	0.107	93.7925	67.3068	119.5937	2.83e-12
male	chr9_22029446_A_G	rs10965215	CDKN2B-CDKN2A	9	22029446	A	G	0.4988	1.0595	0.2521	0.4982	0.2498	Ischemic heart disease	-0.331885	-0.381397	-0.283349	8e-40	2.18e-06	-404.1049	-466.0049	-344.5782	1.1e-38
male	chr9_22102166_C_T	rs7859727	CDKN2B-CDKN2A	9	22102166	C	T	0.4149	0.8059	0.3428	0.4846	0.1727	Ischemic heart disease	0.618591	0.564867	0.670629	5.38e-117	6.34e-08	672.0814	614.7935	728.6308	2.33e-115
male	chr9_22134254_G_A	rs10811662	CDKN2B-CDKN2A	9	22134254	G	A	0.1427	0.8484	0.7357	0.2433	0.021	Diabetes mellitus type 2	-0.078161	-0.092468	-0.063767	2.61e-26	0.12	-27.9531	-33.1726	-22.8528	6.49e-27
male	chr9_22137686_T_G	rs7018475	CDKN2B-CDKN2A	9	22137686	T	G	0.279	1.0048	0.5204	0.4011	0.0785	Diabetes mellitus type 2	0.04768	0.035806	0.059156	9.55e-16	0.00099	33.8695	25.6333	42.3891	2.6e-15
male	chr9_22142757_T_C	rs12376511	CDKN2B-CDKN2A	9	22142757	T	C	0.1891	1.2371	0.6587	0.3044	0.0369	Ischemic heart disease	0.16956	0.117392	0.220947	1.97e-10	0.0168	81.3147	56.162	107.0163	2.51e-10
male	chr9_97794690_G_A	rs10759944	FOXE1	9	97794690	G	A	0.3478	0.9676	0.4264	0.4516	0.122	Thyroid cancer	0.008379	0.007096	0.009484	1.34e-42	0.15	8.4197	6.8818	9.8589	1.71e-28
male	chr9_97910056_C_T	rs2282192	TRMO	9	97910056	C	T	0.3205	1.2009	0.4619	0.4352	0.1029	Thyroid cancer	-0.004105	-0.00649	-0.001678	0.000757	0.771	-3.2155	-5.0088	-1.4126	0.000503
male	chr9_104245895_G_A	rs7024069	SMC2	9	104245895	G	A	0.3874	1.108	0.3766	0.4719	0.1514	Non melanoma skin cancer	-0.000786	-0.001123	-0.000458	3.93e-06	0.205	-0.7657	-1.0882	-0.4545	2.73e-06
male	chr9_104928557_G_C	rs2246293	ABCA1	9	104928557	G	C	0.4332	1.2385	0.3207	0.4923	0.187	Glaucoma	0.001212	0.00089	0.001519	4.87e-14	0.0883	1.3549	0.9857	1.7203	3.36e-13
male	chr9_116486714_T_C	rs7040792	ASTN2	9	116486714	T	C	0.4133	1.1188	0.3453	0.4827	0.172	Migraine	-0.028183	-0.041091	-0.015115	2.17e-05	0.298	-28.905	-42.1211	-15.9556	1.46e-05
male	chr9_123105071_C_T	rs12684080	RABGAP1	9	123105071	C	T	0.0981	1.846	0.8134	0.1768	0.0097	Osteoarthritis	-0.012958	-0.021011	-0.004793	0.00184	0.0309	-3.2044	-5.2286	-1.1336	0.00201
male	chr9_133257521_T_TC	rs8176719	ABO	9	133257521	T	TC	0.4575	1.2835	0.2953	0.4944	0.2103	Pancreatic cancer	0.109445	0.084841	0.132509	3.3e-19	0.118	132.8895	100.7565	164.1181	1.02e-16
male	chr9_133405414_T_G	rs41302673	STKLD1	9	133405414	T	G	0.0884	1.0057	0.8311	0.1609	0.008	Gallbladder and biliary diseases	0.004542	0.002638	0.006523	4.56e-06	0.445	1.0213	0.5946	1.4517	4.23e-06
male	chr9_136343450_C_T	rs28624681	GPSM1	9	136343450	C	T	0.2929		0.5004	0.4135	0.0862	Diabetes mellitus type 2	-0.037323	-0.049405	-0.025253	1.67e-09	0.223	-27.4842	-36.2119	-18.5425	1.19e-09
male	chr10_6029384_C_T	rs12722552	IL2RA	10	6029384	C	T	0.0813	0.6249	0.8444	0.1486	0.007	Diabetes mellitus type 1	-0.021341	-0.027868	-0.014197	8.11e-10	0.0854	-4.3229	-5.72	-2.8656	1.56e-09
male	chr10_8973267_G_A	rs827631	GATA3	10	8973267	G	A	0.1897	1.2465	0.6578	0.3049	0.0373	Non melanoma skin cancer	0.007982	0.00373	0.012295	0.000274	0.00832	3.8792	1.7871	5.9745	0.000251
male	chr10_9012377_A_C	rs1775554	GATA3	10	9012377	A	C	0.3034	0.7142	0.4858	0.4216	0.0926	Asthma	-0.017167	-0.020605	-0.013703	1.81e-22	0.00162	-13.0072	-15.5954	-10.4087	2.2e-22
male	chr10_12267270_C_T	rs11257659	CDC123	10	12267270	C	T	0.2647	1.288	0.5407	0.3892	0.0701	Diabetes mellitus type 2	0.052843	0.040743	0.065214	1.66e-17	0.803	35.7352	27.5276	44.0528	4.1e-17
male	chr10_21540233_T_C	rs12779865	MLLT10	10	21540233	T	C	0.3124	0.9182	0.4734	0.4284	0.0982	Inguinal femoral and abdominal hernia	0.084277	0.056822	0.111198	1.8e-09	0.137	67.0456	44.2565	89.0517	2.67e-09
male	chr10_22024576_G_A	rs7905955	DNAJC1	10	22024576	G	A	0.177	1.0951	0.6781	0.2898	0.0321	Benign prostatic hyperplasia	0.011653	0.009542	0.01391	2.78e-25		5.2483	4.2554	6.2615	1.46e-24
male	chr10_43110454_G_A	rs1864401	RET	10	43110454	G	A	0.342	0.8637	0.4332	0.4496	0.1172	Inguinal femoral and abdominal hernia	0.001262	0.000781	0.001729	1.81e-07	0.00842	1.0952	0.6828	1.5097	1.75e-07
male	chr10_43993036_G_C	rs11238801	C10orf142	10	43993036	G	C	0.3076	1.0586	0.4806	0.4235	0.0959	Ischemic heart disease	-0.16968	-0.213666	-0.126027	2.37e-14	0.00453	-131.0003	-164.735	-97.8453	1.21e-14
male	chr10_44249118_T_G	rs2781543	C10orf142	10	44249118	T	G	0.1417	1.4016	0.7373	0.242	0.0207	Ischemic heart disease	-0.244997	-0.303998	-0.184952	6.82e-16	0.00137	-87.3599	-108.3028	-66.1926	4.42e-16
male	chr10_45463408_G_C	rs2291428	MARCH8	10	45463408	G	C	0.2823	1.1625	0.5156	0.4041	0.0803	Gallbladder and biliary diseases	0.004059	0.002857	0.005242	3.19e-11	7.55e-05	2.9263	2.0515	3.785	4.93e-11
male	chr10_46046326_G_A	rs10993994	MSMB	10	46046326	G	A	0.3482		0.4252	0.4533	0.1215	Prostate cancer	0.078727	0.061647	0.095884	2.25e-19		70.8579	54.9712	86.7364	1.62e-18
male	chr10_49217207_G_A	rs2377991	C10orf128	10	49217207	G	A	0.2765	0.9807	0.5237	0.3997	0.0766	Atrial fibrillation and flutter	-0.00934	-0.013104	-0.00567	7.06e-07	0.699	-6.4814	-8.9878	-3.8588	6.73e-07
male	chr10_62685804_G_A	rs10761659	ZNF365	10	62685804	G	A	0.4714	0.9775	0.2803	0.4967	0.2231	Non melanoma skin cancer	-0.000702	-0.001042	-0.000369	4.32e-05	0.109	-0.8299	-1.2186	-0.4378	3.3e-05
male	chr10_63590623_A_G	rs10822186	REEP3	10	63590623	A	G	0.4862	0.9432	0.2646	0.4983	0.2371	Atrial fibrillation and flutter	0.011349	0.008084	0.014621	1.63e-11	0.686	14.0771	9.8544	18.2166	6.72e-11
male	chr10_66765937_AG_A	rs71466897	CTNNA3	10	66765937	AG	A	0.0881	6.5006	0.8322	0.1594	0.0084	Diabetes mellitus type 2	0.053694	0.029489	0.078521	1.98e-05	0.0515	11.9956	6.3757	17.7223	3.18e-05
male	chr10_67504001_C_CA	rs548764966,rs371395146	CTNNA3	10	67504001	C	CA	0.2016	1.6855	0.6381	0.3206	0.0413	Atrial fibrillation and flutter	0.012966	0.008453	0.017376	1.38e-08	0.0757	6.6543	4.3925	8.9247	1.07e-08
male	chr10_69554950_G_C	rs537982442	NEUROG3	10	69554950	G	C	0.0428	22.551	0.9164	0.0815	0.0021	Diabetes mellitus type 2	0.137803	0.098761	0.178673	1.69e-11	0.865	15.0028	10.7344	19.4436	1.34e-11
male	chr10_69711069_T_C	rs2642596	C10orf35	10	69711069	T	C	0.4538	1.2532	0.2992	0.4941	0.2068	Diabetes mellitus type 2	-0.020369	-0.031206	-0.009459	0.000237	0.162	-23.2	-35.8459	-11.0599	0.000236
male	chr10_73687824_T_C	rs147790633	AGAP5	10	73687824	T	C	0.1478	0.9925	0.7272	0.25	0.0228	Atrial fibrillation and flutter	-0.022438	-0.02683	-0.017771	7.01e-22	0.000863	-8.3059	-9.9581	-6.6013	3.54e-22
male	chr10_79187681_T_C	rs697239	ZMIZ1	10	79187681	T	C	0.4788	1.0386	0.2731	0.4963	0.2306	Diabetes mellitus type 2	-0.037239	-0.048425	-0.026068	4.27e-11	0.267	-44.5174	-57.6554	-31.6267	2.87e-11
male	chr10_80166946_G_A	rs1049550	ANXA11	10	80166946	G	A	0.4501	1.0696	0.3031	0.4936	0.2033	Interstitial lung disease and pulmonary sarcoidosis	-0.008244	-0.012002	-0.004717	1.01e-05	0.9	-9.1671	-13.1417	-5.1819	5.96e-06
male	chr10_89246195_G_A	rs2246828	LIPA	10	89246195	G	A	0.3511	1.1198	0.4222	0.4534	0.1244	Ischemic heart disease	0.147557	0.104591	0.188884	2.83e-12	0.00131	131.9431	94.4056	168.4635	3.9e-12
male	chr10_92700893_T_C	rs10882099	HHEX	10	92700893	T	C	0.4767	1.1545	0.2742	0.4982	0.2276	Diabetes mellitus type 2	-0.053098	-0.064571	-0.04177	1.04e-19	0.138	-62.8449	-76.2437	-49.4651	2.73e-20
male	chr10_94140176_C_T	rs2689691	PLCE1	10	94140176	C	T	0.4094	0.7953	0.349	0.4831	0.1679	Aortic aneurysm	0.017008	0.010436	0.023253	1.77e-07	0.011	17.9534	10.852	24.7175	3.41e-07
male	chr10_94253193_G_T	rs7080472	PLCE1	10	94253193	G	T	0.3282	0.7415	0.4511	0.4415	0.1074	Cataract	-0.019908	-0.033139	-0.006805	0.00305	0.145	-16.3043	-26.9014	-6.0125	0.00231
male	chr10_98018469_A_G	rs2439823	CRTAC1	10	98018469	A	G	0.4908	0.864	0.2607	0.4969	0.2424	Ischemic heart disease	0.082314	0.043326	0.120543	2.55e-05	0.698	102.4447	54.2868	150.9754	2.97e-05
male	chr10_99523573_A_C	rs10748781	NKX2-3	10	99523573	A	C	0.3479	1.1373	0.4255	0.4532	0.1213	Inflammatory bowel disease	0.002876	0.00175	0.003979	3.93e-07	0.976	2.5534	1.5867	3.5305	3.91e-07
male	chr10_99585609_C_T	rs1035209	SLC25A28	10	99585609	C	T	0.1616	0.816	0.7037	0.2694	0.0269	Colon and rectum cancer	0.049157	0.0299	0.068562	5.23e-07	0.506	20.3275	12.3992	28.4086	6.99e-07
male	chr10_100315722_G_A	rs603424	PKD2L1	10	100315722	G	A	0.1163	0.6916	0.7809	0.2056	0.0135	Gallbladder and biliary diseases	-0.001816	-0.003373	-0.000249	0.0213	0.0195	-0.5338	-0.9812	-0.0732	0.0222
male	chr10_103146454_T_C	rs11191580	NT5C2	10	103146454	T	C	0.0835	0.878	0.8403	0.1525	0.0072	Atrial fibrillation and flutter	-0.009008	-0.021946	0.004799	0.172	0.967	-1.8087	-4.5071	0.9689	0.178
male	chr10_103573485_T_G	rs1077016	NEURL1	10	103573485	T	G	0.1214	0.5746	0.7725	0.2121	0.0154	Atrial fibrillation and flutter	0.01837	0.011595	0.025174	1.17e-07	0.0133	5.6661	3.585	7.7799	1.39e-07
male	chr10_103778024_G_A	rs11191804	SH3PXD2A	10	103778024	G	A	0.1347	0.9	0.7485	0.2336	0.0179	Atrial fibrillation and flutter	0.022782	0.017934	0.02781	1.18e-19	0.133	7.8044	6.0987	9.5191	1.61e-19
male	chr10_103900068_C_T	rs2487999	OBFC1	10	103900068	C	T	0.082	1.0255	0.8427	0.1507	0.0067	Benign prostatic hyperplasia	0.112472	0.087491	0.138224	5.67e-18	1.41e-08	23.4354	18.1118	28.8078	1.42e-17
male	chr10_103920828_T_C	rs12415148	OBFC1	10	103920828	T	C	0.0457	37.857	0.9109	0.0868	0.0023	Benign prostatic hyperplasia	0.068826	0.03574	0.109563	0.00033	0.473	8.1605	4.0861	12.9427	0.000449
male	chr10_112994312_T_C	rs34872471	TCF7L2	10	112994312	T	C	0.2017	0.6749	0.6374	0.3217	0.0409	Diabetes mellitus type 2	0.186839	0.172603	0.201045	2.6e-143	0.527	97.6786	90.1918	105.3771	2.84e-139
male	chr10_113725526_T_C	rs141266925	CASP7	10	113725526	T	C	0.0148	4.4359	0.9707	0.029	3e-04	Cataract	0.004848	0.002486	0.007366	0.000101	0.000114	0.1822	0.0962	0.2756	8.6e-05
male	chr10_119250744_A_G	rs10886430	GRK5	10	119250744	A	G	0.0933	0.7363	0.8223	0.1687	0.009	Ischemic stroke	0.070774	0.045241	0.096867	7.48e-08	0.0704	16.8483	10.8065	23.0352	7.63e-08
male	chr10_119659975_C_G	rs17099139	BAG3	10	119659975	C	G	0.2626	0.9917	0.5437	0.3874	0.0689	Cardiomyopathy and myocarditis	-0.049102	-0.06357	-0.034844	2.18e-11	8.69e-06	-32.0239	-40.9999	-22.6916	1.23e-11
male	chr10_120928223_C_T	rs1991643	WDR11	10	120928223	C	T	0.2948	0.8596	0.4975	0.4154	0.0871	Benign prostatic hyperplasia	0.010411	0.008572	0.012258	1.83e-28		7.8412	6.4155	9.1845	4.38e-28
male	chr10_121271355_T_G	rs10886886	FGFR2	10	121271355	T	G	0.2733	1.1491	0.5288	0.396	0.0753	Benign prostatic hyperplasia	0.012044	0.010109	0.014012	2.03e-33		8.4256	7.0196	9.8206	2.1e-32
male	chr10_121415243_C_A	rs76352137	FGFR2	10	121415243	C	A	0.0762	4.1208	0.8535	0.1406	0.0059	Benign prostatic hyperplasia	-0.019478	-0.023434	-0.015358	2.01e-21		-3.7183	-4.4504	-2.9186	8.7e-22
male	chr10_122211207_T_A	rs2295876	TACC2	10	122211207	T	A	0.1117	0.9465	0.7894	0.1978	0.0128	Age related macular degeneration	0.001166	0.000521	0.001839	0.000498	0.00108	0.333	0.149	0.5241	0.000497
male	chr10_122429681_G_A	rs1045216	PLEKHA1	10	122429681	G	A	0.2897	1.1735	0.5048	0.411	0.0842	Age related macular degeneration	-0.001742	-0.002208	-0.001285	1.6e-13	9.74e-09	-1.2501	-1.571	-0.9304	3.04e-14
male	chr10_122454735_G_A	rs10490923	ARMS2	10	122454735	G	A	0.0898	0.5813	0.8287	0.163	0.0083	Age related macular degeneration	-0.001526	-0.00215	-0.000855	2.93e-06	0.144	-0.3425	-0.4823	-0.197	2.29e-06
male	chr10_122454839_C_T	rs2736911	ARMS2	10	122454839	C	T	0.1592	1.1018	0.7075	0.2665	0.0259	Age related macular degeneration	-0.001495	-0.002058	-0.000931	1.93e-07	0.00146	-0.5938	-0.813	-0.3693	1.64e-07
male	chr10_122454932_G_T	rs10490924	ARMS2	10	122454932	G	T	0.2437	1.1291	0.5722	0.3683	0.0595	Age related macular degeneration	0.00635	0.005698	0.006998	7.76e-82	1.08e-27	4.1551	3.7199	4.5963	2.41e-77
male	chr11_179626_T_C	rs192982361	BET1L	11	179626	T	C	0.0762		0.8533	0.1409	0.0058	Benign prostatic hyperplasia	-0.013492	-0.016811	-0.010124	1.76e-15	2.74e-19	-2.5895	-3.2143	-1.9423	1.87e-15
male	chr11_823586_C_G	rs140201358	PNPLA2	11	823586	C	G	0.0139	0.9522	0.9724	0.0274	2e-04	Cirrhosis and other chronic liver diseases	0.193839	0.100918	0.295144	0.000113	0.00858	6.8592	3.6256	10.4185	0.000115
male	chr11_1013992_C_T	rs148815783	MUC6	11	1013992	C	T	0.0165	2.3844	0.9674	0.0323	3e-04	Interstitial lung disease and pulmonary sarcoidosis	0.173972	0.108595	0.247194	1.05e-06	0.934	7.3147	4.4679	10.2903	9.79e-07
male	chr11_1160678_G_A	rs55846509	MUC5AC	11	1160678	G	A	0.026	1.2377	0.9487	0.0506	7e-04	Interstitial lung disease and pulmonary sarcoidosis	0.037045	0.02499	0.049914	7.39e-09	0.0131	2.4555	1.6619	3.3181	1.09e-08
male	chr11_1163029_C_G	rs35783651	MUC5AC	11	1163029	C	G	0.2088	1.0961	0.6268	0.3288	0.0444	Interstitial lung disease and pulmonary sarcoidosis	0.010663	0.00662	0.014678	2.16e-07	0.0881	5.6948	3.5477	7.9143	2.49e-07
male	chr11_1219991_G_T	rs35705950	MUC5B	11	1219991	G	T	0.1017	0.9574	0.8071	0.1824	0.0105	Interstitial lung disease and pulmonary sarcoidosis	0.060637	0.054858	0.066583	1.42e-91	4.39e-16	16.2575	14.635	17.8776	1.61e-85
male	chr11_1226857_G_A	rs56293203	MUC5B	11	1226857	G	A	0.0173	1.4854	0.9658	0.0338	4e-04	Interstitial lung disease and pulmonary sarcoidosis	0.041536	0.023349	0.061931	2.76e-05	0.466	1.8435	1.025	2.7255	3.38e-05
male	chr11_1247283_C_G	rs2943529	MUC5B	11	1247283	C	G	0.4462	1.1765	0.3072	0.4933	0.1995	Interstitial lung disease and pulmonary sarcoidosis	0.011212	0.008142	0.014177	1.31e-13	0.0219	13.0686	9.367	16.661	2.37e-12
male	chr11_1622057_C_T	rs181332597	KRTAP5-4	11	1622057	C	T	0.0215	0.8483	0.9575	0.042	5e-04	Interstitial lung disease and pulmonary sarcoidosis	0.030843	0.018585	0.044122	2.83e-06	0.092	1.6928	1.0188	2.4168	3.71e-06
male	chr11_2159830_G_T	rs3842753	INS,INS-IGF2	11	2159830	G	T	0.2093	1.1076	0.6254	0.3305	0.0441	Diabetes mellitus type 1	-0.033293	-0.038535	-0.028149	1.91e-36	0.452	-17.0604	-19.6221	-14.5208	1.29e-38
male	chr11_2169721_C_T	rs6356	TH	11	2169721	C	T	0.4388	1.1903	0.3161	0.4903	0.1936	Diabetes mellitus type 1	0.016849	0.012904	0.020581	8.01e-18	0.167	19.4415	14.8548	24.1651	1.61e-16
male	chr11_2213460_A_G	rs10840606	TH	11	2213460	A	G	0.1964	1.2542	0.6461	0.315	0.0389	Prostate cancer	0.089896	0.074148	0.105727	1.98e-28	3.52e-32	45.7974	37.5553	54.1056	1.27e-27
male	chr11_2670270_G_A	rs231361	KCNQ1	11	2670270	G	A	0.2914	1.1796	0.5031	0.4111	0.0858	Diabetes mellitus type 2	0.037031	0.025255	0.048807	6.73e-10	0.0708	27.54	18.8453	36.2638	8.28e-10
male	chr11_2835964_C_A	rs2237895	KCNQ1	11	2835964	C	A	0.4892	1.2162	0.2609	0.4999	0.2393	Diabetes mellitus type 2	-0.046794	-0.058193	-0.035434	5.43e-16	0.883	-57.0761	-70.6288	-43.522	1.88e-16
male	chr11_2837316_C_T	rs2237897	KCNQ1	11	2837316	C	T	0.0813	2.0606	0.8445	0.1485	0.0071	Diabetes mellitus type 2	-0.093426	-0.114409	-0.071513	1.32e-17	0.261	-19.0877	-23.3929	-14.6017	2.45e-17
male	chr11_6234754_C_T	rs12274456	CNGA4	11	6234754	C	T	0.2183	0.9521	0.6112	0.3409	0.0478	Peptic ulcer disease	0.006417	0.004476	0.008342	4.82e-11	1.97e-05	3.5772	2.514	4.679	9.76e-11
male	chr11_10643688_C_T	rs11042906	MRVI1	11	10643688	C	T	0.2945	1.0048	0.4987	0.4134	0.0878	Migraine	-0.019905	-0.033613	-0.006712	0.00394	0.00148	-14.5796	-24.3367	-4.6203	0.00338
male	chr11_14940429_C_T	rs11820000	CALCB	11	14940429	C	T	0.0301	5.4883	0.9409	0.0581	0.001	Migraine	0.047158	0.008899	0.090762	0.0275	0.0407	3.6364	0.5806	6.8775	0.0271
male	chr11_16289349_T_C	rs10766318	SOX6	11	16289349	T	C	0.1517	1.0901	0.7195	0.2576	0.0229	Atrial fibrillation and flutter	0.00954	0.005281	0.013891	1.27e-05	0.895	3.6781	2.052	5.3635	1.81e-05
male	chr11_17387083_T_C	rs5215	KCNJ11	11	17387083	T	C	0.4727	0.842	0.2785	0.4976	0.2238	Diabetes mellitus type 2	0.037451	0.02703	0.04782	1.23e-12	0.407	45.352	32.9123	57.8963	1.42e-12
male	chr11_32392151_C_T	rs5030290	WT1	11	32392151	C	T	0.0391	24.396	0.9234	0.0749	0.0017	Inguinal femoral and abdominal hernia	-0.00876	-0.010286	-0.007168	3.73e-28	0.000176	-0.8616	-1.0111	-0.7075	7.51e-29
male	chr11_32437536_G_A	rs3809062	WT1	11	32437536	G	A	0.3085	0.809	0.4785	0.4261	0.0954	Inguinal femoral and abdominal hernia	-0.003483	-0.003958	-0.003016	2.28e-47	0.349	-2.681	-3.0383	-2.318	3.39e-48
male	chr11_47251028_A_G	rs3758669	NR1H3	11	47251028	A	G	0.4027	1.4227	0.3576	0.4795	0.1629	Glaucoma	0.000936	6e-04	0.001264	2.86e-08	0.678	0.9722	0.6193	1.3271	1.09e-07
male	chr11_47272248_G_C	rs10501320	MADD	11	47272248	G	C	0.1824	0.6682	0.6693	0.2966	0.0341	Diabetes mellitus type 2	-0.020626	-0.03315	-0.007663	0.00161	0.0633	-9.4569	-15.2065	-3.7085	0.00127
male	chr11_47654618_A_G	rs7107356	AGBL2	11	47654618	A	G	0.4011	0.7831	0.3598	0.4782	0.162	Substance use disorders	0.059029	0.036411	0.081057	2.04e-07	0.0238	60.3353	37.4092	83.5892	3.18e-07
male	chr11_60173126_T_A	rs7232	MS4A6A	11	60173126	T	A	0.3028	0.7502	0.4873	0.4199	0.0928	Alzheimers disease and other dementias	-0.029067	-0.042479	-0.015734	2.34e-05	0.00368	-21.9931	-32.1102	-12.245	1.58e-05
male	chr11_61820833_A_G	rs174564	FADS1,FADS2	11	61820833	A	G	0.4145	1.2911	0.3431	0.4846	0.1722	Lower extremity peripheral arterial disease	0.000316	-0.008139	0.00891	0.94	0.0811	0.7031	-8.6142	9.8555	0.907
male	chr11_61824890_A_G	rs174566	FADS1,FADS2	11	61824890	A	G	0.4133	1.283	0.3446	0.4843	0.1711	Lower extremity peripheral arterial disease	-0.000298	-0.009135	0.008213	0.948	0.0789	0.0328	-9.0892	9.2386	0.982
male	chr11_61828850_CA_C	rs5792235	FADS1,FADS2	11	61828850	CA	C	0.4126	1.2949	0.3449	0.4849	0.1702	Lower extremity peripheral arterial disease	-0.000532	-0.009226	0.008081	0.91	0.0768	-0.2872	-9.5056	8.9649	0.961
male	chr11_61835765_C_T	rs2727270	FADS2	11	61835765	C	T	0.268	2.4435	0.5368	0.3903	0.0729	Lower extremity peripheral arterial disease	0.008969	-0.000391	0.01805	0.0549	0.0247	6.1941	-0.1085	12.577	0.0556
male	chr11_64340263_G_A	rs663743	CCDC88B	11	64340263	G	A	0.3767	1.1251	0.3884	0.4698	0.1417	Non melanoma skin cancer	-0.006022	-0.009772	-0.002309	0.00145	0.437	-5.6311	-9.0684	-2.2705	0.00117
male	chr11_65444651_C_T	rs3825071	FRMD8	11	65444651	C	T	0.1282	0.5652	0.7602	0.2233	0.0166	Diabetes mellitus type 2	0.017275	0.003125	0.031444	0.0183	0.00277	5.627	0.9603	10.2627	0.019
male	chr11_65871903_T_C	rs2234458	EFEMP2	11	65871903	T	C	0.3045	1.0949	0.4845	0.422	0.0935	Non melanoma skin cancer	0.014234	0.006702	0.021661	0.000152	0.526	11.0923	5.2645	16.9209	0.00021
male	chr11_66524892_TAA_T	rs35475784	BBS1,CTD-3074O7.11,ZDHHC24	11	66524892	TAA	T	0.0269	0.4388	0.947	0.0522	8e-04	Osteoarthritis	-0.022646	-0.034353	-0.010061	0.00023	0.21	-1.5362	-2.3655	-0.6905	0.00027
male	chr11_69207088_G_A	rs12793759	TPCN2	11	69207088	G	A	0.0923	0.4914	0.8242	0.1669	0.0088	Prostate cancer	0.152465	0.133867	0.17182	6.26e-56		35.998	31.4588	40.5127	6.21e-55
male	chr11_69217276_A_AG	rs11421935,rs397712682	TPCN2	11	69217276	A	AG	0.4802	0.9454	0.2708	0.498	0.2312	Prostate cancer	0.091125	0.080706	0.101256	4.84e-68		114.9461	101.3242	128.4181	4.58e-62
male	chr11_72749717_A_T	rs11602873	ARAP1	11	72749717	A	T	0.2369	1.5488	0.5831	0.3601	0.0569	Diabetes mellitus type 2	-0.057688	-0.071175	-0.04386	1.17e-16	0.223	-34.1915	-42.1491	-26.0788	6.48e-17
male	chr11_76582483_G_T	rs7936070	EMSY	11	76582483	G	T	0.4146	0.8553	0.3434	0.4841	0.1725	Asthma	0.018249	0.014851	0.021545	3.85e-26	0.91	19.4439	15.7293	23.1155	4.32e-25
male	chr11_89284793_G_A	rs1126809	TYR	11	89284793	G	A	0.1791	0.5527	0.6747	0.2924	0.0329	Non melanoma skin cancer	0.021906	0.016366	0.027535	1.57e-14	0.00669	10.1097	7.5274	12.7644	5.65e-14
male	chr11_92975544_C_G	rs10830963	MTNR1B	11	92975544	C	G	0.3569	1.3123	0.4142	0.4578	0.128	Diabetes mellitus type 2	0.043269	0.032007	0.054321	2.57e-14	0.0744	39.5036	29.5239	49.6263	1.52e-14
male	chr11_99700932_A_G	rs594759	CNTN5	11	99700932	A	G	0.4825	0.8753	0.269	0.497	0.234	Major depressive disorder	-0.015716	-0.023944	-0.007542	0.000174	0.331	-19.0648	-29.0181	-9.2676	0.000177
male	chr11_100739815_C_T	rs604723	ARHGAP42	11	100739815	C	T	0.2589	1.018	0.5496	0.383	0.0674	Ischemic heart disease	-0.127359	-0.173409	-0.083077	4.73e-08	0.263	-82.8307	-111.6276	-53.5427	2.09e-08
male	chr11_103802566_A_T	rs2839812	PDGFD	11	103802566	A	T	0.2139	1.1054	0.6181	0.336	0.0458	Ischemic heart disease	0.231189	0.185223	0.277199	1.09e-22	2.32e-06	125.7631	100.3984	150.8182	1.35e-22
male	chr11_108304735_G_A	rs1801516	ATM	11	108304735	G	A	0.2269	1.6163	0.599	0.3482	0.0528	Malignant skin melanoma	-0.014644	-0.021257	-0.008068	1.48e-05	0.0905	-8.2737	-11.8856	-4.7242	7.52e-06
male	chr11_111309906_T_A	rs7933961	COLCA2	11	111309906	T	A	0.2321	0.7206	0.5907	0.3542	0.055	Colon and rectum cancer	0.051901	0.035169	0.068296	4.37e-10	0.112	30.941	21.1685	40.8863	5.83e-10
male	chr11_116752497_T_TA	rs66505542,rs398017699	BUD13	11	116752497	T	TA	0.1791	0.9695	0.6743	0.2933	0.0324	Ischemic heart disease	0.189152	0.135054	0.242501	5.36e-12	0.169	86.1179	61.8064	110.7047	6.52e-12
male	chr11_119078621_C_T	rs1177562	VPS11	11	119078621	C	T	0.314	0.7277	0.4705	0.4309	0.0985	Ischemic heart disease	0.094986	0.054079	0.136126	5.58e-06	0.329	75.7696	43.2912	108.7345	5.2e-06
male	chr11_123473727_C_T	rs36020612	GRAMD1B	11	123473727	C	T	0.217	1.1297	0.6125	0.341	0.0465	Leukemia	0.033337	0.023792	0.042994	1.32e-11	0.125	18.7881	13.0695	24.5076	7.38e-11
male	chr11_126355981_C_G	rs112771035	ST3GAL4	11	126355981	C	G	0.0816	1.1479	0.8435	0.1497	0.0068	Ischemic heart disease	0.19274	0.118383	0.268958	4.89e-07	0.0252	39.8718	24.2998	55.4437	4.76e-07
male	chr11_128896471_C_T	rs75557443	KCNJ5	11	128896471	C	T	0.097	1.0216	0.8157	0.1747	0.0096	Atrial fibrillation and flutter	0.024692	0.018976	0.030407	3.11e-17	0.181	6.077	4.7068	7.5107	2.63e-17
male	chr11_130403335_A_T	rs11222084	ADAMTS8	11	130403335	A	T	0.3361	0.9349	0.4404	0.4471	0.1126	Aortic aneurysm	-0.030412	-0.03793	-0.023056	2.04e-15	0.0026	-25.2753	-31.4043	-19.0518	6.62e-16
male	chr12_4275678_T_G	rs76895963	CCND2	12	4275678	T	G	0.0304	1.3877	0.9402	0.0588	0.001	Diabetes mellitus type 2	-0.216101	-0.246844	-0.183334	5.65e-40	0.81	-16.4601	-18.8664	-13.9881	5.95e-40
male	chr12_4294710_C_T	rs3217893	CCND2	12	4294710	C	T	0.1023	1.2775	0.8064	0.1825	0.011	Diabetes mellitus type 2	-0.054782	-0.072277	-0.036609	1.62e-09	0.0439	-14.1059	-18.6137	-9.5131	1.17e-09
male	chr12_4414290_C_T	rs10849061	FGF6	12	4414290	C	T	0.473	0.8722	0.2786	0.4969	0.2245	Migraine	-0.01318	-0.025619	-0.001175	0.0361	0.000312	-15.4165	-29.8056	-0.9827	0.0316
male	chr12_6384185_G_A	rs10849448	LTBR	12	6384185	G	A	0.2443	0.991	0.5713	0.3688	0.06	Appendicitis	-0.000449	-0.000619	-0.000278	2.26e-07	0.0104	-0.2743	-0.377	-0.1714	1.9e-07
male	chr12_23783464_G_A	rs7977132	SOX5	12	23783464	G	A	0.1956	1.1585	0.6482	0.3124	0.0394	Osteoarthritis	0.011776	0.005875	0.017843	0.000102	0.000353	5.8669	2.9498	8.8813	0.000133
male	chr12_26195496_C_G	rs113819537	SSPN	12	26195496	C	G	0.3112	1.3917	0.4743	0.4289	0.0967	Atrial fibrillation and flutter	-0.013278	-0.017063	-0.009571	3.58e-12	0.185	-10.36	-13.2225	-7.4887	6.04e-13
male	chr12_49809383_C_T	rs11611168	NCKAP5L	12	49809383	C	T	0.3938	1.0899	0.368	0.4763	0.1557	Non melanoma skin cancer	0.000958	0.000638	0.00127	4.83e-09	0.00108	0.962	0.6313	1.2818	5.68e-09
male	chr12_50504945_G_A	rs61927768	DIP2B	12	50504945	G	A	0.2549	0.7772	0.5565	0.3772	0.0663	Colon and rectum cancer	0.030583	0.014766	0.046877	0.00018	0.739	19.8221	9.2854	30.4431	0.000239
male	chr12_52424720_G_T	rs298104	KRT75	12	52424720	G	T	0.362	0.9932	0.4071	0.4617	0.1311	Non melanoma skin cancer	0.001205	0.00088	0.001516	1.34e-13	0.0194	1.1191	0.8099	1.4228	5.43e-13
male	chr12_52503437_G_C	rs629131	KRT6A	12	52503437	G	C	0.2423	0.8475	0.575	0.3653	0.0597	Non melanoma skin cancer	-0.001549	-0.001919	-0.001175	2.65e-16	0.0193	-0.938	-1.1585	-0.7206	7.01e-17
male	chr12_52519884_C_T	rs11170164	KRT5	12	52519884	C	T	0.0975	1.1668	0.8147	0.1758	0.0096	Non melanoma skin cancer	0.003041	0.002438	0.003645	4.3e-23	0.00159	0.7565	0.6048	0.9106	1.97e-22
male	chr12_52929360_T_C	rs113094235	KRT8	12	52929360	T	C	0.1578	1.3162	0.7096	0.2653	0.0252	Prostate cancer	0.110522	0.092931	0.128331	2.51e-34		44.6471	37.3361	51.987	1.79e-33
male	chr12_54120216_A_T	rs11170821	SMUG1	12	54120216	A	T	0.0602		0.8832	0.1132	0.0036	Ischemic heart disease	0.352975	0.264871	0.440491	2.97e-15	0.000291	53.8966	40.5431	67.2017	3.37e-15
male	chr12_55999553_C_G	rs1081975	SUOX	12	55999553	C	G	0.3872	0.9283	0.3771	0.4716	0.1514	Asthma	0.015658	0.010037	0.021166	3.24e-08	0.0659	15.5148	10.0513	20.9842	2.49e-08
male	chr12_57088481_A_T	rs2233267	NAB2	12	57088481	A	T	0.119	1.214	0.7766	0.2089	0.0145	Migraine	-0.012314	-0.030977	0.006905	0.191	0.00582	-3.6183	-9.1809	1.9721	0.187
male	chr12_57133500_T_C	rs11172113	LRP1	12	57133500	T	C	0.4002	0.9655	0.3596	0.4802	0.1601	Aortic aneurysm	0.053087	0.010293	0.096617	0.0172	0.0763	55.9794	11.8671	99.5052	0.0131
male	chr12_57146968_G_C	rs7968719	LRP1	12	57146968	G	C	0.4786	0.9908	0.2719	0.499	0.2291	Aortic aneurysm	-0.06648	-0.110301	-0.023518	0.003	0.159	-77.9189	-131.6258	-25.2781	0.00424
male	chr12_57429802_A_C	rs7964492	R3HDM2	12	57429802	A	C	0.234	1.0364	0.5875	0.3571	0.0554	Gout	-0.005311	-0.006697	-0.003943	2.99e-14	7.32e-06	-3.0962	-3.8855	-2.31	1.93e-14
male	chr12_65845331_A_C	rs2612059	HMGA2	12	65845331	A	C	0.136	0.9375	0.7465	0.235	0.0185	Diabetes mellitus type 2	0.040574	0.025467	0.055869	2.32e-07	0.394	14.0049	8.7488	19.4246	2.51e-07
male	chr12_65866936_G_A	rs73119894	HMGA2	12	65866936	G	A	0.022	0.8693	0.9565	0.043	5e-04	Diabetes mellitus type 2	0.096996	0.058394	0.136365	1.33e-06	0.878	5.42	3.2742	7.6672	1.62e-06
male	chr12_65925777_C_CG	rs35246909	HMGA2	12	65925777	C	CG	0.2394	0.9944	0.5793	0.3626	0.0581	Aortic aneurysm	-0.027437	-0.037309	-0.017266	8.9e-08	0.966	-16.4287	-22.3999	-10.348	8.91e-08
male	chr12_71117527_C_T	rs1705219	TSPAN8	12	71117527	C	T	0.3592	0.8801	0.4119	0.4578	0.1303	Diabetes mellitus type 2	-0.037058	-0.048452	-0.025507	2.26e-10	0.364	-33.3501	-43.4823	-23.3435	1.06e-10
male	chr12_71297868_A_G	rs4760791	TSPAN8	12	71297868	A	G	0.4533	1.1411	0.2993	0.4949	0.2059	Acne vulgaris	-0.015619	-0.022937	-0.008875	1.41e-05	0.432	-17.0004	-24.4869	-9.6207	6.71e-06
male	chr12_83471700_CT_C	rs5799631	TMTC2	12	83471700	CT	C	0.4339	0.7548	0.3215	0.4891	0.1894	Migraine	0.020382	0.008692	0.031681	0.000494	0.492	22.5877	9.5462	35.489	0.000613
male	chr12_93802495_TGGGCCAG_T	rs143745721,rs59238207	CRADD	12	93802495	TGGGCCAG	T	0.4807	1.0512	0.2704	0.4977	0.2319	Osteoarthritis	0.008363	0.003738	0.012958	0.000371	0.0375	10.2445	4.6414	15.8512	0.000361
male	chr12_97466814_G_A	rs79621919	NEDD1	12	97466814	G	A	0.0808	1.2818	0.8451	0.1482	0.0067	Diabetes mellitus type 2	-0.036354	-0.057052	-0.015669	0.000556	0.17	-7.406	-11.5523	-3.2339	0.000482
male	chr12_103742510_C_T	rs142351376	STAB2	12	103742510	C	T	0.0156		0.9692	0.0305	3e-04	Multiple myeloma	0.069595	0.014058	0.148261	0.0505	0.661	2.8669	0.5998	5.8686	0.0513
male	chr12_108591873_G_A	rs144109867	TMEM119	12	108591873	G	A	0.0198	32.084	0.9608	0.0387	4e-04	Glaucoma	0.002869	0.001152	0.004763	0.002	0.246	0.1447	0.0576	0.2371	0.00184
male	chr12_109471206_A_G	rs2058804	KCTD10	12	109471206	A	G	0.475	0.874	0.2759	0.4982	0.2259	Cataract	0.000963	0.000588	0.001325	2.19e-07	0.00288	1.1677	0.7228	1.6117	2.89e-07
male	chr12_111395984_A_G	rs10774624	SH2B3	12	111395984	A	G	0.4028	1.1902	0.3566	0.4813	0.1622	Ischemic heart disease	0.206869	0.156715	0.256931	4.82e-16	0.957	213.7098	162.3295	265.4924	4.91e-16
male	chr12_111762346_C_T	rs2013002	ALDH2	12	111762346	C	T	0.3815	1.0952	0.3828	0.4715	0.1457	Ischemic heart disease	0.210569	0.159668	0.2602	1.61e-16	0.493	205.8769	155.6228	255.548	5.4e-16
male	chr12_114234020_A_T	rs2701109	TBX5	12	114234020	A	T	0.4351	1.0863	0.32	0.4898	0.1902	Prostate cancer	0.038199	0.02627	0.04978	2.15e-10	1.05e-09	42.6611	29.3889	56.0408	3.48e-10
male	chr12_114355435_T_C	rs883079	TBX5	12	114355435	T	C	0.3144	0.9142	0.4712	0.429	0.0999	Atrial fibrillation and flutter	-0.025598	-0.029277	-0.021853	3.84e-41	0.481	-20.0108	-22.8566	-17.1698	9.51e-43
male	chr12_114915563_T_C	rs34606058	TBX3	12	114915563	T	C	0.4229	1.0924	0.3335	0.4871	0.1794	Ischemic heart disease	0.073759	0.032895	0.114668	0.000348	0.501	79.5741	35.7792	122.5969	0.000371
male	chr12_120979061_C_T	rs1800574	HNF1A	12	120979061	C	T	0.0434	1.4659	0.9151	0.0828	0.002	Diabetes mellitus type 2	0.071832	0.042702	0.10155	1.71e-06	0.212	7.9278	4.7529	11.1843	1.6e-06
male	chr12_120994314_G_C	rs56348580	HNF1A	12	120994314	G	C	0.2834	0.9352	0.5135	0.4061	0.0804	Diabetes mellitus type 2	-0.038374	-0.05025	-0.026361	1.78e-10	0.55	-27.2899	-35.746	-18.8158	2.96e-10
male	chr12_120997624_G_A	rs2464196	HNF1A	12	120997624	G	A	0.3001	1.0279	0.49	0.4198	0.0902	Ischemic heart disease	0.150391	0.102639	0.198457	1.04e-09	0.127	114.4331	78.3603	150.9675	8.73e-10
male	chr12_123321672_C_T	rs1060105	SBNO1	12	123321672	C	T	0.2089	1.0418	0.6256	0.3311	0.0433	Diabetes mellitus type 2	-0.030938	-0.043904	-0.017599	4.2e-06	0.916	-16.2249	-23.1535	-9.385	3.86e-06
male	chr12_123964676_C_A	rs7973683	CCDC92	12	123964676	C	A	0.3063	0.917	0.4814	0.4246	0.094	Atrial fibrillation and flutter	-0.011864	-0.015452	-0.008361	5.69e-11	0.00271	-9.1161	-11.8328	-6.4642	3.26e-11
male	chr12_124022084_T_C	rs10773049	FAM101A,RP11-214K3.25	12	124022084	T	C	0.4235	1.0364	0.3333	0.4865	0.1803	Diabetes mellitus type 2	-0.020978	-0.031658	-0.010001	0.000166	0.0157	-22.3798	-34.3458	-10.5567	0.000206
male	chr12_124283241_T_C	rs10846644	FAM101A	12	124283241	T	C	0.2008	1.7633	0.6394	0.3196	0.041	Atrial fibrillation and flutter	0.01079	0.006246	0.01535	3.12e-06	0.906	5.4864	3.2013	7.729	2.17e-06
male	chr12_124500282_A_G	rs1242997	NCOR2	12	124500282	A	G	0.1761	1.001	0.679	0.2898	0.0312	Osteoarthritis	0.008964	0.002889	0.01526	0.00491	0.00814	4.0258	1.2605	6.8098	0.00514
male	chr12_124827879_G_C	rs10846744	SCARB1	12	124827879	G	C	0.1678	1.1025	0.6925	0.2795	0.028	Ischemic heart disease	0.149427	0.094507	0.205351	1.21e-07	0.683	63.7031	40.2312	87.7249	1.62e-07
male	chr12_132491403_A_G	rs7295014	FBRSL1	12	132491403	A	G	0.4185	0.8612	0.3381	0.4866	0.1752	Prostate cancer	0.045226	0.033439	0.057146	6.83e-14		48.5774	35.5425	61.2831	1.05e-13
male	chr13_22295144_T_C	rs11618858	AL354828.1	13	22295144	T	C	0.2062	0.8493	0.6305	0.3267	0.0428	Aortic aneurysm	-0.034034	-0.042277	-0.025573	1.36e-15	0.0046	-17.412	-21.5404	-13.1425	4.36e-16
male	chr13_26464847_A_G	rs4631994	CDK8	13	26464847	A	G	0.4546	0.9795	0.2976	0.4956	0.2069	Cataract	0.001016	0.000649	0.001375	4.2e-08	0.932	1.1801	0.7521	1.6094	8.85e-08
male	chr13_32402519_G_GC	rs368213791	N4BP2L1	13	32402519	G	GC	0.471	1.1449	0.2808	0.4964	0.2228	Non melanoma skin cancer	0.000906	0.000597	0.001218	8.93e-09	0.00243	1.0918	0.7178	1.4706	1.34e-08
male	chr13_32980164_A_G	rs576674	KL	13	32980164	A	G	0.0949	1.1038	0.8198	0.1706	0.0096	Diabetes mellitus type 2	0.044306	0.028435	0.060174	3.9e-08	0.185	10.6724	6.8956	14.5404	7.69e-08
male	chr13_36877724_G_A	rs9547689	SMAD9	13	36877724	G	A	0.2541	1.0685	0.5569	0.3781	0.0651	Non rheumatic valvular heart disease	0.096578	0.049646	0.143346	4.93e-05	0.575	62.1997	31.9361	93.0821	7.09e-05
male	chr13_50449476_T_TA	rs35932258,rs398022777	DLEU1	13	50449476	T	TA	0.2819	1.0428	0.5171	0.402	0.0808	Appendicitis	-0.000338	-0.000505	-0.000178	5.82e-05	0.385	-0.2383	-0.3502	-0.125	3.24e-05
male	chr13_50491851_T_C	rs987086	DLEU1	13	50491851	T	C	0.3023	0.9159	0.4877	0.4199	0.0923	Benign prostatic hyperplasia	0.000325	-0.005451	0.00603	0.92	0.00113	0.3741	-3.9044	4.7245	0.868
male	chr13_50620269_C_T	rs573666	DLEU1	13	50620269	C	T	0.3668	1.0336	0.4011	0.4642	0.1347	Inguinal femoral and abdominal hernia	0.006859	0.004977	0.008761	1.54e-12	1.22e-11	6.4142	4.6268	8.2189	2.66e-12
male	chr13_80134597_C_T	rs1327315	SPRY2	13	80134597	C	T	0.2951	1.0191	0.4968	0.4163	0.0869	Diabetes mellitus type 2	-0.044192	-0.055987	-0.032472	2.28e-13	0.815	-32.6279	-41.5539	-23.7243	5.55e-13
male	chr13_99422026_A_G	rs9517711	UBAC2	13	99422026	A	G	0.4852	0.9006	0.2659	0.4979	0.2362	Asthma	-0.009399	-0.012768	-0.00597	5.88e-08	0.481	-11.3768	-15.4603	-7.2455	5.23e-08
male	chr13_102847067_A_C	rs7325496	BIVM-ERCC5,ERCC5	13	102847067	A	C	0.2144	1.0062	0.6179	0.3355	0.0466	Gallbladder and biliary diseases	0.002895	0.001592	0.004193	1.49e-05	0.496	1.572	0.8569	2.2764	1.48e-05
male	chr13_103064473_A_G	rs16961277	SLC10A2	13	103064473	A	G	0.1394	1.0258	0.7409	0.2394	0.0197	Gallbladder and biliary diseases	-0.003333	-0.004889	-0.001725	3.51e-05	0.0107	-1.1696	-1.7202	-0.6179	3.83e-05
male	chr13_110149776_G_T	rs13260	COL4A1	13	110149776	G	T	0.0836	0.9164	0.84	0.1528	0.0072	Ischemic heart disease	-0.320771	-0.389318	-0.253133	5.81e-20	1.52e-05	-67.5235	-81.5444	-53.0935	1.76e-20
male	chr13_110352366_C_T	rs74441700	COL4A2	13	110352366	C	T	0.0116	1.1247	0.9769	0.0229	2e-04	Ischemic heart disease	0.493407	0.221029	0.788084	0.000681	0.945	14.5243	6.4887	23.1355	0.00063
male	chr13_110390493_C_T	rs4132949	COL4A2	13	110390493	C	T	0.172	2.6454	0.6863	0.2833	0.0303	Ischemic stroke	-0.055595	-0.0775	-0.033362	8.73e-07	0.502	-23.9609	-33.4328	-14.3325	8.98e-07
male	chr13_110397276_T_C	rs9515203	COL4A2	13	110397276	T	C	0.2609	1.0064	0.5471	0.3839	0.069	Ischemic heart disease	-0.22941	-0.275225	-0.183031	7.82e-23	2.45e-07	-149.7392	-178.7591	-120.0572	1.17e-23
male	chr13_110491254_A_G	rs117412802	COL4A2	13	110491254	A	G	0.0291	2.0934	0.9427	0.0564	9e-04	Ischemic heart disease	0.30899	0.169434	0.451748	1.84e-05	0.0814	22.7712	12.5379	33.2519	1.88e-05
male	chr14_23418974_C_T	rs28631169	MYH7	14	23418974	C	T	0.1282	0.56	0.7605	0.2226	0.0169	Atrial fibrillation and flutter	0.015045	0.010573	0.019511	3.76e-11	0.811	4.9068	3.4345	6.3403	5.78e-11
male	chr14_25458626_G_A	rs12879423	STXBP6	14	25458626	G	A	0.3619	0.9012	0.4083	0.4597	0.1321	Diabetes mellitus type 2	-0.023272	-0.034566	-0.011834	5.4e-05	0.534	-21.1233	-31.5845	-10.8879	6.1e-05
male	chr14_32829525_CA_C	rs34179565,rs397740994	AKAP6	14	32829525	CA	C	0.4426	0.9578	0.3104	0.4941	0.1956	Diabetes mellitus type 2	0.022142	0.011888	0.03254	2.57e-05	0.294	24.8943	12.9367	36.834	3.8e-05
male	chr14_35402011_G_A	rs8904	NFKBIA	14	35402011	G	A	0.3881	1.0644	0.3751	0.4735	0.1514	Inguinal femoral and abdominal hernia	-0.020929	-0.028892	-0.01298	2.59e-07	0.664	-20.1454	-27.63	-12.694	1.14e-07
male	chr14_36675311_C_T	rs10131337	PAX9	14	36675311	C	T	0.2513	1.0977	0.5609	0.3756	0.0635	Osteoarthritis	-0.008317	-0.013778	-0.002859	0.00312	0.00529	-5.2602	-8.6339	-1.8632	0.00238
male	chr14_37564370_T_C	rs145988452	MIPOL1	14	37564370	T	C	0.0422	3.6412	0.9175	0.0805	0.002	Prostate cancer	-0.142489	-0.176215	-0.107178	6.79e-16		-15.0728	-18.6837	-11.2569	8.2e-16
male	chr14_38341493_T_C	rs7151822	CLEC14A	14	38341493	T	C	0.2794	1.067	0.5199	0.4015	0.0786	Diabetes mellitus type 2	-0.028352	-0.040658	-0.016189	5.13e-06	0.169	-19.8591	-28.2052	-11.2933	3.85e-06
male	chr14_52922981_T_C	rs62003539	FERMT2	14	52922981	T	C	0.1385	1.0168	0.7429	0.2373	0.0198	Prostate cancer	-0.069037	-0.086286	-0.051963	5.67e-15		-24.007	-29.8689	-18.049	4.26e-15
male	chr14_60509819_A_C	rs33912345	C14orf39,SIX6	14	60509819	A	C	0.2885	1.2212	0.5078	0.4074	0.0849	Glaucoma	0.00114	0.000791	0.001498	2.19e-10	0.419	0.8434	0.5825	1.1077	3.91e-10
male	chr14_64188443_T_C	rs1255986	ESR2,SYNE2	14	64188443	T	C	0.4768	1.0264	0.2739	0.4987	0.2274	Atrial fibrillation and flutter	0.012943	0.009754	0.015993	3.51e-16	0.59	15.8262	12.0464	19.5767	2.03e-16
male	chr14_79473182_C_T	rs10145154	NRXN3	14	79473182	C	T	0.2413	1.1032	0.5763	0.365	0.0588	Diabetes mellitus type 2	0.037105	0.024591	0.049477	3.81e-09	0.238	22.7586	15.0095	30.6458	7.25e-09
male	chr14_94378610_C_T	rs28929474	SERPINA1	14	94378610	C	T	0.0197	1.0172	0.961	0.0385	4e-04	Chronic obstructive pulmonary disease	0.556269	0.427498	0.700251	1.86e-15	2.73e-06	27.9428	21.307	34.8603	1.86e-15
male	chr14_99659451_T_TGC	rs781635564	HHIPL1	14	99659451	T	TGC	0.0102	174.75	0.9798	0.02	2e-04	Ischemic heart disease	0.85784	0.541866	1.205686	4.46e-07	0.244	22.3085	14.0973	31.0574	3.7e-07
male	chr14_99683121_G_A	rs3783320	CYP46A1	14	99683121	G	A	0.2673	0.9553	0.5386	0.3882	0.0731	Ischemic heart disease	-0.169469	-0.215474	-0.12348	4.75e-13	0.00619	-113.5267	-144.2667	-82.6494	3.38e-13
male	chr14_100840504_TC_T	rs34552516,rs398026388	RTL1	14	100840504	TC	T	0.493	1.2137	0.2573	0.4992	0.2434	Diabetes mellitus type 1	-0.009525	-0.014467	-0.004758	0.000121	0.234	-11.6537	-17.4461	-5.7852	0.000125
male	chr14_102780133_G_A	rs3803286	TRAF3	14	102780133	G	A	0.337	0.9856	0.4396	0.4468	0.1136	Diabetes mellitus type 2	0.029639	0.017372	0.04189	1.97e-06	0.146	25.281	14.6146	35.936	2.85e-06
male	chr14_105562515_G_A	rs192012479	IGHA2	14	105562515	G	A	0.0244	11.425	0.952	0.0474	7e-04	Major depressive disorder	0.067638	0.032623	0.105272	0.000266	0.274	4.1938	1.9888	6.5099	0.000272
male	chr15_27983407_C_T	rs74653330	OCA2	15	27983407	C	T	0.0439	28.79	0.9143	0.0836	0.0021	Non melanoma skin cancer	0.091703	0.069504	0.116499	2.57e-14	0.00269	10.3916	7.7667	13.1729	1.12e-13
male	chr15_27985172_C_T	rs1800407	OCA2	15	27985172	C	T	0.045	0.5457	0.912	0.0859	0.0021	Cataract	0.022346	0.012505	0.032786	1.74e-05	0.909	2.5642	1.4025	3.7765	2.33e-05
male	chr15_28705604_T_C	rs200180898	GOLGA8M	15	28705604	T	C	0.0869	1.7255	0.834	0.1582	0.0078	Non melanoma skin cancer	0.035621	0.022454	0.049217	1.89e-07	0.012	7.9805	5.1006	11.0411	2.61e-07
male	chr15_41596720_A_G	rs7170463	TYRO3	15	41596720	A	G	0.3468	1.1218	0.427	0.4524	0.1206	Aortic aneurysm	-0.017519	-0.024986	-0.010012	3.61e-06	0.0648	-15.1843	-21.4036	-8.8758	2.17e-06
male	chr15_47382615_G_A	rs175979	SEMA6D	15	47382615	G	A	0.3303	1.1324	0.4496	0.4404	0.1101	Substance use disorders	0.082394	0.054413	0.110506	7.53e-09	0.0112	69.2364	45.6991	92.6115	8.98e-09
male	chr15_48134287_A_G	rs1426654	SLC24A5	15	48134287	A	G	0.0109	3.1786	0.9784	0.0215	1e-04	Glaucoma	-0.000589	-0.00395	0.003284	0.692	0.808	-0.0119	-0.1069	0.0935	0.705
male	chr15_57632516_A_C	rs147301839	GCOM1,MYZAP	15	57632516	A	C	0.0117	4.3667	0.9768	0.0229	2e-04	Atrial fibrillation and flutter	0.033845	0.012698	0.057267	0.00275	0.0604	1.0017	0.3697	1.6784	0.0029
male	chr15_58386521_C_T	rs261290	ALDH1A2	15	58386521	C	T	0.381	0.9181	0.3836	0.4709	0.1456	Age related macular degeneration	-0.000752	-0.001204	-0.000299	0.00108	0.0324	-0.7166	-1.1368	-0.2993	0.000872
male	chr15_60778755_T_C	rs7173981	RORA	15	60778755	T	C	0.1965	1.2315	0.646	0.315	0.039	Asthma	-0.013186	-0.017448	-0.00884	1.73e-09	0.961	-6.4874	-8.555	-4.3886	9.07e-10
male	chr15_67145525_T_C	rs17293443	SMAD3	15	67145525	T	C	0.2703	1.1885	0.5322	0.3951	0.0727	Asthma	0.013312	0.008972	0.017469	5.97e-10	0.058	9.2385	6.2495	12.2207	1.51e-09
male	chr15_67180345_G_C	rs7178824	SMAD3	15	67180345	G	C	0.2089	0.9264	0.6259	0.3303	0.0438	Inguinal femoral and abdominal hernia	-0.010881	-0.014859	-0.006854	8.54e-08	0.265	-5.7132	-7.7479	-3.6455	5.36e-08
male	chr15_67731471_C_T	rs12050481	MAP2K5	15	67731471	C	T	0.3538	1.0541	0.4183	0.4558	0.126	Diabetes mellitus type 2	-0.025935	-0.036869	-0.01458	4.37e-06	0.615	-23.0006	-32.7716	-13.1789	3.74e-06
male	chr15_69718858_T_A	rs35102815	RPLP1	15	69718858	T	A	0.3538	1.0235	0.419	0.4545	0.1265	Leukemia	0.023171	0.015447	0.030904	4.58e-09	0.0225	21.3574	13.9277	28.8053	1.44e-08
male	chr15_73384923_C_T	rs74022964	HCN4	15	73384923	C	T	0.205	1.2437	0.633	0.3241	0.043	Atrial fibrillation and flutter	0.02037	0.016238	0.024669	5.33e-22	0.00452	10.6489	8.4984	12.8504	1.76e-21
male	chr15_73927205_G_T	rs1048661	LOXL1	15	73927205	G	T	0.3157	0.9325	0.4689	0.4309	0.1003	Aortic aneurysm	0.013994	0.007208	0.02103	8.76e-05	0.474	11.2953	5.628	16.9168	8.72e-05
male	chr15_73927241_G_A	rs3825942	LOXL1	15	73927241	G	A	0.1694	1.0388	0.6898	0.2816	0.0286	Glaucoma	-0.002662	-0.003419	-0.001928	1.78e-12	2.29e-05	-1.1244	-1.4321	-0.811	8.04e-13
male	chr15_73973221_C_A	rs192609599	STOML1	15	73973221	C	A	0.0228		0.955	0.0445	5e-04	Inguinal femoral and abdominal hernia	0.026437	0.017256	0.036196	5.69e-08	1.38e-06	1.5259	0.9931	2.0758	3.9e-08
male	chr15_77514428_G_A	rs59153558	HMG20A	15	77514428	G	A	0.3069	0.9732	0.4809	0.4244	0.0947	Diabetes mellitus type 2	-0.033206	-0.045073	-0.021397	4.98e-08	0.0358	-25.6344	-34.6182	-16.7169	3.28e-08
male	chr15_78593885_A_G	rs564585	CHRNA3,CHRNA5	15	78593885	A	G	0.3105	1.0645	0.477	0.425	0.098	Chronic obstructive pulmonary disease	-0.246487	-0.2945	-0.19823	6.37e-24	6.83e-08	-188.8227	-225.3528	-153.0641	1.29e-24
male	chr15_78618839_T_C	rs8040868	CHRNA3	15	78618839	T	C	0.3791	0.9909	0.3866	0.4687	0.1447	Chronic obstructive pulmonary disease	0.317466	0.280581	0.354306	6.79e-63	1.48e-09	316.0451	276.213	354.9967	1.54e-55
male	chr15_78762558_G_C	rs7495616	ADAMTS7	15	78762558	G	C	0.364	0.8301	0.4057	0.4606	0.1337	Ischemic heart disease	0.248312	0.206289	0.289332	2.63e-31	7.47e-06	231.8203	193.3904	271.7687	6.48e-31
male	chr15_78766609_T_C	rs28699256	ADAMTS7	15	78766609	T	C	0.3884	0.861	0.3746	0.4742	0.1513	Chronic obstructive pulmonary disease	0.004163	-0.053907	0.061285	0.878	0.866	8.4848	-50.2487	65.6211	0.764
male	chr15_78796769_A_G	rs3825807	ADAMTS7	15	78796769	A	G	0.3467	0.8222	0.427	0.4525	0.1205	Ischemic heart disease	-0.025702	-0.084361	0.03273	0.391	0.866	-17.5592	-69.1946	34.5592	0.5
male	chr15_78853754_A_AT	rs80172242,rs398078337,rs398119008	MORF4L1	15	78853754	A	AT	0.193	1.2401	0.6511	0.3117	0.0372	Ischemic heart disease	0.226032	0.174097	0.278128	2.94e-17	0.000654	111.0732	85.4003	137.4146	5.47e-17
male	chr15_78939136_T_C	rs12148472	CTSH	15	78939136	T	C	0.1448	1.0855	0.7315	0.2473	0.0212	Diabetes mellitus type 1	-0.002609	-0.014143	0.009149	0.646	0.0386	-0.8323	-5.0998	3.5519	0.667
male	chr15_80286336_A_G	rs8026980	LINC01314	15	80286336	A	G	0.391	1.2885	0.3718	0.4745	0.1537	Atrial fibrillation and flutter	-0.007443	-0.010843	-0.003984	2.28e-05	0.786	-7.3202	-10.6467	-3.914	2.11e-05
male	chr15_80384583_A_G	rs12908004	ARNT2	15	80384583	A	G	0.1998	1.1643	0.6409	0.3186	0.0405	Atrial fibrillation and flutter	0.017597	0.013408	0.021834	1.73e-16	0.454	8.9601	6.8313	11.0957	5.69e-16
male	chr15_85716786_T_C	rs16943574	AKAP13	15	85716786	T	C	0.1003	2.0482	0.8096	0.1801	0.0102	Ischemic heart disease	-0.175453	-0.245505	-0.102087	1.61e-06	0.137	-44.3605	-62.7758	-25.9097	1.69e-06
male	chr15_88904754_C_T	rs191156695	MFGE8	15	88904754	C	T	0.0283		0.9442	0.0549	8e-04	Ischemic heart disease	-0.688626	-0.834084	-0.537216	3.16e-20	0.0151	-49.0615	-59.2919	-38.2833	1.94e-20
male	chr15_89031969_T_C	rs7162326	ABHD2	15	89031969	T	C	0.2018	2.5586	0.6384	0.3196	0.042	Ischemic heart disease	-0.225591	-0.283531	-0.166625	2.65e-14	0.144	-114.1067	-143.6038	-85.1182	2.49e-14
male	chr15_89292706_A_G	rs139814895	FANCI	15	89292706	A	G	0.0219	77.272	0.9568	0.0427	5e-04	Ischemic heart disease	-0.647052	-0.812121	-0.477771	2.75e-14	0.0263	-35.6246	-44.6277	-26.2281	2.34e-14
male	chr15_89884840_G_A	rs1866475	AP3S2,C15orf38-AP3S2	15	89884840	G	A	0.2415	1.0331	0.5755	0.3661	0.0585	Diabetes mellitus type 2	0.031606	0.019541	0.043834	4.2e-07	0.973	19.4042	11.9965	26.8208	3.01e-07
male	chr15_90884462_G_A	rs138682554	FES	15	90884462	G	A	0.0207	0.8342	0.9591	0.0404	5e-04	Ischemic heart disease	0.286973	0.151921	0.427212	3.67e-05	0.207	15.0894	7.8799	22.4397	5.15e-05
male	chr15_90885946_G_T	rs7497304	FES	15	90885946	G	T	0.2669	0.7182	0.5373	0.3916	0.0711	Ischemic heart disease	0.172857	0.129671	0.215987	3.04e-15	0.00575	117.3823	88.169	146.0904	3.3e-15
male	chr15_90963972_G_C	rs7171333	RCCD1	15	90963972	G	C	0.3709	0.9338	0.3965	0.4651	0.1384	Diabetes mellitus type 2	0.033285	0.022303	0.044023	1.07e-09	0.291	31.4576	21.2917	41.5301	1.05e-09
male	chr16_276685_G_A	rs184954013	ARHGDIG	16	276685	G	A	0.0184	11.307	0.9636	0.036	4e-04	Interstitial lung disease and pulmonary sarcoidosis	0.048849	0.030794	0.069177	8.55e-07	0.0623	2.2986	1.44	3.2456	9.22e-07
male	chr16_1202441_T_C	rs4984636	CACNA1H	16	1202441	T	C	0.3214	1.1217	0.4617	0.4338	0.1045	Peptic ulcer disease	-0.003851	-0.005702	-0.002095	3.03e-05	0.145	-3.1119	-4.5462	-1.651	2.77e-05
male	chr16_1822921_C_G	rs58542872	HAGH	16	1822921	C	G	0.0125	33.512	0.9752	0.0246	2e-04	Atrial fibrillation and flutter	0.061606	0.03881	0.085328	2.36e-07	0.6	1.9565	1.2402	2.7042	2.03e-07
male	chr16_1947063_G_A	rs147972626	RPL3L	16	1947063	G	A	0.0128	2.647	0.9745	0.0253	2e-04	Atrial fibrillation and flutter	0.071246	0.049647	0.094176	4.44e-10	0.801	2.3206	1.5967	3.0682	7.69e-10
male	chr16_11125184_G_A	rs12935657	CLEC16A	16	11125184	G	A	0.2107	0.9081	0.6228	0.3329	0.0443	Asthma	-0.032714	-0.040208	-0.025109	3.09e-17	0.785	-17.1892	-21.0919	-13.1824	1.86e-17
male	chr16_11251046_C_T	rs2021511	RMI2	16	11251046	C	T	0.266	0.9732	0.5386	0.3908	0.0706	Psoriasis	-0.01525	-0.02359	-0.007055	0.000346	0.133	-10.137	-15.5754	-4.6309	0.000252
male	chr16_11542450_A_G	rs12595973	LITAF	16	11542450	A	G	0.3164	1.0074	0.4687	0.4299	0.1014	Gallbladder and biliary diseases	0.002799	0.001658	0.003942	1.68e-06	0.372	2.2583	1.3308	3.1929	1.76e-06
male	chr16_20381010_G_A	rs77924615	PDILT	16	20381010	G	A	0.224	1.113	0.6025	0.347	0.0506	Chronic kidney disease	-0.031553	-0.036544	-0.026354	1.2e-33	0.541	-17.5422	-20.3575	-14.7469	2.38e-34
male	chr16_27344882_A_G	rs1805010	IL4R	16	27344882	A	G	0.3737	0.8176	0.3942	0.4642	0.1416	Asthma	0.010043	0.006816	0.013283	6.26e-10	0.393	9.5671	6.5151	12.6198	8.52e-10
male	chr16_27344903_G_A	rs144651842	IL4R	16	27344903	G	A	0.0778	119.05	0.8508	0.1429	0.0063	Psoriasis	0.033365	0.010811	0.057136	0.00537	0.178	6.7683	2.093	11.525	0.00552
male	chr16_53775335_G_A	rs1121980	FTO	16	53775335	G	A	0.4284	0.9759	0.3273	0.4886	0.1841	Diabetes mellitus type 2	0.079138	0.068202	0.090167	2.67e-45	0.147	87.3237	74.8098	99.4917	1.03e-43
male	chr16_56957451_C_T	rs183130	CETP	16	56957451	C	T	0.2793	0.8768	0.5189	0.4036	0.0775	Lower extremity peripheral arterial disease	-0.092395	-0.136685	-0.047798	4.97e-05	0.925	-64.8693	-95.2577	-34.4798	2.92e-05
male	chr16_56972466_A_G	rs11076175	CETP	16	56972466	A	G	0.1725	0.8434	0.6846	0.2859	0.0295	Age related macular degeneration	-0.000857	-0.00138	-0.000311	0.00177	0.0801	-0.3707	-0.5982	-0.1387	0.00161
male	chr16_69102909_T_G	rs117553228	HAS3	16	69102909	T	G	0.0677	1.6308	0.8695	0.1257	0.0049	Non melanoma skin cancer	-0.002108	-0.00281	-0.001351	1.47e-08	0.00685	-0.3593	-0.4807	-0.2342	1.24e-08
male	chr16_69652773_CTTTTT_C	rs10530053,rs869039215,rs55862272	NFAT5	16	69652773	CTTTTT	C	0.4293	0.9867	0.3263	0.4888	0.1849	Gout	-0.028181	-0.039638	-0.01655	1.7e-06	0.183	-30.2643	-42.72	-17.7723	1.97e-06
male	chr16_69931118_C_T	rs77870048	WWP2	16	69931118	C	T	0.0559	1.2258	0.8914	0.1052	0.0033	Ischemic heart disease	-0.316287	-0.39744	-0.230993	1.62e-13	0.000623	-44.5818	-56.3485	-32.6153	1.67e-13
male	chr16_73014468_C_T	rs67329386	ZFHX3	16	73014468	C	T	0.2245	1.2715	0.602	0.3469	0.051	Atrial fibrillation and flutter	0.040528	0.035967	0.045079	3.42e-68	0.0214	23.4366	20.6823	26.2022	7.05e-63
male	chr16_75200974_C_A	rs72802342	CTRB2	16	75200974	C	A	0.0863	1.0805	0.835	0.1575	0.0076	Diabetes mellitus type 2	-0.163578	-0.261175	-0.064893	0.00092	0.024	-35.2755	-56.3395	-13.7634	0.00103
male	chr16_75202865_C_G	rs55993634	CTRB2	16	75202865	C	G	0.0874	0.9641	0.8329	0.1593	0.0078	Diabetes mellitus type 2	-0.153078	-0.246919	-0.057193	0.00175	0.0197	-33.4551	-54.5327	-12.0843	0.00179
male	chr16_75212137_G_C	rs72802365	CTRB2	16	75212137	G	C	0.08	0.9688	0.8467	0.1467	0.0066	Diabetes mellitus type 2	-0.160812	-0.257823	-0.059897	0.00118	0.0508	-32.0987	-52.1566	-12.1854	0.00155
male	chr16_75401563_G_A	rs10431974	CFDP1	16	75401563	G	A	0.4333	0.9389	0.3216	0.4902	0.1882	Ischemic heart disease	-0.126493	-0.172042	-0.082635	3.72e-08	0.0147	-136.2864	-184.2652	-87.7167	4.37e-08
male	chr16_77223410_C_T	rs72800028	SYCE1L	16	77223410	C	T	0.0667	0.384	0.8716	0.1234	0.005	Diabetes mellitus type 2	0.034386	0.016673	0.052731	0.000187	0.544	5.8153	2.791	8.9028	0.000215
male	chr16_79800712_A_G	rs8046846	MAF	16	79800712	A	G	0.1151	2.2751	0.7834	0.203	0.0136	Benign prostatic hyperplasia	0.013346	0.010036	0.016639	3.67e-15		3.9158	2.9182	4.908	6.56e-15
male	chr16_81501185_C_T	rs2925979	CMIP	16	81501185	C	T	0.3225	0.99	0.4591	0.4367	0.1042	Diabetes mellitus type 2	0.01679	0.005736	0.027978	0.00359	4.54e-05	13.7287	4.4762	23.0044	0.00359
male	chr16_83012185_A_G	rs7500448	CDH13	16	83012185	A	G	0.2052	0.8199	0.632	0.3256	0.0424	Ischemic heart disease	-0.200611	-0.24737	-0.154354	4.19e-17	0.00113	-103.5327	-127.5359	-79.762	4.13e-17
male	chr16_86157858_T_C	rs1497732	IRF8	16	86157858	T	C	0.2653	1.1413	0.5408	0.3878	0.0714	Appendicitis	-0.000321	-0.000488	-0.000158	0.000136	0.767	-0.2137	-0.3226	-0.1028	0.000132
male	chr16_86683898_G_A	rs12447309	FOXL1	16	86683898	G	A	0.3441	0.9665	0.4306	0.4506	0.1188	Ischemic heart disease	0.090174	0.050763	0.131562	1.69e-05	0.578	79.0578	43.1568	115.8424	2.14e-05
male	chr16_88723279_C_T	rs188337046	PIEZO1	16	88723279	C	T	0.0448	11.817	0.9125	0.0854	0.0021	Asthma	0.02896	0.016157	0.042828	2.4e-05	0.398	3.2936	1.8349	4.8467	2.01e-05
male	chr16_89561665_G_A	rs9930567	RPL13	16	89561665	G	A	0.1877	0.8439	0.6599	0.3047	0.0353	Non melanoma skin cancer	-0.015226	-0.021127	-0.009134	6.52e-07	0.239	-7.1636	-9.8779	-4.2952	5.97e-07
male	chr16_89625890_G_A	rs164741	DPEP1	16	89625890	G	A	0.4272	0.8027	0.3288	0.488	0.1832	Non melanoma skin cancer	0.023885	0.019814	0.027751	6.15e-32	0.000257	27.1904	22.2904	32.0784	4.61e-28
male	chr16_89657860_C_T	rs35415928	SPATA33	16	89657860	C	T	0.117	1.4352	0.7801	0.2058	0.0141	Non melanoma skin cancer	0.038381	0.030543	0.046545	3.07e-21	0.00257	11.6042	9.2046	14.0849	3.21e-20
male	chr16_89696855_T_C	rs462769	SPATA2L	16	89696855	T	C	0.4701	0.8225	0.2814	0.4969	0.2217	Non melanoma skin cancer	-0.000692	-0.001035	-0.000356	6.29e-05	0.209	-0.8139	-1.2089	-0.4356	4.25e-05
male	chr16_89762788_G_C	rs12598276	FANCA	16	89762788	G	C	0.0592	0.723	0.8853	0.111	0.0037	Non melanoma skin cancer	0.014604	0.007193	0.022642	0.00021	0.163	2.2067	1.0777	3.3916	0.000209
male	chr16_89919709_C_T	rs1805007	MC1R,RP11-566K11.2	16	89919709	C	T	0.0666	0.9028	0.8714	0.1241	0.0045	Non melanoma skin cancer	0.055223	0.045908	0.064776	2e-30	0.000165	9.4516	7.8335	11.1543	3.01e-29
male	chr16_89919736_C_T	rs1805008	MC1R,RP11-566K11.2	16	89919736	C	T	0.0686	0.9696	0.8676	0.1276	0.0048	Non melanoma skin cancer	0.035212	0.025762	0.044963	5.22e-13	0.307	6.1732	4.5147	7.8637	5.91e-13
male	chr16_89957798_A_G	rs8051733	DEF8	16	89957798	A	G	0.2576	0.8369	0.5513	0.3822	0.0665	Non melanoma skin cancer	0.029919	0.025077	0.034593	7.32e-35	4.77e-05	20.2536	16.8283	23.5322	1.22e-31
male	chr16_90029153_C_T	rs3785183	GAS8	16	90029153	C	T	0.2861	0.903	0.5107	0.4063	0.083	Non melanoma skin cancer	-0.018268	-0.023838	-0.012742	7.74e-11	0.0038	-12.9315	-16.8042	-8.9967	8.23e-11
male	chr17_2291580_G_C	rs12941836	SMG6	17	2291580	G	C	0.3427	1.0823	0.4333	0.4479	0.1188	Ischemic heart disease	0.140881	0.099344	0.182227	2.62e-11	0.171	122.5541	86.5076	158.8445	3.11e-11
male	chr17_3925821_A_G	rs12451658	ATP2A3	17	3925821	A	G	0.1295	0.9075	0.7583	0.2243	0.0174	Diabetes mellitus type 2	0.040203	0.024719	0.055786	4.53e-07	0.852	13.2344	8.1273	18.4585	5.98e-07
male	chr17_4111090_G_T	rs7224685	ZZEF1	17	4111090	G	T	0.3019	1.0043	0.489	0.4182	0.0928	Diabetes mellitus type 2	0.036265	0.024661	0.047503	5.91e-10	0.634	27.8485	19.1842	36.4532	2.16e-10
male	chr17_7537267_C_T	rs8073177	TNFSF12	17	7537267	C	T	0.2549	0.9633	0.5555	0.3792	0.0653	Diabetes mellitus type 2	0.035009	0.022392	0.047197	2.17e-08	0.266	22.7554	14.5785	30.7591	3.32e-08
male	chr17_7668434_T_G	rs78378222	TP53	17	7668434	T	G	0.0171	1.3529	0.9661	0.0335	4e-04	Non melanoma skin cancer	0.510775	0.391926	0.65498	1.01e-13	0.00273	22.5992	16.9233	28.8479	5.22e-13
male	chr17_12279671_TTGTGTCCA_T	rs140864600,rs79932963	MAP2K4	17	12279671	TTGTGTCCA	T	0.3126	0.9454	0.4732	0.4283	0.0985	Inguinal femoral and abdominal hernia	0.002148	0.001694	0.002595	1.27e-20	9.21e-15	1.7118	1.3428	2.0844	5.65e-20
male	chr17_19385973_G_C	rs139356332	MFAP4	17	19385973	G	C	0.0196	0.7956	0.9612	0.0384	4e-04	Inguinal femoral and abdominal hernia	-0.004096	-0.005458	-0.002665	1.03e-08	0.292	-0.2032	-0.2707	-0.1326	1.1e-08
male	chr17_27797882_G_A	rs28998802	NOS2	17	27797882	G	A	0.1848	1.3593	0.6648	0.3009	0.0343	Psoriasis	0.039716	0.030078	0.049142	2.67e-16	0.000494	18.9286	14.458	23.4796	4.33e-16
male	chr17_37717865_A_C	rs12951345	HNF1B	17	37717865	A	C	0.2354		0.585	0.3592	0.0557	Prostate cancer	-0.068331	-0.082963	-0.053961	9.59e-21		-40.1366	-48.5631	-31.687	6.31e-21
male	chr17_37743158_A_G	rs9901746	HNF1B	17	37743158	A	G	0.4472		0.3068	0.4919	0.2013	Prostate cancer	-0.106651	-0.124265	-0.089598	4.68e-33	8.78e-32	-115.7441	-134.842	-96.7865	5.34e-33
male	chr17_39657827_A_G	rs1877031	STARD3	17	39657827	A	G	0.3172	1.0738	0.4666	0.4324	0.101	Asthma	0.081993	0.051263	0.112192	1.32e-07	0.221	66.0926	41.5344	90.8697	1.23e-07
male	chr17_39908216_C_T	rs11078928	GSDMB	17	39908216	C	T	0.4963	1.152	0.2537	0.4999	0.2464	Asthma	0.042834	0.027077	0.058232	7.52e-08	0.891	54.0956	34.2076	73.8535	8.72e-08
male	chr17_42564217_C_T	rs668799	COASY	17	42564217	C	T	0.2401	0.8847	0.5783	0.3633	0.0585	Diabetes mellitus type 2	0.035335	0.023267	0.047207	5.47e-09	0.199	21.5723	14.2214	28.9815	9.3e-09
male	chr17_46872579_A_G	rs118185468	WNT9B	17	46872579	A	G	0.0222	2.512	0.9562	0.0432	6e-04	Prostate cancer	0.235507	0.168255	0.307181	2.8e-11		13.3396	9.5727	17.407	2.52e-11
male	chr17_46935905_T_C	rs17608766	GOSR2,RP11-156P1.2	17	46935905	T	C	0.175	1.3605	0.6808	0.2884	0.0308	Atrial fibrillation and flutter	0.156737	0.101071	0.21299	2.71e-08	0.166	69.5808	44.9857	94.4116	4.22e-08
male	chr17_47587495_G_A	rs2611867	NPEPPS	17	47587495	G	A	0.4662	1.0165	0.2856	0.4964	0.218	Glaucoma	0.000634	0.000302	0.000958	0.000129	0.939	0.758	0.3578	1.155	0.000178
male	chr17_49058513_G_A	rs68085814	IGF2BP1	17	49058513	G	A	0.2849	0.8583	0.5126	0.4051	0.0824	Diabetes mellitus type 2	-0.021647	-0.033244	-0.010136	0.000276	0.0014	-15.4633	-24.024	-6.8922	0.000326
male	chr17_49243576_C_T	rs12950511	PHOSPHO1	17	49243576	C	T	0.3842	1.1423	0.3798	0.472	0.1482	Asthma	0.102219	0.062304	0.142743	7.42e-07	0.605	99.663	59.9697	139.6485	8.84e-07
male	chr17_56764172_C_A	rs11656332	C17orf67	17	56764172	C	A	0.3745	0.8946	0.3919	0.4673	0.1409	Osteoarthritis	-0.011498	-0.016428	-0.006547	4.87e-06	0.0396	-10.7796	-15.3957	-6.078	4.36e-06
male	chr17_64304354_C_T	rs6504213	PECAM1	17	64304354	C	T	0.4396	0.9605	0.3145	0.4918	0.1936	Ischemic heart disease	-0.125968	-0.166786	-0.085132	1.5e-09	0.00041	-138.3401	-183.565	-93.3249	1.36e-09
male	chr17_67991933_C_T	rs9891146	C17orf58	17	67991933	C	T	0.2915	0.9738	0.5023	0.4123	0.0853	Tension type headache	0.013377	0.003856	0.022997	0.00628	0.0149	9.9109	2.943	16.9579	0.00623
male	chr17_69499822_G_A	rs2716214	MAP2K6	17	69499822	G	A	0.4144	1.0366	0.3432	0.4846	0.1721	Osteoarthritis	0.010372	0.005752	0.014898	8.66e-06	2.84e-05	10.9572	6.0591	15.8737	1.44e-05
male	chr17_71119005_G_T	rs9889335	KCNJ2	17	71119005	G	T	0.4994	0.9728	0.2509	0.4995	0.2497	Prostate cancer	0.06915	0.058491	0.079723	6.64e-37		89.8686	75.4224	104.1892	5.49e-35
male	chr18_12805389_G_A	rs12967678	PTPN2	18	12805389	G	A	0.1188	0.9779	0.7769	0.2085	0.0146	Diabetes mellitus type 1	0.020171	0.013218	0.027413	4.45e-08	0.732	6.126	3.9144	8.3407	7.21e-08
male	chr18_22074176_A_G	rs4800353	GATA6	18	22074176	A	G	0.1509	1.0795	0.7216	0.2551	0.0234	Gallbladder and biliary diseases	0.004478	0.002888	0.006011	2.05e-08	0.23	1.7265	1.1177	2.3325	3.64e-08
male	chr18_22333056_C_T	rs8097576	CTAGE1	18	22333056	C	T	0.439	0.9245	0.315	0.492	0.193	Benign prostatic hyperplasia	0.008597	0.006862	0.010325	1.57e-22		9.6714	7.7017	11.6158	2.17e-22
male	chr18_23547946_C_T	rs2435307	NPC1	18	23547946	C	T	0.4917	1.1084	0.2589	0.4987	0.2424	Diabetes mellitus type 2	-0.026673	-0.03754	-0.015689	1.52e-06	0.794	-32.9016	-46.2769	-19.7834	1.33e-06
male	chr18_36992240_A_G	rs188493694	KIAA1328	18	36992240	A	G	0.0362	9.0851	0.9291	0.0695	0.0014	Atrial fibrillation and flutter	0.07763	0.033237	0.126449	0.00123	0.697	7.1909	2.9952	11.6518	0.00148
male	chr18_48925957_G_A	rs2337113	SMAD7	18	48925957	G	A	0.4933	1.0852	0.257	0.4994	0.2436	Colon and rectum cancer	0.069056	0.056411	0.081404	4.2e-27	0.107	89.8057	72.7705	106.7398	5.06e-25
male	chr18_48941986_G_A	rs1873190	SMAD7	18	48941986	G	A	0.3464	1.1431	0.4282	0.4509	0.1209	Inguinal femoral and abdominal hernia	0.001062	0.000604	0.001521	5.37e-06	0.387	0.9334	0.5447	1.3385	4.36e-06
male	chr18_53361591_G_A	rs10502971	DCC	18	53361591	G	A	0.423	0.9128	0.3331	0.4877	0.1791	Low back pain	0.067222	0.043346	0.090958	2.88e-08	0.0504	72.6049	46.6722	98.1628	3.02e-08
male	chr18_60159337_T_C	rs12967878	MC4R	18	60159337	T	C	0.1818	0.7613	0.6702	0.2959	0.0339	Diabetes mellitus type 2	0.030972	0.017815	0.044266	4.59e-06	0.034	14.27	8.3014	20.3527	2.99e-06
male	chr18_60397613_T_TCATC	rs535173469,rs368557908	MC4R	18	60397613	T	TCATC	0.0136	0.6344	0.973	0.0268	2e-04	Diabetes mellitus type 2	-0.066875	-0.104792	-0.027572	0.000702	0.347	-2.2948	-3.6168	-0.9279	0.000756
male	chr19_2161322_T_C	rs57908212	AP3D1	19	2161322	T	C	0.4737	0.9692	0.2781	0.4965	0.2254	Osteoarthritis	0.003747	-0.000972	0.008417	0.117	2.62e-06	4.5259	-1.0039	10.1164	0.116
male	chr19_5840608_C_T	rs708686	FUT6	19	5840608	C	T	0.3334	1.1701	0.4443	0.4445	0.1112	Gallbladder and biliary diseases	0.00502	0.003888	0.006142	2.29e-18	0.898	4.3047	3.3434	5.2942	6.87e-18
male	chr19_6718376_G_C	rs2230199	C3	19	6718376	G	C	0.1822	0.8611	0.6694	0.2968	0.0337	Age related macular degeneration	0.00186	0.001366	0.002369	6.65e-13	0.00165	0.8685	0.6312	1.1185	1.81e-12
male	chr19_7903283_G_A	rs2115107	MAP2K7	19	7903283	G	A	0.3684	0.9135	0.3989	0.4654	0.1357	Diabetes mellitus type 2	0.035209	0.024722	0.045617	7.18e-11	0.699	33.1038	23.2185	43.0781	8.49e-11
male	chr19_8364439_G_A	rs116843064	ANGPTL4	19	8364439	G	A	0.0275	1.3409	0.9457	0.0535	8e-04	Ischemic heart disease	-0.389795	-0.508955	-0.265818	3.87e-10	0.11	-27.0187	-35.4252	-18.3518	3.6e-10
male	chr19_10352442_G_C	rs34536443	TYK2	19	10352442	G	C	0.0303	0.6081	0.9402	0.0588	9e-04	Psoriasis	-0.131714	-0.169434	-0.090578	6.95e-11	0.352	-9.9932	-12.9815	-6.7713	1.55e-10
male	chr19_10583892_G_A	rs140752376	AP1M2	19	10583892	G	A	0.0286	0.8372	0.9438	0.0553	9e-04	Psoriasis	-0.041936	-0.060082	-0.021971	1.01e-05	0.166	-3.0021	-4.2985	-1.5995	1.22e-05
male	chr19_10631494_G_A	rs2288904	SLC44A2	19	10631494	G	A	0.1754	1.0646	0.68	0.2892	0.0308	Ischemic stroke	-0.032794	-0.051641	-0.01308	0.00089	0.0138	-14.464	-23.0436	-5.8171	0.000977
male	chr19_11086922_G_T	rs73015024	LDLR	19	11086922	G	T	0.1015	0.8709	0.8076	0.1818	0.0106	Ischemic heart disease	-0.31371	-0.375886	-0.251667	7.44e-23	0.0904	-80.0089	-95.6241	-64.1494	5.56e-23
male	chr19_11154344_G_A	rs11671872	SPC24	19	11154344	G	A	0.4112	1.0148	0.3465	0.4847	0.1688	Ischemic heart disease	-0.068774	-0.109106	-0.028084	0.000905	0.307	-71.1869	-113.8973	-29.1409	0.000918
male	chr19_11416089_G_T	rs167479	RGL3	19	11416089	G	T	0.424		0.3323	0.4875	0.1802	Ischemic heart disease	-0.119131	-0.161059	-0.078579	9.63e-09	0.0979	-126.4993	-170.6132	-83.1159	1.21e-08
male	chr19_18179605_C_T	rs34147202	IFI30	19	18179605	C	T	0.2571	0.9702	0.5522	0.3815	0.0663	Multiple sclerosis	-0.004409	-0.008022	-0.00087	0.0159	0.0569	-2.8047	-5.0147	-0.5289	0.0136
male	chr19_19285807_C_T	rs188247550	SUGP1	19	19285807	C	T	0.0502	5.1492	0.9023	0.095	0.0027	Liver cancer	0.561496	0.460447	0.668757	1.78e-25	5.23e-10	72.9477	59.157	87.3205	3.66e-24
male	chr19_29799450_G_C	rs111640872	CCNE1	19	29799450	G	C	0.3527	1.1446	0.4192	0.4562	0.1246	Bladder cancer	0.012954	0.007728	0.017976	7.12e-07	0.0014	11.7613	6.8659	16.6808	2.25e-06
male	chr19_31614073_T_C	rs11084596	TSHZ3	19	31614073	T	C	0.3829	0.9565	0.3813	0.4716	0.1471	Benign prostatic hyperplasia	-0.014005	-0.015991	-0.012085	4.6e-44		-13.2899	-15.0981	-11.4691	1.98e-47
male	chr19_33235671_G_A	rs118013485	SLC7A10	19	33235671	G	A	0.0988	1.484	0.8124	0.1776	0.01	Asthma	-0.019892	-0.025694	-0.013868	3.89e-11	0.173	-4.9368	-6.38	-3.4576	3.48e-11
male	chr19_35554601_A_G	rs2733738	ATP4A	19	35554601	A	G	0.4032	1.0541	0.3568	0.4801	0.1631	Gallbladder and biliary diseases	0.001727	0.000623	0.002796	0.00168	0.00334	1.7777	0.7033	2.8773	0.00166
male	chr19_38071355_C_T	rs141765490	SIPA1L3	19	38071355	C	T	0.0283	37.466	0.9444	0.0546	0.001	Leukemia	0.073619	0.032027	0.121968	0.00173	0.217	5.3932	2.2788	8.8898	0.00202
male	chr19_38247490_C_G	rs4802297	SPINT2	19	38247490	C	G	0.404	1.2155	0.3558	0.4803	0.1639	Prostate cancer	0.071424	0.060483	0.082257	5.59e-37		74.6912	62.2403	86.7022	1.09e-33
male	chr19_40847202_C_T	rs56113850	CTC-490E21.12,CYP2A6	19	40847202	C	T	0.4369	1.0059	0.3176	0.4909	0.1915	Tracheal bronchus and lung cancer	-0.109571	-0.148906	-0.071598	3.32e-08	0.00496	-117.9756	-159.2008	-76.9969	1.36e-08
male	chr19_40883044_T_G	rs11083581	CTC-490E21.12	19	40883044	T	G	0.1953	1.128	0.6488	0.3119	0.0393	Tracheal bronchus and lung cancer	-0.150061	-0.199966	-0.099961	3.24e-09	0.0025	-73.2827	-96.8316	-48.8918	2.08e-09
male	chr19_41261073_G_C	rs73045231	AXL	19	41261073	G	C	0.1423	1.4368	0.7359	0.2436	0.0205	Ischemic heart disease	0.186822	0.127904	0.244697	7.07e-10	0.00725	67.5918	46.3719	89.2163	5.98e-10
male	chr19_41480628_A_G	rs2316974	ERICH4	19	41480628	A	G	0.2848		0.5109	0.4084	0.0806	Prostate cancer	-0.056615	-0.070582	-0.042384	4.46e-15		-40.2496	-50.1765	-30.3608	1.58e-15
male	chr19_43996549_C_T	rs58537897	ZNF155	19	43996549	C	T	0.0332	9.8535	0.9348	0.0641	0.0011	Alzheimers disease and other dementias	0.161179	0.115729	0.210541	2.47e-11	1.72e-07	13.6475	9.7643	17.7461	3.03e-11
male	chr19_44428551_C_T	rs141069725	ZNF229	19	44428551	C	T	0.0311		0.9388	0.0602	0.001	Alzheimers disease and other dementias	0.198677	0.150573	0.2514	1.27e-14	4.59e-08	15.7258	11.8322	19.8767	1.05e-14
male	chr19_44813331_G_A	rs28399654	BCAM	19	44813331	G	A	0.0151	0.3282	0.9702	0.0296	3e-04	Alzheimers disease and other dementias	-0.379979	-0.507628	-0.241318	1.7e-08	0.473	-14.3792	-19.4568	-9.3251	1.66e-08
male	chr19_44888997_C_T	rs6857	NECTIN2	19	44888997	C	T	0.1957	1.224	0.6471	0.3145	0.0384	Alzheimers disease and other dementias	0.362314	0.284964	0.442107	1.29e-19	1.54e-09	191.4992	152.1379	230.3362	5.56e-22
male	chr19_44890095_T_C	rs143473297	TOMM40	19	44890095	T	C	0.0393	152.87	0.9229	0.0755	0.0016	Alzheimers disease and other dementias	0.322392	0.275781	0.371313	3.93e-39	2.41e-16	32.5939	27.7067	37.6451	2.92e-38
male	chr19_44905910_G_C	rs440446	APOE	19	44905910	G	C	0.2826	1.1242	0.5152	0.4043	0.0805	Alzheimers disease and other dementias	-0.090174	-0.10436	-0.076222	3.94e-36	1.15e-15	-62.5126	-71.9328	-53.1512	1.45e-39
male	chr19_44908684_T_C	rs429358	APOE	19	44908684	T	C	0.1817	1.2906	0.6687	0.2993	0.032	Alzheimers disease and other dementias	0.470794	0.38308	0.557905	5.11e-26	1.41e-17	237.0696	196.6601	277.9057	1.76e-30
male	chr19_44908822_C_T	rs7412	APOE	19	44908822	C	T	0.0532	0.5613	0.8966	0.1005	0.003	Ischemic heart disease	-0.659102	-0.737448	-0.578525	4.16e-60	0.382	-88.1072	-98.6258	-77.7471	5.85e-62
male	chr19_44927023_G_C	rs5112	APOC1	19	44927023	G	C	0.4152	1.0585	0.3423	0.4851	0.1726	Alzheimers disease and other dementias	0.051462	0.040373	0.062479	4.01e-20	1.96e-09	55.5418	43.1273	67.7866	1.18e-18
male	chr19_44945208_T_G	rs5167	APOC4,APOC4-APOC2	19	44945208	T	G	0.4134	1.2449	0.3441	0.485	0.1709	Alzheimers disease and other dementias	0.072136	0.061431	0.082605	1.52e-40	6.8e-12	78.5275	66.3821	90.9014	5.35e-37
male	chr19_44993045_C_T	rs9193	CLPTM1	19	44993045	C	T	0.1239	1.0175	0.7679	0.2165	0.0156	Alzheimers disease and other dementias	-0.162722	-0.225996	-0.09894	4.9e-07	0.263	-50.4714	-69.6132	-31.012	2.17e-07
male	chr19_45093377_A_G	rs75282681	MARK4,PPP1R37	19	45093377	A	G	0.1691	1.0546	0.6911	0.2795	0.0293	Alzheimers disease and other dementias	-0.043789	-0.059367	-0.027817	5.31e-08	0.131	-18.5719	-25.279	-11.7561	7.73e-08
male	chr19_45144962_C_T	rs146723120	MARK4,PPP1R37	19	45144962	C	T	0.0106	0.8454	0.9788	0.0211	1e-04	Alzheimers disease and other dementias	0.175657	0.094745	0.265474	6.29e-05	0.00164	4.772	2.6291	7.2423	7.75e-05
male	chr19_45145480_C_A	rs549046469	MARK4,PPP1R37	19	45145480	C	A	0.0582	86.254	0.8872	0.1092	0.0036	Alzheimers disease and other dementias	0.147451	0.114915	0.183142	1.68e-17	6.3e-10	21.9739	16.8976	27.3395	1.55e-16
male	chr19_45213106_C_T	rs189063316	EXOC3L2,MARK4	19	45213106	C	T	0.0211	0.9212	0.9582	0.0413	5e-04	Alzheimers disease and other dementias	0.105998	0.060732	0.155922	1.61e-05	2.95e-05	5.7169	3.2141	8.369	1.9e-05
male	chr19_45259025_G_T	rs200047371	MARK4	19	45259025	G	T	0.0142	39.986	0.9717	0.0281	2e-04	Alzheimers disease and other dementias	0.175129	0.10583	0.251427	3.7e-06	0.00102	6.3622	3.7258	9.2285	5.86e-06
male	chr19_45351661_T_G	rs13181	ERCC2	19	45351661	T	G	0.4234	1.0903	0.3332	0.4868	0.18	Alzheimers disease and other dementias	-0.031566	-0.044858	-0.018626	2.33e-06	1.94e-05	-33.2284	-47.0554	-19.4693	2.01e-06
male	chr19_45653761_A_G	rs10406431	EML2	19	45653761	A	G	0.4469	0.9783	0.3061	0.494	0.1999	Diabetes mellitus type 2	-0.038787	-0.04972	-0.02766	5.92e-12	0.489	-43.2512	-55.6696	-30.7653	8.91e-12
male	chr19_45678134_G_C	rs1800437	GIPR	19	45678134	G	C	0.258	1.1941	0.5521	0.3797	0.0682	Gallbladder and biliary diseases	-0.001875	-0.003158	-0.000567	0.0047	0.0189	-1.2117	-2.0607	-0.3659	0.00441
male	chr19_45715887_G_C	rs35302007	FBXO46	19	45715887	G	C	0.2974	0.8658	0.4945	0.4163	0.0893	Gallbladder and biliary diseases	0.003077	0.001926	0.004224	1.29e-07	0.0799	2.3287	1.4464	3.2024	1.39e-07
male	chr19_45771366_G_A	rs146680240	DMPK	19	45771366	G	A	0.0233	1.7615	0.954	0.0454	6e-04	Alzheimers disease and other dementias	0.100098	0.05559	0.149113	3.35e-05	0.00927	5.9148	3.2554	8.7874	3.32e-05
male	chr19_45891064_G_A	rs114387602	MYPOP	19	45891064	G	A	0.0875	0.7935	0.8329	0.1592	0.0079	Gallbladder and biliary diseases	0.005932	0.004135	0.007829	3.21e-10	0.43	1.3206	0.9204	1.7392	3.37e-10
male	chr19_47065746_A_G	rs3810291	ZC3H4	19	47065746	A	G	0.368	0.9301	0.4005	0.4629	0.1366	Diabetes mellitus type 2	-0.020956	-0.032291	-0.009534	0.000276	0.222	-19.2893	-29.7567	-8.5946	0.000284
male	chr19_47858667_T_C	rs62128824	SULT2A1	19	47858667	T	C	0.1502	0.9827	0.7225	0.2546	0.0229	Gallbladder and biliary diseases	-0.004862	-0.006344	-0.003366	1.38e-10	9e-07	-1.8295	-2.377	-1.2713	7.67e-11
male	chr19_48703417_G_A	rs601338	FUT2	19	48703417	G	A	0.3744	0.756	0.3924	0.4663	0.1412	Gallbladder and biliary diseases	0.015857	0.010964	0.020646	1.13e-10	0.758	15.1923	10.36	19.9463	3.56e-10
male	chr19_49960404_C_G	rs144427989	SIGLEC11	19	49960404	C	G	0.0178	2.5923	0.9648	0.0349	3e-04	Gout	0.03495	0.027003	0.043795	1.18e-15	3.02e-12	1.5875	1.2164	1.9956	2.42e-15
male	chr19_50497261_C_T	rs190065070	EMC10	19	50497261	C	T	0.02	16.558	0.9606	0.0388	6e-04	Atrial fibrillation and flutter	0.280207	0.127998	0.477493	0.00212	0.584	14.6629	6.6439	24.7981	0.00272
male	chr19_50857584_C_T	rs62113212	KLK3	19	50857584	C	T	0.067	0.8573	0.8708	0.1244	0.0047	Prostate cancer	-0.185137	-0.206362	-0.163134	1.05e-62		-31.0614	-34.6262	-27.4608	4e-65
male	chr20_2254826_G_C	rs6035960	TGM3	20	2254826	G	C	0.3641	1.0207	0.4055	0.4609	0.1336	Non melanoma skin cancer	0.001426	0.001109	0.001743	1.12e-18	6.88e-05	1.3352	1.0323	1.6373	5.26e-18
male	chr20_2309687_A_C	rs214803	TGM3	20	2309687	A	C	0.1471	1.05	0.7285	0.2487	0.0228	Non melanoma skin cancer	0.002885	0.002444	0.003318	1.41e-38	4.98e-05	1.0875	0.9253	1.2573	1.56e-37
male	chr20_6335879_T_G	rs1571217	FERMT1	20	6335879	T	G	0.3729	1.0382	0.3944	0.4655	0.1401	Atrial fibrillation and flutter	0.024435	0.009517	0.03955	0.00143	0.294	23.5269	8.4359	38.0044	0.00182
male	chr20_6632185_G_A	rs1884897	BMP2	20	6632185	G	A	0.3242	1.0765	0.4574	0.4368	0.1058	Colon and rectum cancer	0.034849	0.019644	0.049746	5.17e-06	0.16	28.8708	16.1627	41.5762	7.34e-06
male	chr20_12978446_T_A	rs4814175	SPTLC3	20	12978446	T	A	0.3423	1.1149	0.4336	0.4483	0.1182	Gallbladder and biliary diseases	0.00286	0.001744	0.003949	3.77e-07	0.0978	2.4989	1.5252	3.4583	3.93e-07
male	chr20_17863848_T_G	rs2618567	SNX5	20	17863848	T	G	0.3393	1.0027	0.4375	0.4464	0.1161	Gallbladder and biliary diseases	-0.002234	-0.003399	-0.001071	0.000147	0.174	-1.9136	-2.9067	-0.923	0.000173
male	chr20_19489777_TTCA_T	rs5840847	SLC24A3	20	19489777	TTCA	T	0.2112	0.8382	0.6229	0.3318	0.0453	Cataract	0.02095	0.006712	0.03536	0.00431	0.00566	11.2784	3.5502	19.0514	0.00447
male	chr20_33600336_C_T	rs149142833	CBFA2T2	20	33600336	C	T	0.163	1.0848	0.7006	0.2728	0.0266	Benign prostatic hyperplasia	-0.010045	-0.012457	-0.007638	3.1e-16		-4.106	-5.1052	-3.094	7.2e-16
male	chr20_33675818_G_C	rs3213180	E2F1	20	33675818	G	C	0.0902	1.0384	0.8279	0.1639	0.0082	Non melanoma skin cancer	0.033272	0.024618	0.04242	3.19e-13	1.25e-07	7.6675	5.6282	9.8233	1.02e-12
male	chr20_34077942_G_A	rs6059655	RALY	20	34077942	G	A	0.0224	1.073	0.9558	0.0436	6e-04	Non melanoma skin cancer	0.053344	0.04177	0.065401	7.97e-19	1.98e-07	3.0343	2.3784	3.7189	1.51e-18
male	chr20_34861936_C_G	rs11698996	GGT7	20	34861936	C	G	0.3964	1.0401	0.3641	0.479	0.1569	Ischemic heart disease	0.110418	0.066468	0.154107	7.29e-07	0.573	110.5744	65.6905	155.3049	8.79e-07
male	chr20_35438203_A_G	rs143383	GDF5	20	35438203	A	G	0.4148		0.3426	0.4851	0.1722	Osteoarthritis	-0.00756	-0.012479	-0.002597	0.00267	1.7e-06	-7.8834	-12.8459	-2.8341	0.00216
male	chr20_39465305_A_T	rs1111448	DHX35	20	39465305	A	T	0.4863	0.9452	0.2645	0.4984	0.2371	Non melanoma skin cancer	-0.000697	-0.001039	-0.000372	4.39e-05	0.544	-0.849	-1.2594	-0.4507	3.51e-05
male	chr20_40551182_G_C	rs1883711	MAFB	20	40551182	G	C	0.0627	1.7198	0.8787	0.1173	0.0041	Ischemic heart disease	0.263982	0.169395	0.360352	7.95e-08	0.146	42.0036	26.734	57.434	6.76e-08
male	chr20_44189982_G_T	rs117361510	JPH2	20	44189982	G	T	0.0122	2.1239	0.9759	0.0239	2e-04	Diabetes mellitus type 2	0.269507	0.187818	0.355565	2.88e-10	0.00517	8.3373	5.8351	10.9755	3.35e-10
male	chr20_44413724_C_T	rs1800961	HNF4A	20	44413724	C	T	0.0454	1.4082	0.9114	0.0864	0.0021	Gallbladder and biliary diseases	0.080214	0.051413	0.109646	6.6e-08	0.705	9.2477	5.9271	12.6593	6.88e-08
male	chr20_44436388_C_A	rs6017342	HNF4A	20	44436388	C	A	0.4418	1.0499	0.3119	0.4926	0.1955	Inflammatory bowel disease	-0.002603	-0.003742	-0.001448	9.23e-06	0.548	-2.8692	-4.1053	-1.6102	8.14e-06
male	chr20_46903795_G_A	rs6066105	EYA2	20	46903795	G	A	0.376	1.2054	0.3893	0.4695	0.1413	Osteoarthritis	-0.009609	-0.014584	-0.004664	0.000169	0.0171	-9.043	-13.7846	-4.2934	0.000155
male	chr20_49907751_C_A	rs636987	SPATA2	20	49907751	C	A	0.3824	1.3432	0.3824	0.4704	0.1472	Psoriasis	0.015382	0.00826	0.022297	1.56e-05	0.769	15.108	8.0996	22.0392	1.95e-05
male	chr20_50790570_A_G	rs7268140	BCAS4	20	50790570	A	G	0.2634	1.012	0.5429	0.3875	0.0697	Non melanoma skin cancer	-0.001292	-0.001676	-0.00091	2.74e-11	0.0111	-0.8511	-1.1005	-0.6063	1.12e-11
male	chr20_57260984_G_A	rs6123685	BMP7	20	57260984	G	A	0.2521	0.9282	0.5598	0.3762	0.064	Inguinal femoral and abdominal hernia	-0.001892	-0.002395	-0.001381	2.14e-13	1.34e-06	-1.1986	-1.5203	-0.8785	1.69e-13
male	chr20_59032308_C_T	rs45551238	ATP5E	20	59032308	C	T	0.0491	9.6422	0.9045	0.0926	0.0028	Diabetes mellitus type 2	-0.096142	-0.128905	-0.061505	1.99e-08	0.111	-11.8974	-15.9086	-7.7175	1.18e-08
male	chr20_62324126_C_T	rs11698080	LAMA5	20	62324126	C	T	0.1492	0.684	0.7246	0.2525	0.0229	Colon and rectum cancer	-0.049885	-0.068587	-0.030953	1.73e-07	0.395	-18.6456	-25.4596	-11.6449	1.1e-07
male	chr20_63355597_T_C	rs2273500	CHRNA4	20	63355597	T	C	0.2165	1.4859	0.6143	0.3384	0.0473	Chronic obstructive pulmonary disease	0.199082	0.145546	0.252638	3.21e-13	0.00189	110.645	81.4877	140.0348	1.52e-13
male	chr20_63563360_A_C	rs3810486	HELZ2	20	63563360	A	C	0.1885	0.9699	0.6589	0.3052	0.0359	Brain and central nervous system cancer	-0.034292	-0.05343	-0.013915	0.000675	0.456	-15.9627	-25.0174	-6.6945	0.000575
male	chr20_63582806_G_A	rs73315845	GMEB2	20	63582806	G	A	0.0637	3.401	0.877	0.1186	0.0044	Prostate cancer	-0.069022	-0.099738	-0.036531	1.69e-05	5.22e-06	-10.9613	-16.0027	-6.0156	1.12e-05
male	chr20_63599353_G_A	rs453481	GMEB2	20	63599353	G	A	0.4479	0.8114	0.3058	0.4926	0.2016	Prostate cancer	0.085552	0.06727	0.103228	1.25e-20	1.38e-09	99.4819	77.6998	121.2522	3.17e-19
male	chr20_63696914_C_T	rs2257440	RTEL1-TNFRSF6B,TNFRSF6B	20	63696914	C	T	0.1995	0.8812	0.6417	0.3174	0.0408	Prostate cancer	-0.098551	-0.122497	-0.073853	8.36e-16	0.000145	-48.9221	-60.6346	-36.8453	7.08e-16
male	chr21_17021045_G_A	rs17210561	CXADR	21	17021045	G	A	0.271	0.9915	0.5316	0.3948	0.0736	Osteoarthritis	-0.012741	-0.018153	-0.007391	3.52e-06	0.294	-8.6572	-12.2887	-5.0454	2.54e-06
male	chr21_33939539_C_T	rs76258155	AP000304.12	21	33939539	C	T	0.0832	1.0345	0.8406	0.1523	0.0071	Inguinal femoral and abdominal hernia	-0.001949	-0.002724	-0.001156	1.21e-06	0.0129	-0.41	-0.573	-0.2442	1.02e-06
male	chr21_34221526_G_A	rs28451064	MRPS6	21	34221526	G	A	0.153	1.1377	0.7177	0.2586	0.0237	Ischemic heart disease	0.36847	0.302386	0.434628	1.35e-27	3.04e-09	143.7883	118.2214	169.8938	5.83e-28
male	chr21_38917243_T_G	rs2836750	ETS2	21	38917243	T	G	0.4835	0.7405	0.2679	0.4973	0.2348	Benign prostatic hyperplasia	-0.006911	-0.008844	-0.004986	1.55e-12		-8.3267	-10.588	-6.02	6.34e-13
male	chr21_39093608_G_A	rs2836878	PSMG1	21	39093608	G	A	0.2469	0.8704	0.5671	0.3719	0.061	Inflammatory bowel disease	-0.00387	-0.00517	-0.002585	2.98e-09	0.00991	-2.3923	-3.1699	-1.5816	3.93e-09
male	chr21_39307042_T_C	rs9975562	BRWD1	21	39307042	T	C	0.3339	1.1695	0.4447	0.4428	0.1125	Atrial fibrillation and flutter	0.009136	0.0058	0.012471	8.39e-08	0.99	7.7597	4.9023	10.629	7.59e-08
male	chr21_41668926_C_G	rs2849699	RIPK4	21	41668926	C	G	0.225	0.6474	0.6014	0.3473	0.0513	Non melanoma skin cancer	-0.001504	-0.001862	-0.001148	1.55e-16	0.0285	-0.846	-1.0487	-0.6462	1.51e-16
male	chr21_42412809_T_C	rs3761378	UBASH3A	21	42412809	T	C	0.3636	0.7607	0.4061	0.4606	0.1333	Diabetes mellitus type 1	0.008452	0.004039	0.012629	0.000103	0.63	7.8824	3.7588	11.973	0.000167
male	chr21_44294411_C_T	rs74203920	AIRE	21	44294411	C	T	0.0368	2.7999	0.9278	0.0708	0.0014	Diabetes mellitus type 1	0.027445	0.011705	0.044354	0.00103	0.98	2.6037	1.1699	4.1889	0.00105
male	chr22_28702388_A_G	rs182075939	CHEK2	22	28702388	A	G	0.0314	6.6174	0.9384	0.0604	0.0012	Tracheal bronchus and lung cancer	-0.171176	-0.293353	-0.027132	0.00926	0.0157	-12.7461	-22.735	-2.0343	0.01
male	chr22_28725099_A_G	rs17879961	CHEK2	22	28725099	A	G	0.0305	11.496	0.9402	0.0587	0.0011	Tracheal bronchus and lung cancer	-0.139629	-0.276748	0.017134	0.0532	0.0116	-9.7617	-20.6577	2.0528	0.0591
male	chr22_30213565_G_A	rs6518681	LIF	22	30213565	G	A	0.0858	0.9912	0.8359	0.1566	0.0075	Diabetes mellitus type 2	-0.051543	-0.069928	-0.033348	3.66e-08	0.867	-11.1417	-15.0305	-7.2525	2.27e-08
male	chr22_37770265_G_A	rs13058615	TRIOBP	22	37770265	G	A	0.3484	1.0991	0.4248	0.4536	0.1216	Osteoarthritis	0.010862	0.006068	0.015705	1.06e-05	0.0114	9.64	5.3235	14.0295	1.28e-05
male	chr22_38203850_C_G	rs4820324	MAFF,PLA2G6	22	38203850	C	G	0.4179	1.0239	0.3393	0.4855	0.1752	Malignant skin melanoma	-0.010518	-0.01583	-0.005355	9.34e-05	0.0723	-10.9202	-16.3475	-5.5024	7.31e-05
male	chr22_40326741_A_G	rs4821943	TNRC6B	22	40326741	A	G	0.3954	1.1477	0.3657	0.4777	0.1566	Gallbladder and biliary diseases	0.002342	0.001231	0.003415	2.12e-05	0.161	2.3533	1.2417	3.4623	2.72e-05
male	chr22_43105813_G_T	rs738272	BIK	22	43105813	G	T	0.0624	0.7494	0.8791	0.1169	0.004	Prostate cancer	-0.111693	-0.133789	-0.089668	1e-22		-17.4913	-21.0307	-13.9396	1.22e-22
male	chr22_43928847_C_G	rs738409	PNPLA3	22	43928847	C	G	0.2268	0.9774	0.598	0.3503	0.0517	Cirrhosis and other chronic liver diseases	0.26898	0.239319	0.297543	8.89e-74	1.69e-35	161.0868	142.5442	179.6272	3.67e-64
male	chr22_45186583_A_G	rs140716375	NUP50	22	45186583	A	G	0.0168	15.413	0.9669	0.0328	4e-04	Psoriasis	-0.068242	-0.095146	-0.034988	5.19e-06	0.9	-2.85	-4.0141	-1.5083	6.18e-06

### Sheet: ST12
ST12: Individual and population DALYs for common variants by disease (1 vs 0 copies of minor allele)
Sex	Variant ID	Rsid	Nearest Gene(s)	Chromosome	Position (GRCh38)	Reference Allele	Minor allele	Disease Name	Hazard ratio (1 vs 0 copies)	Hazard ratio (1 vs 0 copies), lower 95% CI	Hazard ratio (1 vs 0 copies), upper 95% CI	Hazard ratio (1 vs 0 copies), P-value	Individual lifetime DALYs	Individual lifetime DALYs, lower 95% CI	Individual lifetime DALYs, upper 95% CI	Attributable population DALYs per year per 100,000	Attributable population DALYs per year per 100,000, lower 95% CI	Attributable population DALYs per year per 100,000, upper 95% CI
both	chr1_2595307_A_G	rs3748816	MMEL1	1	2595307	A	G	Non-Hodgkin lymphoma	0.901	0.868	0.935	3.81e-08	-0.017634	-0.024089	-0.011263	-15.6063	-21.188	-10.0318
both	chr1_3159033_A_G	rs10218452	PRDM16	1	3159033	A	G	Migraine	1.077	1.059	1.095	5.89e-18	0.03924	0.030337	0.048136	23.6744	18.2631	29.1064
both	chr1_10736490_G_A	rs17035646	CASZ1	1	10736490	G	A	Atrial fibrillation and flutter	1.045	1.033	1.057	3.96e-14	0.010429	0.007753	0.013085	10.1918	7.5592	12.8179
both	chr1_10736490_G_A	rs17035646	CASZ1	1	10736490	G	A	Hypertensive heart disease	1.105	1.068	1.143	6.89e-09	0.025318	0.016938	0.033498	25.0328	16.6272	33.3652
both	chr1_10736809_T_C	rs880315	CASZ1	1	10736809	T	C	Atrial fibrillation and flutter	1.046	1.034	1.057	1.95e-14	0.010492	0.007836	0.013127	10.6828	7.9587	13.3985
both	chr1_10736809_T_C	rs880315	CASZ1	1	10736809	T	C	Hypertensive heart disease	1.101	1.065	1.139	1.82e-08	0.024421	0.016109	0.032518	25.1481	16.4662	33.7413
both	chr1_11193760_C_T	rs147660927	ANGPTL7,MTOR	1	11193760	C	T	Glaucoma	0.704	0.657	0.755	5.23e-23	-0.00392	-0.004566	-0.003234	-0.3928	-0.457	-0.3244
both	chr1_11779866_C_T	rs12561919	C1orf167	1	11779866	C	T	Ischemic heart disease	0.964	0.95	0.977	1.61e-07	-0.104793	-0.143502	-0.065817	-33.3401	-45.6154	-20.9584
both	chr1_11835738_G_A	rs55857306	CLCN6	1	11835738	G	A	Ischemic heart disease	0.962	0.95	0.975	1.79e-08	-0.108073	-0.14527	-0.070657	-38.0935	-51.157	-24.9286
both	chr1_15445717_C_T	rs121909293	CTRC	1	15445717	C	T	Pancreatitis	1.338	1.205	1.484	4.41e-08	0.023185	0.014178	0.033062	1.2112	0.7394	1.7305
both	chr1_17444983_C_T	rs11203390	RCC2	1	17444983	C	T	Non-melanoma skin cancer	1.145	1.129	1.161	5.69e-83	0.001768	0.001596	0.001939	1.7201	1.5478	1.8919
both	chr1_19845021_G_T	rs10737481	RNF186	1	19845021	G	T	Inflammatory bowel disease	0.948	0.934	0.962	2.56e-13	-0.002818	-0.003596	-0.002049	-3.3325	-4.2388	-2.4318
both	chr1_22096228_G_A	rs10917151	CDC42	1	22096228	G	A	Endometriosis	1.128	1.097	1.16	2.96e-17	0.002164	0.001655	0.002675	0.9069	0.6919	1.1244
both	chr1_22096228_G_A	rs10917151	CDC42	1	22096228	G	A	Genital prolapse	0.866	0.846	0.886	6.58e-34	-0.001069	-0.001236	-9e-04	-0.438	-0.5055	-0.3695
both	chr1_22141722_C_T	rs3820282	WNT4	1	22141722	C	T	Endometriosis	1.127	1.095	1.16	2.8e-16	0.002156	0.001632	0.002685	0.8346	0.6301	1.042
both	chr1_22141722_C_T	rs3820282	WNT4	1	22141722	C	T	Genital prolapse	0.856	0.836	0.877	5.41e-37	-0.001142	-0.001311	-0.000971	-0.4326	-0.4959	-0.3683
both	chr1_24968116_C_T	rs7542079	RUNX3	1	24968116	C	T	Psoriasis	0.898	0.874	0.922	1.66e-15	-0.021684	-0.027256	-0.016202	-22.6872	-28.3658	-17.0435
both	chr1_26661155_A_G	rs193084249	ARID1A	1	26661155	A	G	Gout	1.229	1.152	1.311	4.66e-10	0.006399	0.004267	0.008646	0.6063	0.4036	0.8206
both	chr1_26661155_A_G	rs193084249	ARID1A	1	26661155	A	G	Ischemic heart disease	1.073	1.044	1.102	2.63e-07	0.206198	0.126261	0.287939	19.4719	11.9161	27.2077
both	chr1_26695422_G_C	rs114165349	ARID1A	1	26695422	G	C	Gout	1.238	1.16	1.322	1.45e-10	0.006664	0.004499	0.008946	0.6131	0.4133	0.8245
both	chr1_26695422_G_C	rs114165349	ARID1A	1	26695422	G	C	Ischemic heart disease	1.072	1.043	1.102	4.6e-07	0.204356	0.123487	0.287084	18.737	11.3156	26.3381
both	chr1_37931669_A_G	rs34655914	INPP5B	1	37931669	A	G	Colon and rectum cancer	1.067	1.04	1.094	4.26e-07	0.02701	0.016665	0.03719	26.032	15.9799	36.0309
both	chr1_37931669_A_G	rs34655914	INPP5B	1	37931669	A	G	Glaucoma	0.955	0.937	0.972	1.01e-06	-0.00061	-0.000858	-0.000363	-0.5747	-0.8061	-0.3439
both	chr1_37931669_A_G	rs34655914	INPP5B	1	37931669	A	G	Ischemic heart disease	0.969	0.959	0.978	1.31e-10	-0.091775	-0.120075	-0.063617	-86.7759	-113.3242	-60.2643
both	chr1_37931697_T_C	rs35267671	INPP5B	1	37931697	T	C	Colon and rectum cancer	1.066	1.04	1.093	4.45e-07	0.026962	0.016618	0.037142	25.9667	15.9229	35.9579
both	chr1_37931697_T_C	rs35267671	INPP5B	1	37931697	T	C	Ischemic heart disease	0.969	0.959	0.978	1.43e-10	-0.091551	-0.119842	-0.063402	-86.5044	-113.0261	-60.0192
both	chr1_37943431_C_G	rs28380108	INPP5B	1	37943431	C	G	Colon and rectum cancer	1.081	1.054	1.108	7.64e-10	0.03204	0.022077	0.041769	36.8003	25.2049	48.2702
both	chr1_37943431_C_G	rs28380108	INPP5B	1	37943431	C	G	Ischemic heart disease	0.963	0.953	0.972	4.84e-15	-0.110413	-0.138583	-0.082455	-123.4083	-154.5627	-92.3588
both	chr1_37950638_T_C	rs72661887	INPP5B	1	37950638	T	C	Colon and rectum cancer	1.078	1.051	1.105	3.01e-09	0.030926	0.020938	0.04068	35.5435	23.9197	47.0415
both	chr1_37950638_T_C	rs72661887	INPP5B	1	37950638	T	C	Ischemic heart disease	0.962	0.953	0.972	4.01e-15	-0.110765	-0.138942	-0.082801	-123.9595	-155.16	-92.8646
both	chr1_39158708_T_C	rs11205698	MACF1	1	39158708	T	C	Diabetes mellitus type 2	1.052	1.039	1.065	3.44e-15	0.03742	0.028129	0.046692	25.4772	19.1171	31.8485
both	chr1_39537738_C_T	rs72663520	BMP8A	1	39537738	C	T	Asthma	1.038	1.024	1.051	2.65e-08	0.00881	0.005701	0.011923	4.6476	3.0033	6.2992
both	chr1_39537738_C_T	rs72663520	BMP8A	1	39537738	C	T	Diabetes mellitus type 2	1.054	1.04	1.069	3.82e-14	0.039377	0.029154	0.049613	20.8094	15.3833	26.26
both	chr1_39571175_G_C	rs2293476	PABPC4	1	39571175	G	C	Asthma	1.037	1.023	1.051	5.74e-08	0.008613	0.005497	0.011733	4.5065	2.8722	6.1482
both	chr1_39571175_G_C	rs2293476	PABPC4	1	39571175	G	C	Diabetes mellitus type 2	1.055	1.04	1.069	2.82e-14	0.03966	0.029416	0.049919	20.7907	15.3966	26.2095
both	chr1_50740088_T_C	rs72900998	FAF1	1	50740088	T	C	Benign prostatic hyperplasia	1.072	1.044	1.099	1.41e-07	0.004758	0.002957	0.006594	0.6529	0.4055	0.9057
both	chr1_50740088_T_C	rs72900998	FAF1	1	50740088	T	C	Diabetes mellitus type 2	0.942	0.921	0.964	2.49e-07	-0.043427	-0.059399	-0.027166	-5.9372	-8.1158	-3.7165
both	chr1_53239252_G_A	rs183742558	MAGOH	1	53239252	G	A	Ischemic heart disease	0.864	0.83	0.9	2.18e-12	-0.390056	-0.490146	-0.286238	-28.1469	-35.3507	-20.6668
both	chr1_54610464_CCACTCCACATTCAGACCGTCATCCCCAGG_C	rs373739034	ACOT11,FAM151A	1	54610464	CCACTCCACATTCAGACCGTCATCCCCAGG	C	Ischemic heart disease	0.947	0.929	0.966	5.17e-08	-0.151889	-0.205237	-0.097842	-32.6209	-44.0408	-21.0317
both	chr1_54759100_A_C	rs116816976	PARS2	1	54759100	A	C	Ischemic heart disease	0.921	0.9	0.943	1.16e-11	-0.226686	-0.289656	-0.1626	-38.6211	-49.3085	-27.7262
both	chr1_55026242_C_T	rs187607506	PCSK9	1	55026242	C	T	Ischemic heart disease	0.96	0.95	0.971	6.38e-13	-0.115859	-0.147411	-0.084295	-70.3688	-89.4121	-51.2672
both	chr1_55039974_G_T	rs11591147	PCSK9	1	55039974	G	T	Ischemic heart disease	0.813	0.787	0.839	5.76e-37	-0.541473	-0.616601	-0.46419	-47.3191	-53.8593	-40.5848
both	chr1_55039974_G_T	rs11591147	PCSK9	1	55039974	G	T	Non-rheumatic valvular heart disease	0.874	0.828	0.924	1.71e-06	-0.020797	-0.028639	-0.012569	-1.8195	-2.5034	-1.1006
both	chr1_55055640_T_G	rs472495	PCSK9	1	55055640	T	G	Ischemic heart disease	0.965	0.955	0.974	8.13e-13	-0.10344	-0.132186	-0.074875	-105.9948	-135.1768	-76.8809
both	chr1_55058524_G_A	rs540796	PCSK9	1	55058524	G	A	Ischemic heart disease	0.965	0.953	0.978	4.6e-08	-0.100019	-0.135591	-0.064291	-41.2349	-55.8416	-26.5336
both	chr1_55058564_A_G	rs562556	PCSK9	1	55058564	A	G	Ischemic heart disease	0.966	0.953	0.978	5.79e-08	-0.099256	-0.134825	-0.063531	-40.9341	-55.5449	-26.2286
both	chr1_56272717_C_A	rs6681707	PLPP3	1	56272717	C	A	Genital prolapse	1.047	1.029	1.064	9.74e-08	0.000341	0.000217	0.000464	0.3349	0.2122	0.4572
both	chr1_56500678_A_G	rs17114046	PLPP3	1	56500678	A	G	Ischemic heart disease	0.915	0.901	0.93	1.57e-26	-0.245592	-0.289372	-0.201384	-65.1674	-76.7217	-53.4811
both	chr1_56500678_A_G	rs17114046	PLPP3	1	56500678	A	G	Lower extremity peripheral arterial disease	0.913	0.882	0.946	5.08e-07	-0.004205	-0.005785	-0.002591	-1.1156	-1.5322	-0.6886
both	chr1_56506681_G_A	rs72664324	PLPP3	1	56506681	G	A	Ischemic heart disease	0.916	0.901	0.931	1.63e-26	-0.243864	-0.287374	-0.199935	-65.5865	-77.2253	-53.8166
both	chr1_56506681_G_A	rs72664324	PLPP3	1	56506681	G	A	Lower extremity peripheral arterial disease	0.918	0.886	0.951	1.66e-06	-0.003982	-0.005554	-0.002376	-1.071	-1.4913	-0.6404
both	chr1_62114219_G_T	rs12140153	PATJ	1	62114219	G	T	Diabetes mellitus type 2	0.942	0.923	0.962	2.2e-08	-0.043316	-0.058067	-0.028347	-8.2563	-11.0593	-5.4074
both	chr1_64689489_C_T	rs78248443	CACHD1	1	64689489	C	T	Rheumatoid arthritis	0.926	0.899	0.955	6.6e-07	-0.00757	-0.010442	-0.004636	-1.3881	-1.9128	-0.8509
both	chr1_67130539_G_A	rs77258390	C1orf141	1	67130539	G	A	Interstitial lung disease and pulmonary sarcoidosis	1.255	1.149	1.371	4.78e-07	0.018433	0.010796	0.026711	0.7925	0.4637	1.1497
both	chr1_67169528_G_A	rs76575803	C1orf141,IL23R	1	67169528	G	A	Inflammatory bowel disease	0.734	0.652	0.825	2.25e-07	-0.013762	-0.017998	-0.009023	-0.4871	-0.6366	-0.3196
both	chr1_67240275_G_A	rs11209026	IL23R	1	67240275	G	A	Inflammatory bowel disease	0.877	0.849	0.906	1.17e-15	-0.006374	-0.00783	-0.004877	-0.7079	-0.8691	-0.5421
both	chr1_67240275_G_A	rs11209026	IL23R	1	67240275	G	A	Psoriasis	0.812	0.761	0.866	1.99e-10	-0.037006	-0.047155	-0.026287	-4.1037	-5.2225	-2.9188
both	chr1_67246303_C_T	rs7551201	IL23R	1	67246303	C	T	Inflammatory bowel disease	0.88	0.853	0.909	4.52e-15	-0.006206	-0.007658	-0.004716	-0.6883	-0.8487	-0.5234
both	chr1_67246303_C_T	rs7551201	IL23R	1	67246303	C	T	Psoriasis	0.809	0.759	0.863	9.61e-11	-0.037533	-0.047637	-0.026863	-4.1554	-5.2674	-2.978
both	chr1_77984833_C_A	rs34517439	DNAJB4,GIPC2	1	77984833	C	A	Gallbladder and biliary diseases	1.044	1.026	1.062	8.5e-07	0.003139	0.001882	0.004407	0.9809	0.5873	1.3787
both	chr1_77984833_C_A	rs34517439	DNAJB4,GIPC2	1	77984833	C	A	Leukemia	1.146	1.075	1.222	2.86e-05	0.018143	0.009503	0.027017	5.7064	2.9753	8.5391
both	chr1_77984833_C_A	rs34517439	DNAJB4,GIPC2	1	77984833	C	A	Malignant skin melanoma	1.12	1.068	1.174	2.98e-06	0.009461	0.005432	0.013573	2.9705	1.6998	4.2765
both	chr1_77984833_C_A	rs34517439	DNAJB4,GIPC2	1	77984833	C	A	Non-Hodgkin lymphoma	1.131	1.075	1.19	1.81e-06	0.020955	0.012208	0.029893	6.5845	3.8223	9.4284
both	chr1_77984833_C_A	rs34517439	DNAJB4,GIPC2	1	77984833	C	A	Psoriasis	1.099	1.058	1.142	1.18e-06	0.018709	0.011064	0.026486	5.8668	3.46	8.3282
both	chr1_99573963_G_C	rs1890753	PALMD	1	99573963	G	C	Aortic aneurysm	1.08	1.049	1.112	2.52e-07	0.01129	0.007103	0.015346	13.841	8.6425	18.9595
both	chr1_99573963_G_C	rs1890753	PALMD	1	99573963	G	C	Atrial fibrillation and flutter	1.035	1.024	1.047	1.18e-09	0.008114	0.00553	0.010669	9.8396	6.687	12.9749
both	chr1_99573963_G_C	rs1890753	PALMD	1	99573963	G	C	Non-rheumatic valvular heart disease	1.101	1.082	1.12	5.27e-28	0.015057	0.012479	0.017587	18.555	15.3076	21.772
both	chr1_109258723_C_T	rs75237799	CELSR2	1	109258723	C	T	Ischemic heart disease	0.878	0.843	0.916	1.14e-09	-0.347685	-0.450873	-0.24035	-13.456	-17.4448	-9.3046
both	chr1_109267578_G_A	rs72703203	CELSR2	1	109267578	G	A	Ischemic heart disease	0.918	0.892	0.945	8.19e-09	-0.233214	-0.308383	-0.155984	-10.1889	-13.4686	-6.8171
both	chr1_109274968_G_T	rs12740374	CELSR2	1	109274968	G	T	Aortic aneurysm	0.916	0.884	0.95	2.57e-06	-0.013229	-0.018677	-0.00774	-6.8729	-9.6688	-4.0361
both	chr1_109274968_G_T	rs12740374	CELSR2	1	109274968	G	T	Ischemic heart disease	0.917	0.906	0.928	2.77e-47	-0.245966	-0.279036	-0.212815	-127.7926	-144.8058	-110.699
both	chr1_109275684_T_G	rs629301	CELSR2	1	109275684	T	G	Aortic aneurysm	0.917	0.884	0.951	2.67e-06	-0.013196	-0.01864	-0.007711	-6.8589	-9.654	-4.0229
both	chr1_109275684_T_G	rs629301	CELSR2	1	109275684	T	G	Ischemic heart disease	0.917	0.906	0.928	2.14e-47	-0.246048	-0.279089	-0.212926	-127.892	-144.8972	-110.8065
both	chr1_109296296_T_C	rs629001	MYBPHL	1	109296296	T	C	Ischemic heart disease	0.936	0.917	0.956	1.1e-09	-0.182263	-0.238775	-0.124739	-18.9599	-24.8277	-12.9818
both	chr1_109612066_T_C	rs17024393	GNAI3,GNAT2	1	109612066	T	C	Cataract	0.943	0.921	0.966	1.95e-06	-0.001962	-0.002744	-0.001165	-0.2647	-0.37	-0.1572
both	chr1_109612066_T_C	rs17024393	GNAI3,GNAT2	1	109612066	T	C	Diabetes mellitus type 2	1.085	1.055	1.116	1.4e-08	0.062497	0.040463	0.085007	8.4657	5.4762	11.5253
both	chr1_109612066_T_C	rs17024393	GNAI3,GNAT2	1	109612066	T	C	Gallbladder and biliary diseases	1.082	1.052	1.113	3.6e-08	0.005825	0.003712	0.007983	0.789	0.5024	1.0822
both	chr1_111872961_C_T	rs10494142	KCND3	1	111872961	C	T	Atrial fibrillation and flutter	1.066	1.049	1.084	1.54e-14	0.015486	0.011507	0.019483	6.3972	4.7467	8.0605
both	chr1_111920327_TCC_T	rs34119223	KCND3	1	111920327	TCC	T	Atrial fibrillation and flutter	0.937	0.924	0.949	2.73e-21	-0.015522	-0.0187	-0.012331	-7.2635	-8.7403	-5.7777
both	chr1_113761186_C_A	rs6679677	RSBN1	1	113761186	C	A	Asthma	1.05	1.033	1.068	7.84e-09	0.0117	0.007702	0.015725	4.2127	2.7694	5.6692
both	chr1_113761186_C_A	rs6679677	RSBN1	1	113761186	C	A	Chronic kidney disease	1.079	1.05	1.109	5.68e-08	0.014632	0.009299	0.020019	5.2794	3.3479	7.2394
both	chr1_113761186_C_A	rs6679677	RSBN1	1	113761186	C	A	Diabetes mellitus type 1	1.583	1.515	1.654	2.43e-93	0.043695	0.039317	0.048093	16.3567	14.6461	18.0946
both	chr1_113761186_C_A	rs6679677	RSBN1	1	113761186	C	A	Diabetes mellitus type 2	1.064	1.046	1.083	1.22e-12	0.046872	0.033824	0.060005	16.894	12.1747	21.6572
both	chr1_113761186_C_A	rs6679677	RSBN1	1	113761186	C	A	Hodgkin lymphoma	1.344	1.159	1.558	8.96e-05	0.003866	0.001885	0.005914	1.4223	0.6842	2.2098
both	chr1_113761186_C_A	rs6679677	RSBN1	1	113761186	C	A	Ischemic heart disease	1.05	1.035	1.065	1.85e-11	0.140694	0.099358	0.182257	50.6566	35.7342	65.6952
both	chr1_113761186_C_A	rs6679677	RSBN1	1	113761186	C	A	Non-melanoma skin cancer	0.914	0.895	0.935	9.98e-16	-0.001195	-0.00148	-0.000908	-0.426	-0.5267	-0.324
both	chr1_113761186_C_A	rs6679677	RSBN1	1	113761186	C	A	Rheumatoid arthritis	1.158	1.135	1.182	6.93e-47	0.015407	0.013259	0.017569	5.592	4.804	6.3879
both	chr1_113793166_T_C	rs61817618	RSBN1	1	113793166	T	C	Diabetes mellitus type 1	1.61	1.51	1.717	1.93e-47	0.048919	0.041495	0.05658	9.9348	8.3921	11.5416
both	chr1_113793166_T_C	rs61817618	RSBN1	1	113793166	T	C	Diabetes mellitus type 2	1.092	1.065	1.12	1.26e-11	0.067542	0.047592	0.087824	13.4237	9.4477	17.4755
both	chr1_113793166_T_C	rs61817618	RSBN1	1	113793166	T	C	Ischemic heart disease	1.053	1.03	1.075	2.24e-06	0.148489	0.086348	0.211507	29.4625	17.1167	42.0061
both	chr1_113793166_T_C	rs61817618	RSBN1	1	113793166	T	C	Rheumatoid arthritis	1.187	1.151	1.225	2.28e-27	0.018516	0.015015	0.022085	3.6948	2.9915	4.414
both	chr1_113834946_G_A	rs2476601	PTPN22	1	113834946	G	A	Asthma	1.051	1.034	1.069	3.09e-09	0.011979	0.007992	0.015992	4.3565	2.9025	5.8235
both	chr1_113834946_G_A	rs2476601	PTPN22	1	113834946	G	A	Chronic kidney disease	1.081	1.052	1.111	2.71e-08	0.014942	0.009623	0.020314	5.446	3.4996	7.4207
both	chr1_113834946_G_A	rs2476601	PTPN22	1	113834946	G	A	Diabetes mellitus type 1	1.582	1.514	1.653	2.12e-93	0.04353	0.039177	0.047901	16.4682	14.7479	18.2155
both	chr1_113834946_G_A	rs2476601	PTPN22	1	113834946	G	A	Diabetes mellitus type 2	1.066	1.048	1.084	3.18e-13	0.047926	0.034918	0.061016	17.4477	12.6948	22.2443
both	chr1_113834946_G_A	rs2476601	PTPN22	1	113834946	G	A	Hodgkin lymphoma	1.344	1.16	1.557	8.05e-05	0.00387	0.001901	0.005903	1.4386	0.6969	2.2292
both	chr1_113834946_G_A	rs2476601	PTPN22	1	113834946	G	A	Ischemic heart disease	1.051	1.036	1.066	6.95e-12	0.143187	0.101984	0.184613	52.0704	37.0449	67.2118
both	chr1_113834946_G_A	rs2476601	PTPN22	1	113834946	G	A	Non-melanoma skin cancer	0.915	0.895	0.935	1.42e-15	-0.001187	-0.001471	-9e-04	-0.4271	-0.5286	-0.3243
both	chr1_113834946_G_A	rs2476601	PTPN22	1	113834946	G	A	Rheumatoid arthritis	1.162	1.139	1.185	5.88e-49	0.015708	0.013566	0.017864	5.7603	4.9663	6.5624
both	chr1_113896329_A_G	rs1217401	AP4B1	1	113896329	A	G	Diabetes mellitus type 1	0.912	0.879	0.947	1.44e-06	-0.00814	-0.011459	-0.004824	-5.4402	-7.6226	-3.2394
both	chr1_113905767_C_T	rs11552449	DCLRE1B	1	113905767	C	T	Diabetes mellitus type 1	1.239	1.19	1.291	6.94e-25	0.019333	0.015607	0.023071	9.1517	7.3535	10.9744
both	chr1_113905767_C_T	rs11552449	DCLRE1B	1	113905767	C	T	Ischemic heart disease	1.04	1.028	1.053	2.36e-10	0.11331	0.078147	0.148565	52.6274	36.2515	69.0874
both	chr1_113905767_C_T	rs11552449	DCLRE1B	1	113905767	C	T	Non-melanoma skin cancer	0.94	0.923	0.957	1.45e-11	-0.000835	-0.001075	-0.000594	-0.3842	-0.4937	-0.2738
both	chr1_113905767_C_T	rs11552449	DCLRE1B	1	113905767	C	T	Rheumatoid arthritis	1.06	1.042	1.079	5.46e-11	0.00597	0.004178	0.007769	2.778	1.9406	3.6215
both	chr1_115135325_C_A	rs12134493	TSPAN2	1	115135325	C	A	Migraine	1.074	1.052	1.097	2.51e-11	0.03849	0.027062	0.050017	12.9968	9.1239	16.9157
both	chr1_117596431_G_C	rs320370	FAM46C	1	117596431	G	C	Diabetes mellitus type 2	1.039	1.027	1.052	2.29e-10	0.028328	0.019631	0.03697	25.9452	17.939	33.9376
both	chr1_119982857_G_T	rs116062645	NOTCH2	1	119982857	G	T	Inflammatory bowel disease	1.15	1.103	1.2	8.45e-11	0.007603	0.005214	0.010077	0.7332	0.5023	0.9726
both	chr1_143284560_T_C	rs1457477682	HIST2H3PS2	1	143284560	T	C	Breast cancer	1.109	1.081	1.138	2.07e-15	0.036234	0.02739	0.045	27.7355	20.8762	34.5965
both	chr1_150161309_C_A	rs72694955	PLEKHO1	1	150161309	C	A	Non-melanoma skin cancer	1.074	1.048	1.1	1.11e-08	0.000991	0.000646	0.001342	0.2068	0.1347	0.2803
both	chr1_150895626_C_A	rs78132593	RP11-235D19.4	1	150895626	C	A	Non-melanoma skin cancer	1.068	1.051	1.086	2.19e-15	0.000904	0.000679	0.001129	0.4256	0.3193	0.5326
both	chr1_150895626_C_A	rs78132593	RP11-235D19.4	1	150895626	C	A	Prostate cancer	1.067	1.044	1.092	1.53e-08	0.021735	0.014172	0.029331	10.2343	6.6576	13.8434
both	chr1_150964929_C_T	rs198325	CERS2	1	150964929	C	T	Non-melanoma skin cancer	1.069	1.051	1.086	1.16e-15	0.00091	0.000686	0.001135	0.4295	0.3233	0.5363
both	chr1_150964929_C_T	rs198325	CERS2	1	150964929	C	T	Prostate cancer	1.069	1.045	1.094	5.74e-09	0.022315	0.014771	0.029891	10.5317	6.9551	14.1404
both	chr1_152312600_CACTG_C	rs558269137	FLG	1	152312600	CACTG	C	Asthma	1.186	1.137	1.237	1.45e-15	0.04384	0.032413	0.055724	1.4301	1.057	1.8185
both	chr1_152312600_CACTG_C	rs558269137	FLG	1	152312600	CACTG	C	Non-melanoma skin cancer	1.14	1.082	1.201	8.69e-07	0.001899	0.001114	0.002724	0.0619	0.0363	0.0889
both	chr1_153874640_G_A	rs111689685	GATAD2B	1	153874640	G	A	Prostate cancer	1.071	1.049	1.094	2.69e-10	0.022707	0.015677	0.029719	14.886	10.2462	19.5419
both	chr1_154455807_A_G	rs12133641	IL6R	1	154455807	A	G	Atrial fibrillation and flutter	0.968	0.956	0.979	4.23e-08	-0.007907	-0.010745	-0.005074	-5.7524	-7.8039	-3.6978
both	chr1_154455807_A_G	rs12133641	IL6R	1	154455807	A	G	Ischemic heart disease	0.968	0.959	0.978	3.87e-10	-0.091881	-0.120757	-0.063053	-66.8547	-87.7371	-45.9463
both	chr1_154741530_A_G	rs4999127	KCNN3	1	154741530	A	G	Atrial fibrillation and flutter	0.91	0.895	0.925	9.35e-30	-0.022115	-0.025841	-0.01836	-7.4493	-8.695	-6.191
both	chr1_154839804_C_T	rs34515871	KCNN3	1	154839804	C	T	Atrial fibrillation and flutter	1.134	1.12	1.147	3.52e-96	0.029568	0.026825	0.0323	21.8512	19.7861	23.9172
both	chr1_154928245_T_C	rs4578216	PMVK	1	154928245	T	C	Atrial fibrillation and flutter	1.133	1.12	1.146	8.34e-100	0.029019	0.026414	0.031608	25.6332	23.2792	27.9832
both	chr1_154946604_C_T	rs2061690	PBXIP1	1	154946604	C	T	Atrial fibrillation and flutter	0.929	0.918	0.939	6.34e-38	-0.0182	-0.021054	-0.015368	-19.2817	-22.2526	-16.3197
both	chr1_154946604_C_T	rs2061690	PBXIP1	1	154946604	C	T	Prostate cancer	1.052	1.033	1.072	9.54e-08	0.016468	0.010496	0.022349	17.931	11.3797	24.4389
both	chr1_155047234_A_C	rs11264300	DCST1	1	155047234	A	C	Atrial fibrillation and flutter	0.946	0.935	0.957	4.67e-21	-0.013508	-0.016379	-0.010658	-13.625	-16.4822	-10.7747
both	chr1_155227763_T_TG	rs3835732,rs367975999,rs372114025	GBA	1	155227763	T	TG	Gout	1.106	1.067	1.146	3.84e-08	0.002732	0.001787	0.003644	3.1606	2.0493	4.2537
both	chr1_155236376_C_T	rs2230288	GBA	1	155236376	C	T	Alzheimer's disease and other dementias	1.163	1.098	1.232	2.73e-07	0.104999	0.063425	0.148557	10.6597	6.4305	15.103
both	chr1_155236376_C_T	rs2230288	GBA	1	155236376	C	T	Atrial fibrillation and flutter	1.174	1.138	1.211	5.42e-24	0.041026	0.03264	0.049625	4.1659	3.3119	5.0429
both	chr1_155236376_C_T	rs2230288	GBA	1	155236376	C	T	Parkinson's disease	1.435	1.306	1.577	4.93e-14	0.071478	0.050862	0.09363	7.2967	5.1786	9.5853
both	chr1_155419060_A_T	rs12734374	ASH1L	1	155419060	A	T	Alzheimer's disease and other dementias	1.159	1.094	1.228	5.16e-07	0.102209	0.06083	0.145554	10.5133	6.2482	14.994
both	chr1_155419060_A_T	rs12734374	ASH1L	1	155419060	A	T	Atrial fibrillation and flutter	1.167	1.131	1.205	3.72e-22	0.039503	0.031096	0.048126	4.0641	3.1966	4.9551
both	chr1_155419060_A_T	rs12734374	ASH1L	1	155419060	A	T	Parkinson's disease	1.415	1.286	1.556	9.19e-13	0.068182	0.047562	0.090357	7.0518	4.9057	9.3735
both	chr1_161509955_G_A	rs1801274	FCGR2A	1	161509955	G	A	Inflammatory bowel disease	1.05	1.035	1.065	3.2e-11	0.002433	0.001727	0.003128	2.9888	2.1138	3.8571
both	chr1_165661461_G_A	rs6667681	MGST3	1	165661461	G	A	Glaucoma	1.082	1.061	1.102	5.4e-16	0.000998	0.00076	0.001234	0.8459	0.6416	1.0499
both	chr1_170166552_A_G	rs41272485	METTL11B	1	170166552	A	G	Atrial fibrillation and flutter	1.145	1.114	1.177	3.63e-22	0.034347	0.027075	0.041786	3.1331	2.4683	3.8142
both	chr1_170211202_A_C	rs72700103	METTL11B	1	170211202	A	C	Atrial fibrillation and flutter	1.123	1.104	1.143	1.16e-39	0.028776	0.02437	0.033226	6.7344	5.698	7.783
both	chr1_170224684_G_C	rs72700114	METTL11B	1	170224684	G	C	Atrial fibrillation and flutter	1.184	1.159	1.21	1.17e-52	0.043261	0.037388	0.049231	5.4679	4.7226	6.2267
both	chr1_170408274_T_C	rs10753809	GORAB	1	170408274	T	C	Atrial fibrillation and flutter	1.05	1.037	1.063	6.88e-15	0.011577	0.008677	0.014467	8.8278	6.6037	11.053
both	chr1_170663243_A_G	rs56250774	PRRX1	1	170663243	A	G	Atrial fibrillation and flutter	1.078	1.064	1.093	2.69e-27	0.01815	0.01485	0.021455	9.3196	7.6132	11.0339
both	chr1_183969466_T_C	rs35937944	COLGALT2	1	183969466	T	C	Osteoarthritis	0.842	0.796	0.89	1.38e-09	-0.062142	-0.080192	-0.043122	-2.7077	-3.4922	-1.88
both	chr1_184037985_C_T	rs3814333	COLGALT2	1	184037985	C	T	Osteoarthritis	0.964	0.952	0.977	2.32e-08	-0.01428	-0.019343	-0.009243	-12.6993	-17.1633	-8.2393
both	chr1_184051811_G_A	rs2274432	TSEN15	1	184051811	G	A	Osteoarthritis	0.966	0.954	0.978	4.24e-08	-0.013774	-0.018771	-0.008814	-13.6744	-18.5888	-8.7723
both	chr1_184054395_A_C	rs1046934	TSEN15	1	184054395	A	C	Osteoarthritis	0.966	0.954	0.978	4.71e-08	-0.01372	-0.018714	-0.008763	-13.6288	-18.5432	-8.7267
both	chr1_196673103_G_A	rs800292	CFH	1	196673103	G	A	Age-related macular degeneration	0.676	0.655	0.698	1.36e-128	-0.006083	-0.006569	-0.005594	-4.1132	-4.4276	-3.7953
both	chr1_196690107_T_C	rs1061170	CFH	1	196690107	T	C	Age-related macular degeneration	1.498	1.46	1.536	7.25e-215	0.005174	0.004917	0.005423	6.1306	5.782	6.4739
both	chr1_196907328_G_A	rs7417769	CFHR4,RP4-608O15.3	1	196907328	G	A	Age-related macular degeneration	0.848	0.823	0.874	1.25e-26	-0.002494	-0.00294	-0.002044	-1.2135	-1.4265	-0.9975
both	chr1_196918327_G_A	rs10494745	CFHR4,RP4-608O15.3	1	196918327	G	A	Age-related macular degeneration	1.313	1.269	1.36	1.23e-53	0.00442	0.003837	0.005008	1.6042	1.388	1.8239
both	chr1_196994128_C_CAA	rs565457964,rs886045749	CFHR5	1	196994128	C	CAA	Age-related macular degeneration	0.509	0.45	0.575	3.22e-27	-0.007873	-0.008856	-0.006773	-0.7539	-0.847	-0.6494
both	chr1_197101391_C_G	rs12138336	ASPM	1	197101391	C	G	Age-related macular degeneration	0.793	0.75	0.837	9.05e-17	-0.003276	-0.003964	-0.002558	-0.4693	-0.567	-0.3669
both	chr1_200962619_A_AC	rs113307843	KIF21B	1	200962619	A	AC	Inflammatory bowel disease	0.955	0.939	0.971	4.75e-08	-0.002375	-0.003222	-0.001525	-1.1988	-1.6237	-0.771
both	chr1_201831383_T_G	rs2678204	IPO9	1	201831383	T	G	Diabetes mellitus type 2	1.033	1.02	1.046	2.03e-07	0.024116	0.015039	0.033169	17.5643	10.9326	24.2035
both	chr1_203067629_C_T	rs2275354	PPFIA4	1	203067629	C	T	Atrial fibrillation and flutter	1.068	1.056	1.08	7.2e-30	0.015504	0.012861	0.018131	13.6807	11.325	16.0335
both	chr1_206453482_G_C	rs2483058	SRGAP2	1	206453482	G	C	Inguinal, femoral, and abdominal hernia	1.026	1.017	1.034	4.07e-09	0.000792	0.00053	0.001052	0.9723	0.6496	1.2935
both	chr1_206770623_C_A	rs3024493	IL10	1	206770623	C	A	Inflammatory bowel disease	1.077	1.056	1.098	6.09e-14	0.003853	0.002837	0.004875	1.4749	1.0843	1.8694
both	chr1_206789333_T_A	rs67226021	IL19	1	206789333	T	A	Inflammatory bowel disease	0.898	0.867	0.93	2.07e-09	-0.005298	-0.006936	-0.003614	-0.7345	-0.9606	-0.5015
both	chr1_212710120_C_T	rs183191679	BATF3	1	212710120	C	T	Interstitial lung disease and pulmonary sarcoidosis	1.252	1.153	1.358	7.29e-08	0.018031	0.011065	0.02549	1.445	0.8852	2.0464
both	chr1_213972388_G_C	rs340882	PROX1	1	213972388	G	C	Diabetes mellitus type 2	0.957	0.946	0.968	2.5e-13	-0.033204	-0.042325	-0.024179	-39.4826	-50.1886	-28.8321
both	chr1_213977478_G_C	rs79687284	PROX1	1	213977478	G	C	Diabetes mellitus type 2	1.161	1.122	1.2	3.57e-18	0.118808	0.090572	0.14793	5.0826	3.8732	6.3309
both	chr1_218348267_A_G	rs2799098	TGFB2	1	218348267	A	G	Inguinal, femoral, and abdominal hernia	0.954	0.944	0.965	3.92e-17	-0.001472	-0.001813	-0.001131	-0.7109	-0.8744	-0.5465
both	chr1_218795452_G_C	rs7547760	TGFB2	1	218795452	G	C	Acne vulgaris	1.162	1.091	1.238	3.39e-06	0.010319	0.006171	0.014161	12.8974	7.5812	18.0197
both	chr1_218795452_G_C	rs7547760	TGFB2	1	218795452	G	C	Inguinal, femoral, and abdominal hernia	0.964	0.956	0.972	9.89e-18	-0.001175	-0.001449	-0.000903	-1.3995	-1.7226	-1.0776
both	chr1_219026038_G_C	rs1256580	LYPLAL1	1	219026038	G	C	Acne vulgaris	1.299	1.199	1.408	1.7e-10	0.020273	0.013887	0.026767	7.8535	5.3382	10.4562
both	chr1_219570796_C_A	rs2785988	ZC3H11B	1	219570796	C	A	Diabetes mellitus type 2	0.956	0.944	0.969	5.6e-12	-0.033246	-0.042748	-0.023762	-24.1309	-30.9713	-17.2791
both	chr1_219570796_C_A	rs2785988	ZC3H11B	1	219570796	C	A	Inguinal, femoral, and abdominal hernia	1.076	1.067	1.086	1.78e-57	0.002305	0.002025	0.002585	1.7036	1.4942	1.9132
both	chr1_219570796_C_A	rs2785988	ZC3H11B	1	219570796	C	A	Osteoarthritis	1.045	1.032	1.059	3.74e-11	0.017236	0.012146	0.02231	12.6785	8.9162	16.4445
both	chr1_219604773_C_T	rs11118358	ZC3H11B	1	219604773	C	T	Inguinal, femoral, and abdominal hernia	1.046	1.038	1.055	2.67e-26	0.001403	0.001148	0.001656	1.6186	1.3219	1.9143
both	chr1_219604773_C_T	rs11118358	ZC3H11B	1	219604773	C	T	Osteoarthritis	1.038	1.026	1.051	1.33e-09	0.01442	0.009812	0.018976	16.6063	11.2671	21.9178
both	chr1_220796686_G_A	rs2642438	MARC1	1	220796686	G	A	Cirrhosis and other chronic liver diseases	0.934	0.913	0.956	1.12e-08	-0.032831	-0.044141	-0.021539	-22.5382	-30.2095	-14.833
both	chr1_220797251_G_T	rs2807834	MARC1	1	220797251	G	T	Cirrhosis and other chronic liver diseases	0.937	0.915	0.958	2.39e-08	-0.031717	-0.042905	-0.020551	-22.0879	-29.7877	-14.357
both	chr1_220867645_A_T	rs2784247	HLX	1	220867645	A	T	Appendicitis	0.95	0.934	0.967	5.94e-09	-0.000265	-0.000355	-0.000175	-0.2366	-0.3165	-0.1568
both	chr1_220880203_T_C	rs12141189	HLX	1	220880203	T	C	Appendicitis	1.059	1.041	1.079	2.13e-10	0.000295	0.000204	0.000385	0.2195	0.1517	0.2874
both	chr1_220884320_G_A	rs3738182	HLX	1	220884320	G	A	Appendicitis	0.913	0.895	0.932	3.91e-19	-0.000466	-0.000567	-0.000364	-0.2697	-0.3277	-0.2112
both	chr1_222622827_C_T	rs9441835	MIA3	1	222622827	C	T	Ischemic heart disease	0.957	0.946	0.969	9.91e-13	-0.123852	-0.157682	-0.08993	-60.5354	-76.9815	-44.0066
both	chr1_222650187_C_A	rs17465637	MIA3	1	222650187	C	A	Ischemic heart disease	0.949	0.939	0.96	6.51e-21	-0.147824	-0.178694	-0.116945	-91.4235	-110.3696	-72.4226
both	chr1_222661461_C_T	rs1133220	MIA3	1	222661461	C	T	Ischemic heart disease	0.949	0.939	0.96	5.04e-21	-0.148211	-0.179073	-0.117339	-91.7575	-110.7184	-72.742
both	chr1_222746553_G_T	rs2378607	FAM177B	1	222746553	G	T	Ischemic heart disease	0.957	0.947	0.967	1.99e-16	-0.125442	-0.155391	-0.095508	-83.014	-102.6902	-63.2936
both	chr1_228848762_T_C	rs56300457	RHOU	1	228848762	T	C	Non-melanoma skin cancer	1.186	1.168	1.204	6.68e-110	0.002296	0.002097	0.002495	1.5303	1.3942	1.6666
both	chr1_229537208_A_G	rs348330	ABCB10	1	229537208	A	G	Diabetes mellitus type 2	1.035	1.023	1.047	1.74e-08	0.025279	0.016532	0.033978	22.1175	14.433	29.7938
both	chr1_230710048_A_G	rs699	AGT	1	230710048	A	G	Ischemic heart disease	1.029	1.019	1.039	9.25e-09	0.079669	0.05267	0.106474	83.9876	55.4067	112.4849
both	chr1_234599210_T_C	rs10910476	IRF2BP2	1	234599210	T	C	Inflammatory bowel disease	0.962	0.949	0.976	1.82e-07	-0.002001	-0.002771	-0.001241	-2.3735	-3.2756	-1.477
both	chr1_241860596_A_G	rs4149909	EXO1	1	241860596	A	G	Benign prostatic hyperplasia	1.093	1.053	1.134	2.73e-06	0.006195	0.003548	0.008928	0.4777	0.2734	0.689
both	chr1_241860596_A_G	rs4149909	EXO1	1	241860596	A	G	Breast cancer	1.118	1.07	1.168	7.12e-07	0.041409	0.024561	0.058906	3.1943	1.893	4.5482
both	chr1_241860596_A_G	rs4149909	EXO1	1	241860596	A	G	Malignant skin melanoma	1.217	1.118	1.325	5.76e-06	0.017457	0.009549	0.025953	1.3491	0.7366	2.0096
both	chr1_241860596_A_G	rs4149909	EXO1	1	241860596	A	G	Non-melanoma skin cancer	1.12	1.08	1.162	7.74e-10	0.001626	0.00109	0.002179	0.1255	0.0841	0.1682
both	chr2_417167_T_C	rs62106258	FAM150B	2	417167	T	C	Diabetes mellitus type 2	0.901	0.872	0.931	5.43e-10	-0.074037	-0.09597	-0.051423	-3.624	-4.6959	-2.5179
both	chr2_417167_T_C	rs62106258	FAM150B	2	417167	T	C	Substance use disorders	0.919	0.886	0.954	7.43e-06	-0.065652	-0.092799	-0.037563	-3.2142	-4.5415	-1.8398
both	chr2_631396_TA_T	rs11387790	TMEM18	2	631396	TA	T	Diabetes mellitus type 2	0.946	0.931	0.961	3.15e-12	-0.040942	-0.052302	-0.029515	-16.241	-20.722	-11.7224
both	chr2_631396_TA_T	rs11387790	TMEM18	2	631396	TA	T	Osteoarthritis	0.948	0.932	0.963	2.06e-10	-0.020823	-0.02716	-0.014446	-8.2613	-10.7615	-5.7389
both	chr2_7020359_C_T	rs309306	RNF144A	2	7020359	C	T	Non-rheumatic valvular heart disease	0.952	0.936	0.969	3.42e-08	-0.008171	-0.01114	-0.005236	-8.6428	-11.7414	-5.5591
both	chr2_7564729_G_A	rs79522206	RNF144A	2	7564729	G	A	Non-melanoma skin cancer	1.21	1.165	1.258	3.12e-22	0.002832	0.002221	0.003464	0.1895	0.1485	0.232
both	chr2_11592421_G_GAATCAC	rs58502716	GREB1	2	11592421	G	GAATCAC	Endometriosis	0.91	0.89	0.931	8.44e-16	-0.001692	-0.002115	-0.001274	-1.5347	-1.9103	-1.1597
both	chr2_16317140_T_C	rs16982253	FAM49A	2	16317140	T	C	Non-melanoma skin cancer	0.853	0.832	0.875	7.66e-35	-0.002036	-0.002338	-0.001728	-0.3306	-0.3794	-0.2808
both	chr2_18647206_G_C	rs1445132	NT5C1B	2	18647206	G	C	Appendicitis	1.059	1.038	1.081	1.6e-08	0.000298	0.000194	0.000402	0.1495	0.0973	0.2022
both	chr2_18695554_A_C	rs145464945	NT5C1B	2	18695554	A	C	Benign prostatic hyperplasia	1.075	1.05	1.099	6.46e-10	0.004897	0.003327	0.006482	1.6387	1.1115	2.1728
both	chr2_19289199_C_T	rs56259011	OSR1	2	19289199	C	T	Appendicitis	1.056	1.035	1.077	7.23e-08	0.000279	0.000177	0.000381	0.1497	0.0949	0.2048
both	chr2_19576027_C_A	rs17686418	OSR1	2	19576027	C	A	Inguinal, femoral, and abdominal hernia	0.964	0.954	0.974	4.37e-12	-0.001167	-0.001496	-0.000838	-0.5789	-0.7412	-0.4159
both	chr2_20678646_T_C	rs3072	GDF7	2	20678646	T	C	Gastroesophageal reflux disease	1.031	1.02	1.043	8.72e-08	0.002657	0.001689	0.00362	2.3845	1.5121	3.2557
both	chr2_20678646_T_C	rs3072	GDF7	2	20678646	T	C	Genital prolapse	1.113	1.094	1.132	5.97e-35	0.000791	0.000669	0.000913	0.7207	0.6069	0.8341
both	chr2_20678646_T_C	rs3072	GDF7	2	20678646	T	C	Inguinal, femoral, and abdominal hernia	1.031	1.022	1.04	4.43e-12	0.00096	0.000689	0.001229	0.8612	0.6177	1.1045
both	chr2_20678646_T_C	rs3072	GDF7	2	20678646	T	C	Prostate cancer	1.069	1.049	1.09	5e-12	0.021861	0.015732	0.027928	19.7529	14.1631	25.3274
both	chr2_21066560_A_G	rs581411	APOB	2	21066560	A	G	Ischemic heart disease	0.967	0.955	0.98	1.73e-07	-0.093967	-0.128993	-0.058823	-42.8442	-58.7469	-26.851
both	chr2_24927142_C_G	rs6749422	ADCY3	2	24927142	C	G	Inguinal, femoral, and abdominal hernia	0.976	0.968	0.984	1.74e-08	-0.000771	-0.001042	-0.000501	-0.7838	-1.0574	-0.5107
both	chr2_27375230_C_T	rs4665972	SNX17	2	27375230	C	T	Diabetes mellitus type 2	0.947	0.936	0.958	2.21e-19	-0.04113	-0.050221	-0.032086	-37.3927	-45.5605	-29.2335
both	chr2_27375230_C_T	rs4665972	SNX17	2	27375230	C	T	Gallbladder and biliary diseases	0.948	0.936	0.959	2.07e-18	-0.003916	-0.004806	-0.00303	-3.5602	-4.36	-2.7613
both	chr2_27375230_C_T	rs4665972	SNX17	2	27375230	C	T	Gout	1.144	1.116	1.172	5.7e-27	0.003687	0.003038	0.004326	3.4778	2.8504	4.1018
both	chr2_27390071_G_C	rs1647281	PPM1G	2	27390071	G	C	Diabetes mellitus type 2	1.039	1.027	1.051	1.15e-10	0.028147	0.019673	0.036547	29.5857	20.6257	38.5135
both	chr2_27390071_G_C	rs1647281	PPM1G	2	27390071	G	C	Gout	0.928	0.905	0.952	4.08e-09	-0.002174	-0.002921	-0.001438	-2.2314	-2.9839	-1.4831
both	chr2_27508073_C_T	rs1260326	GCKR	2	27508073	C	T	Diabetes mellitus type 2	0.946	0.935	0.958	1.55e-19	-0.041549	-0.050664	-0.032471	-35.2003	-42.8369	-27.5647
both	chr2_27508073_C_T	rs1260326	GCKR	2	27508073	C	T	Gallbladder and biliary diseases	0.941	0.93	0.953	2.38e-22	-0.004388	-0.005283	-0.003496	-3.7139	-4.4631	-2.9649
both	chr2_27508073_C_T	rs1260326	GCKR	2	27508073	C	T	Gout	1.151	1.123	1.18	5.62e-29	0.003873	0.003213	0.004524	3.3998	2.8071	3.9903
both	chr2_27566994_T_A	rs965813	AC109829.1	2	27566994	T	A	Gout	0.919	0.892	0.947	3.8e-08	-0.002392	-0.003236	-0.001544	-1.2515	-1.6877	-0.8101
both	chr2_27578626_T_C	rs1919127	C2orf16	2	27578626	T	C	Diabetes mellitus type 2	0.961	0.949	0.974	3.95e-09	-0.029365	-0.039165	-0.019575	-19.9003	-26.4948	-13.2896
both	chr2_27578626_T_C	rs1919127	C2orf16	2	27578626	T	C	Gallbladder and biliary diseases	0.956	0.944	0.969	4.64e-11	-0.003212	-0.00417	-0.002254	-2.175	-2.8192	-1.5291
both	chr2_27578626_T_C	rs1919127	C2orf16	2	27578626	T	C	Gout	1.118	1.088	1.148	3.04e-16	0.003143	0.002395	0.003886	2.1765	1.6517	2.7026
both	chr2_27578892_A_G	rs1919128	C2orf16	2	27578892	A	G	Diabetes mellitus type 2	0.961	0.949	0.974	3.13e-09	-0.02955	-0.039349	-0.019762	-20.0431	-26.6421	-13.4278
both	chr2_27578892_A_G	rs1919128	C2orf16	2	27578892	A	G	Gallbladder and biliary diseases	0.956	0.944	0.969	4.94e-11	-0.003206	-0.004165	-0.002249	-2.1733	-2.8179	-1.527
both	chr2_27578892_A_G	rs1919128	C2orf16	2	27578892	A	G	Gout	1.118	1.089	1.148	2.57e-16	0.003149	0.002401	0.003892	2.1829	1.6579	2.7093
both	chr2_27629051_G_A	rs3749147	GPN1	2	27629051	G	A	Diabetes mellitus type 2	0.962	0.95	0.975	2.55e-08	-0.028463	-0.038465	-0.018453	-16.7278	-22.5699	-10.8623
both	chr2_27629051_G_A	rs3749147	GPN1	2	27629051	G	A	Gallbladder and biliary diseases	0.955	0.942	0.968	6.12e-11	-0.00328	-0.004261	-0.002298	-1.9258	-2.4979	-1.3514
both	chr2_27629051_G_A	rs3749147	GPN1	2	27629051	G	A	Gout	1.118	1.088	1.149	1.35e-15	0.003174	0.002396	0.00395	1.9004	1.4295	2.3741
both	chr2_43224818_G_A	rs149290349	ZFP36L2	2	43224818	G	A	Diabetes mellitus type 2	0.902	0.878	0.926	1.93e-14	-0.073579	-0.091374	-0.055367	-6.1247	-7.6027	-4.6107
both	chr2_43224855_C_T	rs538857577	ZFP36L2	2	43224855	C	T	Gallbladder and biliary diseases	1.569	1.502	1.638	5.31e-92	0.039679	0.035142	0.044385	2.3212	2.0538	2.5994
both	chr2_43224855_C_T	rs538857577	ZFP36L2	2	43224855	C	T	Multiple myeloma	1.655	1.29	2.123	7.3e-05	0.061155	0.027568	0.102573	3.5824	1.6059	6.0514
both	chr2_43225479_C_T	rs11675632	ZFP36L2	2	43225479	C	T	Gallbladder and biliary diseases	0.924	0.903	0.946	5.73e-11	-0.005491	-0.007074	-0.003881	-0.9591	-1.2345	-0.6784
both	chr2_43253082_C_T	rs62137406	THADA	2	43253082	C	T	Diabetes mellitus type 2	1.117	1.077	1.158	2.84e-09	0.085893	0.056718	0.115915	10.1984	6.7271	13.7782
both	chr2_43292838_C_T	rs35720761	THADA	2	43292838	C	T	Diabetes mellitus type 2	0.927	0.909	0.946	1.12e-13	-0.054714	-0.068648	-0.040569	-8.9612	-11.2365	-6.6487
both	chr2_43363190_T_C	rs11693801	THADA	2	43363190	T	C	Prostate cancer	1.086	1.063	1.109	1.98e-14	0.027214	0.020242	0.034183	15.9707	11.8469	20.1159
both	chr2_43382888_C_T	rs13408002	THADA	2	43382888	C	T	Diabetes mellitus type 2	0.913	0.892	0.934	5.02e-15	-0.065279	-0.080877	-0.049384	-7.6452	-9.4673	-5.7866
both	chr2_43428137_CAGA_C	rs200282553	THADA	2	43428137	CAGA	C	Gallbladder and biliary diseases	1.365	1.32	1.412	8e-73	0.025637	0.02251	0.028854	1.8176	1.5946	2.0475
both	chr2_43570480_C_T	rs17031056	THADA	2	43570480	C	T	Gallbladder and biliary diseases	0.948	0.934	0.962	8.53e-13	-0.003829	-0.004872	-0.002783	-1.9855	-2.5224	-1.4454
both	chr2_43785067_G_A	rs28473566	DYNC2LI1	2	43785067	G	A	Gallbladder and biliary diseases	0.846	0.832	0.86	9.41e-89	-0.011677	-0.012784	-0.010563	-4.876	-5.3316	-4.4162
both	chr2_43800874_A_T	rs11556157	DYNC2LI1	2	43800874	A	T	Gallbladder and biliary diseases	0.881	0.869	0.894	9.54e-69	-0.008994	-0.009991	-0.007995	-5.0827	-5.6377	-4.525
both	chr2_43813262_G_C	rs6720173	ABCG5	2	43813262	G	C	Gallbladder and biliary diseases	1.16	1.142	1.179	1.61e-77	0.011015	0.009826	0.012212	3.7171	3.3115	4.1261
both	chr2_43817746_C_A	rs139029940	ABCG5	2	43817746	C	A	Gallbladder and biliary diseases	0.841	0.827	0.855	4.98e-89	-0.012015	-0.013146	-0.010875	-4.745	-5.1857	-4.2999
both	chr2_43825694_C_A	rs7596134	ABCG5	2	43825694	C	A	Gallbladder and biliary diseases	1.239	1.224	1.255	8.05e-246	0.014983	0.014134	0.015828	11.0938	10.4422	11.7454
both	chr2_43836218_A_G	rs6741243	ABCG5	2	43836218	A	G	Gallbladder and biliary diseases	1.202	1.188	1.217	1.86e-210	0.01211	0.011411	0.012799	14.4957	13.6165	15.3695
both	chr2_43836218_A_G	rs6741243	ABCG5	2	43836218	A	G	Ischemic heart disease	0.973	0.964	0.983	3.32e-08	-0.077797	-0.10583	-0.049987	-88.3587	-119.9341	-56.8987
both	chr2_43836218_A_G	rs6741243	ABCG5	2	43836218	A	G	Pancreatitis	1.069	1.041	1.097	6.18e-07	0.004513	0.002772	0.00621	5.2409	3.1984	7.2593
both	chr2_43837951_G_A	rs6756629	ABCG5	2	43837951	G	A	Gallbladder and biliary diseases	1.692	1.661	1.724	0	0.04441	0.042635	0.046199	9.1913	8.8131	9.5737
both	chr2_43837951_G_A	rs6756629	ABCG5	2	43837951	G	A	Inguinal, femoral, and abdominal hernia	1.044	1.027	1.061	1.49e-07	0.001382	0.000862	0.001908	0.2786	0.1736	0.3848
both	chr2_43837951_G_A	rs6756629	ABCG5	2	43837951	G	A	Ischemic heart disease	0.945	0.927	0.963	2.53e-09	-0.158639	-0.209484	-0.107137	-31.8419	-42.0168	-21.5204
both	chr2_43837951_G_A	rs6756629	ABCG5	2	43837951	G	A	Pancreatitis	1.179	1.126	1.236	4.34e-12	0.012135	0.00857	0.015804	2.4596	1.7331	3.2106
both	chr2_43839108_G_C	rs11887534	ABCG8	2	43839108	G	C	Gallbladder and biliary diseases	1.711	1.68	1.742	0	0.045373	0.043628	0.047132	9.6053	9.2243	9.9905
both	chr2_43839108_G_C	rs11887534	ABCG8	2	43839108	G	C	Inguinal, femoral, and abdominal hernia	1.046	1.03	1.063	2.04e-08	0.001452	0.00094	0.00197	0.2991	0.1934	0.406
both	chr2_43839108_G_C	rs11887534	ABCG8	2	43839108	G	C	Ischemic heart disease	0.942	0.925	0.959	1.88e-10	-0.167312	-0.217432	-0.116558	-34.3	-44.5423	-23.9129
both	chr2_43839108_G_C	rs11887534	ABCG8	2	43839108	G	C	Pancreatitis	1.191	1.137	1.247	9.23e-14	0.012873	0.009349	0.016496	2.6669	1.9325	3.4255
both	chr2_43842633_G_A	rs75331444	ABCG8	2	43842633	G	A	Gallbladder and biliary diseases	1.713	1.682	1.744	0	0.045531	0.043778	0.047299	9.566	9.186	9.9501
both	chr2_43842633_G_A	rs75331444	ABCG8	2	43842633	G	A	Inguinal, femoral, and abdominal hernia	1.043	1.027	1.06	1.83e-07	0.001355	0.000841	0.001874	0.2769	0.1718	0.3833
both	chr2_43842633_G_A	rs75331444	ABCG8	2	43842633	G	A	Ischemic heart disease	0.94	0.923	0.958	5.94e-11	-0.172437	-0.222679	-0.121554	-35.0862	-45.2761	-24.7512
both	chr2_43842633_G_A	rs75331444	ABCG8	2	43842633	G	A	Pancreatitis	1.197	1.143	1.253	1.87e-14	0.013273	0.009732	0.016913	2.7298	1.9971	3.4867
both	chr2_43845437_T_G	rs4299376	ABCG8	2	43845437	T	G	Gallbladder and biliary diseases	0.8	0.789	0.812	3.83e-212	-0.015636	-0.016594	-0.014674	-8.0895	-8.5743	-7.6016
both	chr2_43845437_T_G	rs4299376	ABCG8	2	43845437	T	G	Ischemic heart disease	1.042	1.031	1.053	7.55e-14	0.117128	0.086374	0.147915	62.2309	45.8358	78.6845
both	chr2_43846742_C_T	rs6544713	ABCG8	2	43846742	C	T	Gallbladder and biliary diseases	0.811	0.799	0.822	1.84e-190	-0.014773	-0.015731	-0.013811	-7.6899	-8.1783	-7.1985
both	chr2_43846742_C_T	rs6544713	ABCG8	2	43846742	C	T	Ischemic heart disease	1.041	1.029	1.052	3.84e-13	0.113671	0.082937	0.144437	60.6968	44.232	77.2198
both	chr2_43853185_A_G	rs6709904	ABCG8	2	43853185	A	G	Gallbladder and biliary diseases	1.46	1.436	1.485	0	0.030092	0.028654	0.031539	7.7015	7.3247	8.082
both	chr2_43853185_A_G	rs6709904	ABCG8	2	43853185	A	G	Ischemic heart disease	0.96	0.946	0.975	3.77e-07	-0.113782	-0.156945	-0.070209	-28.3834	-39.1203	-17.5277
both	chr2_43853185_A_G	rs6709904	ABCG8	2	43853185	A	G	Pancreatitis	1.116	1.071	1.162	1.5e-07	0.007865	0.004873	0.010924	1.9778	1.2225	2.7537
both	chr2_43872294_C_A	rs4148217	ABCG8	2	43872294	C	A	Gallbladder and biliary diseases	1.061	1.046	1.076	6.71e-16	0.004234	0.003204	0.005265	2.2614	1.7085	2.8169
both	chr2_44320435_A_G	rs698761	PREPL,SLC3A1	2	44320435	A	G	Gallbladder and biliary diseases	0.944	0.933	0.956	5.87e-20	-0.004188	-0.005102	-0.003279	-4.0218	-4.8884	-3.1568
both	chr2_55852474_G_A	rs11899380	EFEMP1	2	55852474	G	A	Genital prolapse	1.12	1.091	1.149	1.67e-17	0.000893	0.000681	0.001108	0.1594	0.1215	0.1981
both	chr2_55852474_G_A	rs11899380	EFEMP1	2	55852474	G	A	Inguinal, femoral, and abdominal hernia	1.117	1.103	1.132	1.4e-63	0.003645	0.003206	0.004088	0.6509	0.5722	0.7303
both	chr2_55879793_C_T	rs59985551	EFEMP1	2	55879793	C	T	Genital prolapse	0.92	0.902	0.939	9.8e-16	-0.000626	-0.000778	-0.000474	-0.341	-0.4227	-0.2587
both	chr2_55879793_C_T	rs59985551	EFEMP1	2	55879793	C	T	Inguinal, femoral, and abdominal hernia	0.91	0.901	0.92	1.66e-72	-0.002958	-0.003278	-0.002638	-1.6089	-1.7807	-1.4364
both	chr2_55962368_G_A	rs34552760	EFEMP1	2	55962368	G	A	Genital prolapse	0.943	0.927	0.96	2.61e-11	-0.00045	-0.000585	-0.000316	-0.4114	-0.5328	-0.2902
both	chr2_55962368_G_A	rs34552760	EFEMP1	2	55962368	G	A	Inguinal, femoral, and abdominal hernia	0.934	0.926	0.942	2.69e-53	-0.002189	-0.002474	-0.001906	-1.9982	-2.254	-1.7425
both	chr2_59080590_A_G	rs6545714	FANCL	2	59080590	A	G	Diabetes mellitus type 2	1.033	1.021	1.045	4.82e-08	0.023938	0.015397	0.032414	23.5655	15.1214	31.9878
both	chr2_60359572_C_G	rs243018	BCL11A	2	60359572	C	G	Diabetes mellitus type 2	1.052	1.04	1.064	1.12e-17	0.036818	0.028517	0.045041	39.7393	30.6996	48.7426
both	chr2_60480806_C_G	rs35908689	BCL11A	2	60480806	C	G	Benign prostatic hyperplasia	0.953	0.938	0.968	3.47e-09	-0.003213	-0.004276	-0.002148	-1.8731	-2.4885	-1.2546
both	chr2_60498316_G_C	rs7606173	BCL11A	2	60498316	G	C	Diabetes mellitus type 2	0.968	0.957	0.98	7.86e-08	-0.024131	-0.033028	-0.015282	-21.8652	-29.8625	-13.8766
both	chr2_60533502_A_G	rs2556377	BCL11A	2	60533502	A	G	Benign prostatic hyperplasia	1.1	1.082	1.118	4.86e-29	0.0064	0.005277	0.007523	3.6343	2.9903	4.281
both	chr2_60890978_A_C	rs12713428	REL	2	60890978	A	C	Psoriasis	1.119	1.086	1.153	2.06e-13	0.02169	0.015915	0.027449	13.366	9.7669	16.9861
both	chr2_62687948_C_T	rs360789	EHBP1	2	62687948	C	T	Ischemic heart disease	0.964	0.952	0.975	1.17e-09	-0.105381	-0.139196	-0.071501	-55.5342	-73.2627	-37.7273
both	chr2_62687948_C_T	rs360789	EHBP1	2	62687948	C	T	Prostate cancer	0.927	0.906	0.95	3.72e-10	-0.024795	-0.032483	-0.017071	-13.015	-17.0107	-8.9825
both	chr2_62877769_T_C	rs2539981	EHBP1	2	62877769	T	C	Prostate cancer	1.118	1.097	1.139	7.93e-32	0.034901	0.029356	0.040332	42.8032	35.8262	49.7097
both	chr2_65060762_A_G	rs2249105	CEP68	2	65060762	A	G	Atrial fibrillation and flutter	0.942	0.931	0.953	2.3e-23	-0.014446	-0.017317	-0.011584	-11.5199	-13.7838	-9.2547
both	chr2_65060762_A_G	rs2249105	CEP68	2	65060762	A	G	Diabetes mellitus type 2	0.957	0.946	0.969	1.91e-12	-0.032657	-0.04182	-0.023525	-26.1092	-33.3702	-18.8445
both	chr2_65060762_A_G	rs2249105	CEP68	2	65060762	A	G	Lower extremity peripheral arterial disease	0.946	0.925	0.967	9.6e-07	-0.002672	-0.003753	-0.001598	-2.1325	-2.9841	-1.2799
both	chr2_67629433_GATGATGATGATGATA_G	rs56986722,rs397955142	ETAA1	2	67629433	GATGATGATGATGATA	G	Endometriosis	1.077	1.052	1.102	4.67e-10	0.001288	0.000886	0.001688	0.9835	0.6737	1.2935
both	chr2_67629433_GATGATGATGATGATA_G	rs56986722,rs397955142	ETAA1	2	67629433	GATGATGATGATGATA	G	Gastroesophageal reflux disease	1.035	1.023	1.047	8.9e-09	0.002979	0.001966	0.003988	2.2594	1.4887	3.0305
both	chr2_68454812_G_A	rs79473518	FBXO48	2	68454812	G	A	Migraine	1.128	1.082	1.176	1.61e-08	0.067564	0.043305	0.092728	4.5971	2.9444	6.3138
both	chr2_70476715_A_C	rs958685	TGFA	2	70476715	A	C	Osteoarthritis	1.048	1.035	1.061	4.04e-14	0.017871	0.013309	0.022382	20.5133	15.2326	25.7667
both	chr2_70489467_C_T	rs2902345	TGFA	2	70489467	C	T	Osteoarthritis	1.052	1.039	1.065	3.45e-16	0.019428	0.014826	0.023987	20.4357	15.5531	25.2998
both	chr2_71307681_G_C	rs17743264	ZNF638	2	71307681	G	C	Atrial fibrillation and flutter	0.962	0.951	0.973	7.72e-12	-0.009425	-0.012184	-0.006692	-10.9721	-14.1474	-7.8112
both	chr2_85532371_C_T	rs59877521	MAT2A	2	85532371	C	T	Ischemic heart disease	1.05	1.04	1.06	3.41e-23	0.136157	0.109646	0.162471	143.5033	115.3172	171.6038
both	chr2_85532371_C_T	rs59877521	MAT2A	2	85532371	C	T	Prostate cancer	0.937	0.919	0.954	9.78e-12	-0.022175	-0.028732	-0.015694	-22.8139	-29.4483	-16.2086
both	chr2_85537837_G_T	rs1446668	MAT2A	2	85537837	G	T	Ischemic heart disease	1.05	1.04	1.06	9.96e-24	0.136631	0.110402	0.162643	151.7716	122.3646	181.0707
both	chr2_85537837_G_T	rs1446668	MAT2A	2	85537837	G	T	Prostate cancer	0.934	0.917	0.952	8.7e-13	-0.02314	-0.029686	-0.016679	-25.042	-31.9999	-18.1227
both	chr2_97725153_C_T	rs145955907	ZAP70	2	97725153	C	T	Diabetes mellitus type 1	1.407	1.207	1.639	1.23e-05	0.03535	0.018146	0.055063	1.7027	0.8721	2.6593
both	chr2_97725153_C_T	rs145955907	ZAP70	2	97725153	C	T	Inflammatory bowel disease	1.192	1.1	1.292	1.96e-05	0.00977	0.00509	0.014805	0.4694	0.2443	0.7122
both	chr2_97725153_C_T	rs145955907	ZAP70	2	97725153	C	T	Interstitial lung disease and pulmonary sarcoidosis	1.326	1.184	1.485	9.83e-07	0.023453	0.013335	0.034648	1.1286	0.6407	1.6704
both	chr2_102275879_G_A	rs60227565	IL1RL1	2	102275879	G	A	Asthma	0.88	0.865	0.895	8.41e-52	-0.029528	-0.03323	-0.025798	-10.9106	-12.2649	-9.5431
both	chr2_102309902_G_A	rs12470864	IL1RL1	2	102309902	G	A	Asthma	1.086	1.074	1.099	1.68e-46	0.019319	0.016709	0.021915	15.7781	13.6199	17.9352
both	chr2_102339008_C_A	rs1041973	IL18R1,IL1RL1	2	102339008	C	A	Asthma	0.923	0.91	0.935	7.2e-31	-0.018869	-0.022036	-0.01569	-9.347	-10.902	-7.7828
both	chr2_102351547_G_A	rs4988956	IL18R1,IL1RL1	2	102351547	G	A	Asthma	0.921	0.911	0.932	3.59e-45	-0.019847	-0.022677	-0.017033	-19.4866	-22.2178	-16.7606
both	chr2_102351751_C_A	rs10192036	IL18R1,IL1RL1	2	102351751	C	A	Asthma	0.921	0.911	0.932	2.34e-45	-0.01989	-0.022721	-0.017076	-19.5285	-22.2598	-16.8024
both	chr2_102351752_A_G	rs10204137	IL18R1,IL1RL1	2	102351752	A	G	Asthma	0.921	0.911	0.932	1.54e-45	-0.019937	-0.022769	-0.017122	-19.5744	-22.3065	-16.8476
both	chr2_102351896_C_T	rs10192157	IL18R1,IL1RL1	2	102351896	C	T	Asthma	0.922	0.911	0.932	5.61e-45	-0.019806	-0.022637	-0.016992	-19.4476	-22.1795	-16.721
both	chr2_102351902_T_C	rs10206753	IL18R1,IL1RL1	2	102351902	T	C	Asthma	0.921	0.911	0.932	2.29e-45	-0.019891	-0.022722	-0.017078	-19.5302	-22.2614	-16.8041
both	chr2_106071000_G_C	rs13014521	C2orf40	2	106071000	G	C	Osteoarthritis	1.051	1.035	1.068	7.41e-10	0.01961	0.013342	0.025899	8.9678	6.0921	11.8629
both	chr2_106073280_G_A	rs66989638	C2orf40	2	106073280	G	A	Osteoarthritis	1.052	1.036	1.069	3.66e-10	0.019989	0.013713	0.026288	9.1245	6.2496	12.0188
both	chr2_111111024_TTGAG_T	rs139541361	ACOXL	2	111111024	TTGAG	T	Asthma	1.083	1.064	1.102	2.29e-18	0.019239	0.014851	0.023669	5.0029	3.8579	6.1614
both	chr2_111130177_T_G	rs113135335	BCL2L11	2	111130177	T	G	Asthma	1.083	1.064	1.102	3.15e-19	0.019326	0.015028	0.023664	5.1627	4.0104	6.3283
both	chr2_111130177_T_G	rs113135335	BCL2L11	2	111130177	T	G	Non-Hodgkin lymphoma	1.133	1.073	1.196	7.19e-06	0.021341	0.011845	0.031105	5.7168	3.1625	8.3615
both	chr2_144498941_C_T	rs4556923	ZEB2	2	144498941	C	T	Migraine	1.066	1.046	1.087	1.09e-10	0.034513	0.023959	0.045127	14.1511	9.8069	18.5356
both	chr2_162267541_T_C	rs1990760	IFIH1	2	162267541	T	C	Psoriasis	0.918	0.894	0.943	5.8e-10	-0.016978	-0.022524	-0.011513	-16.881	-22.2795	-11.5086
both	chr2_162268127_T_C	rs35667974	IFIH1	2	162268127	T	C	Diabetes mellitus type 1	0.787	0.69	0.899	0.000414	-0.018927	-0.027741	-0.008944	-0.8832	-1.2932	-0.4178
both	chr2_162268127_T_C	rs35667974	IFIH1	2	162268127	T	C	Ischemic heart disease	0.925	0.893	0.957	1.02e-05	-0.215627	-0.306474	-0.121791	-10.0765	-14.3171	-5.6934
both	chr2_162268127_T_C	rs35667974	IFIH1	2	162268127	T	C	Non-Hodgkin lymphoma	1.28	1.146	1.43	1.24e-05	0.045815	0.02399	0.069933	2.1491	1.1237	3.2855
both	chr2_162268127_T_C	rs35667974	IFIH1	2	162268127	T	C	Psoriasis	0.772	0.694	0.859	1.93e-06	-0.044451	-0.059842	-0.027438	-2.0739	-2.7897	-1.2813
both	chr2_164672366_C_T	rs13389219	COBLL1	2	164672366	C	T	Diabetes mellitus type 2	0.94	0.929	0.952	8.43e-24	-0.046277	-0.05541	-0.03718	-39.1004	-46.7236	-31.4776
both	chr2_164699029_A_G	rs79953491	COBLL1	2	164699029	A	G	Diabetes mellitus type 2	0.931	0.914	0.949	1.59e-13	-0.051745	-0.065108	-0.038223	-12.5027	-15.7177	-9.2436
both	chr2_174396420_T_C	rs13009079	SCRN3	2	174396420	T	C	Atrial fibrillation and flutter	0.964	0.952	0.975	1.77e-09	-0.008867	-0.01177	-0.00597	-6.715	-8.8978	-4.53
both	chr2_178502359_A_G	rs967507	PLEKHA3	2	178502359	A	G	Atrial fibrillation and flutter	1.088	1.073	1.105	9.71e-30	0.020534	0.016948	0.024133	8.8808	7.3196	10.4521
both	chr2_178532834_C_T	rs3829747	TTN	2	178532834	C	T	Atrial fibrillation and flutter	1.109	1.093	1.126	7.14e-41	0.025328	0.021562	0.029113	9.5532	8.1222	10.9952
both	chr2_178541464_C_T	rs3731749	TTN	2	178541464	C	T	Atrial fibrillation and flutter	1.109	1.093	1.126	8.81e-41	0.025297	0.021532	0.029082	9.5388	8.1083	10.9803
both	chr2_178556967_A_G	rs9808377	TTN	2	178556967	A	G	Atrial fibrillation and flutter	1.074	1.06	1.088	2.78e-28	0.016988	0.013982	0.019987	11.5771	9.5107	13.6469
both	chr2_178562809_T_C	rs3829746	TTN	2	178562809	T	C	Atrial fibrillation and flutter	1.074	1.06	1.087	2.72e-28	0.016959	0.013959	0.019952	11.5766	9.5108	13.6458
both	chr2_178566270_G_A	rs3731746	TTN	2	178566270	G	A	Atrial fibrillation and flutter	1.11	1.094	1.126	1.33e-44	0.025349	0.021756	0.028955	10.4444	8.9521	11.9467
both	chr2_178571293_G_A	rs744426	TTN	2	178571293	G	A	Atrial fibrillation and flutter	1.11	1.093	1.127	6.16e-41	0.025355	0.021588	0.029141	9.5609	8.1299	11.003
both	chr2_178580212_C_T	rs2303838	TTN	2	178580212	C	T	Atrial fibrillation and flutter	1.107	1.091	1.123	5.17e-43	0.024626	0.021071	0.028194	10.1886	8.7061	11.681
both	chr2_178586693_G_A	rs2042996	TTN	2	178586693	G	A	Atrial fibrillation and flutter	1.074	1.06	1.088	2.39e-28	0.017011	0.014004	0.020011	11.5763	9.5125	13.6434
both	chr2_178592420_G_A	rs16866406	TTN	2	178592420	G	A	Atrial fibrillation and flutter	1.109	1.093	1.126	6.75e-41	0.025347	0.021579	0.029133	9.5342	8.1063	10.973
both	chr2_178599800_T_C	rs1001238	TTN	2	178599800	T	C	Atrial fibrillation and flutter	1.074	1.06	1.087	2.23e-28	0.016963	0.013967	0.019952	11.6221	9.5517	13.6957
both	chr2_178607496_A_G	rs72646809	TTN	2	178607496	A	G	Atrial fibrillation and flutter	1.183	1.139	1.228	1.94e-18	0.043137	0.032952	0.053644	3.8583	2.9449	4.8021
both	chr2_178626227_C_T	rs16866418	TTN	2	178626227	C	T	Atrial fibrillation and flutter	1.105	1.089	1.121	4.15e-42	0.02433	0.02078	0.027894	10.0984	8.6131	11.5935
both	chr2_178693639_T_C	rs2042995	TTN	2	178693639	T	C	Atrial fibrillation and flutter	1.07	1.056	1.084	5.25e-25	0.016153	0.013092	0.019212	10.0223	8.1088	11.9409
both	chr2_178717810_G_T	rs2627043	TTN	2	178717810	G	T	Atrial fibrillation and flutter	1.051	1.037	1.065	7.79e-13	0.011924	0.008653	0.015201	6.0162	4.3594	7.6811
both	chr2_201258272_G_A	rs3769823	CASP8	2	201258272	G	A	Breast cancer	1.05	1.031	1.068	5.77e-08	0.016991	0.010893	0.023042	14.5477	9.2974	19.7912
both	chr2_201258272_G_A	rs3769823	CASP8	2	201258272	G	A	Non-melanoma skin cancer	1.133	1.117	1.15	3.69e-65	0.001658	0.001472	0.001842	1.4398	1.2752	1.6042
both	chr2_201350769_G_C	rs13014235	ALS2CR12	2	201350769	G	C	Non-melanoma skin cancer	1.132	1.117	1.148	1.4e-71	0.001618	0.001448	0.001785	1.7187	1.5338	1.9027
both	chr2_201358843_G_A	rs2349075	ALS2CR12	2	201358843	G	A	Non-melanoma skin cancer	1.132	1.116	1.147	1.14e-70	0.001608	0.001439	0.001776	1.7078	1.5228	1.8919
both	chr2_201387816_G_A	rs2244438	TRAK2	2	201387816	G	A	Non-melanoma skin cancer	1.104	1.089	1.12	6.08e-42	0.001325	0.001137	0.001512	1.1126	0.9523	1.2728
both	chr2_201399433_T_C	rs13022344	STRADB,TRAK2	2	201399433	T	C	Non-melanoma skin cancer	1.098	1.082	1.113	4.9e-38	0.001245	0.001059	0.001429	1.0743	0.9115	1.2368
both	chr2_202869266_G_A	rs7608755	ICA1L	2	202869266	G	A	Ischemic heart disease	1.084	1.068	1.099	3.28e-28	0.233721	0.191403	0.27635	64.9027	53.1055	76.8074
both	chr2_202901033_T_C	rs35212307	WDR12	2	202901033	T	C	Ischemic heart disease	1.083	1.067	1.098	1.07e-27	0.231613	0.18927	0.274267	64.1824	52.4039	76.0684
both	chr2_202982094_A_T	rs72932557	CARF,WDR12	2	202982094	A	T	Ischemic heart disease	1.083	1.067	1.098	1.18e-27	0.231259	0.188952	0.273877	64.2838	52.4786	76.1966
both	chr2_203256340_C_G	rs72938315	CYP20A1	2	203256340	C	G	Ischemic heart disease	1.071	1.057	1.085	9.34e-24	0.198486	0.159312	0.237878	67.1591	53.8519	80.5665
both	chr2_203856409_T_C	rs11571291	CTLA4	2	203856409	T	C	Diabetes mellitus type 1	0.9	0.868	0.932	3.67e-09	-0.009478	-0.012675	-0.006302	-7.4019	-9.8475	-4.948
both	chr2_203856409_T_C	rs11571291	CTLA4	2	203856409	T	C	Non-melanoma skin cancer	1.064	1.049	1.078	1.84e-18	0.000832	0.000647	0.001015	0.6674	0.5182	0.8166
both	chr2_203867991_G_A	rs231775	CTLA4	2	203867991	G	A	Diabetes mellitus type 1	0.896	0.866	0.927	1.89e-10	-0.010212	-0.01354	-0.00697	-11.6738	-15.3635	-8.0283
both	chr2_203867991_G_A	rs231775	CTLA4	2	203867991	G	A	Non-melanoma skin cancer	1.063	1.049	1.078	3.63e-18	0.000811	0.000632	0.000987	0.9653	0.7499	1.1792
both	chr2_203880280_T_C	rs11571297	CTLA4	2	203880280	T	C	Diabetes mellitus type 1	0.894	0.864	0.925	1.65e-10	-0.010132	-0.013328	-0.006975	-9.027	-11.8061	-6.2513
both	chr2_203880280_T_C	rs11571297	CTLA4	2	203880280	T	C	Non-melanoma skin cancer	1.061	1.047	1.076	1.15e-17	0.000797	0.000616	0.000975	0.7324	0.5652	0.8992
both	chr2_204436786_T_C	rs34157021	PARD3B	2	204436786	T	C	Low back pain	1.062	1.039	1.086	6.61e-08	0.063035	0.039893	0.086483	14.5529	9.1999	19.9889
both	chr2_210675783_C_A	rs1047891	CPS1	2	210675783	C	A	Gallbladder and biliary diseases	0.961	0.949	0.973	7.81e-10	-0.002854	-0.003769	-0.001941	-2.2289	-2.9383	-1.5189
both	chr2_215435462_T_C	rs1250258	FN1	2	215435462	T	C	Ischemic heart disease	1.04	1.028	1.052	4.92e-12	0.112095	0.080229	0.144006	58.163	41.5767	74.8143
both	chr2_217056046_G_T	rs4442975	AC007557.5	2	217056046	G	T	Breast cancer	0.886	0.872	0.901	1.24e-47	-0.044981	-0.051384	-0.038651	-50.2528	-57.2075	-43.3342
both	chr2_217090259_T_A	rs7587558	DIRC3	2	217090259	T	A	Breast cancer	0.784	0.745	0.825	7.35e-21	-0.077591	-0.09179	-0.062723	-5.8254	-6.8874	-4.7121
both	chr2_217401715_TG_T	rs66470855	DIRC3	2	217401715	TG	T	Breast cancer	1.058	1.039	1.077	5.45e-10	0.019895	0.013643	0.026114	15.0545	10.294	19.8188
both	chr2_217401715_TG_T	rs66470855	DIRC3	2	217401715	TG	T	Thyroid cancer	1.358	1.275	1.447	2.02e-21	0.005851	0.004708	0.006952	4.631	3.6806	5.5739
both	chr2_218255532_T_C	rs736730	ARPC2	2	218255532	T	C	Gallbladder and biliary diseases	0.954	0.943	0.966	3.97e-14	-0.003392	-0.004278	-0.002508	-2.7113	-3.4132	-2.009
both	chr2_226218695_G_A	rs1399627	IRS1	2	226218695	G	A	Diabetes mellitus type 2	0.922	0.911	0.933	2.37e-39	-0.061549	-0.070902	-0.052235	-53.4229	-61.4156	-45.4325
both	chr2_226218695_G_A	rs1399627	IRS1	2	226218695	G	A	Ischemic heart disease	0.966	0.956	0.975	6.09e-12	-0.100636	-0.129582	-0.071805	-88.0497	-113.1777	-62.9356
both	chr2_226234464_T_C	rs2943645	IRS1	2	226234464	T	C	Diabetes mellitus type 2	0.922	0.911	0.933	2.5e-39	-0.061381	-0.070713	-0.05209	-53.3917	-61.3829	-45.403
both	chr2_226234464_T_C	rs2943645	IRS1	2	226234464	T	C	Ischemic heart disease	0.965	0.955	0.974	1.41e-12	-0.103456	-0.132354	-0.074673	-90.693	-115.8241	-65.5761
both	chr2_233634983_G_GTT	rs201283363	UGT1A8	2	233634983	G	GTT	Gallbladder and biliary diseases	0.929	0.903	0.955	2.7e-07	-0.005114	-0.006977	-0.003204	-0.4098	-0.5589	-0.2568
both	chr2_233682324_G_T	rs17868323	UGT1A10,UGT1A7,UGT1A8,UGT1A9	2	233682324	G	T	Gallbladder and biliary diseases	0.967	0.955	0.979	9.68e-08	-0.002433	-0.003332	-0.001537	-1.848	-2.5259	-1.1693
both	chr2_233682329_A_G	rs17868324	UGT1A10,UGT1A7,UGT1A8,UGT1A9	2	233682329	A	G	Gallbladder and biliary diseases	0.967	0.955	0.979	9.05e-08	-0.002439	-0.003338	-0.001542	-1.8521	-2.5301	-1.1735
both	chr2_233682559_T_C	rs11692021	UGT1A10,UGT1A7,UGT1A8,UGT1A9	2	233682559	T	C	Gallbladder and biliary diseases	1.049	1.037	1.062	1.96e-15	0.00337	0.002551	0.004182	3.7033	2.7954	4.6073
both	chr2_233688837_T_C	rs11680450	UGT1A10,UGT1A7,UGT1A8,UGT1A9	2	233688837	T	C	Gallbladder and biliary diseases	1.048	1.035	1.06	7.83e-15	0.003268	0.002457	0.004069	3.8899	2.9166	4.8578
both	chr2_233693023_T_G	rs6759892	UGT1A10,UGT1A6,UGT1A7,UGT1A8,UGT1A9	2	233693023	T	G	Gallbladder and biliary diseases	1.048	1.036	1.06	6.04e-15	0.003281	0.002471	0.004082	3.9062	2.9329	4.8739
both	chr2_233693545_A_G	rs2070959	UGT1A10,UGT1A6,UGT1A7,UGT1A8,UGT1A9	2	233693545	A	G	Gallbladder and biliary diseases	1.065	1.052	1.078	1.67e-24	0.004417	0.003585	0.005242	4.5279	3.6652	5.3877
both	chr2_233693556_A_C	rs1105879	UGT1A10,UGT1A6,UGT1A7,UGT1A8,UGT1A9	2	233693556	A	C	Gallbladder and biliary diseases	1.063	1.05	1.076	1.17e-23	0.004274	0.003456	0.005083	4.7746	3.8499	5.695
both	chr2_233703807_CTCTG_C	rs34781889,rs368736653	UGT1A10,UGT1A6,UGT1A7,UGT1A8,UGT1A9	2	233703807	CTCTG	C	Gallbladder and biliary diseases	1.072	1.059	1.085	1.55e-28	0.004896	0.004042	0.005746	4.3126	3.5519	5.0723
both	chr2_233729157_T_C	rs3821242	UGT1A10,UGT1A3,UGT1A4,UGT1A5,UGT1A6,UGT1A7,UGT1A8,UGT1A9	2	233729157	T	C	Gallbladder and biliary diseases	1.047	1.035	1.059	2.08e-14	0.003205	0.002396	0.004006	3.6924	2.7525	4.6277
both	chr2_233729266_T_C	rs6431625	UGT1A10,UGT1A3,UGT1A4,UGT1A5,UGT1A6,UGT1A7,UGT1A8,UGT1A9	2	233729266	T	C	Gallbladder and biliary diseases	1.051	1.039	1.064	1.61e-16	0.003512	0.002689	0.004328	3.6398	2.7794	4.4972
both	chr2_233905414_C_T	rs10187654	TRPM8	2	233905414	C	T	Migraine	0.919	0.9	0.938	4.55e-16	-0.044341	-0.054812	-0.03378	-16.8635	-20.8146	-12.8665
both	chr2_240628909_C_T	rs34236350	GPR35	2	240628909	C	T	Inflammatory bowel disease	1.049	1.031	1.068	6.34e-08	0.002453	0.001566	0.003339	1.6165	1.0291	2.2057
both	chr2_241200185_G_A	rs77482050	ANO7	2	241200185	G	A	Prostate cancer	0.726	0.677	0.778	1.85e-19	-0.093496	-0.110759	-0.075201	-12.652	-14.9666	-10.1917
both	chr2_241751260_G_A	rs1106639	D2HGDH	2	241751260	G	A	Asthma	0.922	0.911	0.934	1.39e-34	-0.019111	-0.022156	-0.016062	-11.4532	-13.2588	-9.6406
both	chr2_241751330_C_T	rs1105273	D2HGDH	2	241751330	C	T	Asthma	1.044	1.027	1.061	2.48e-07	0.010331	0.006383	0.014306	3.5009	2.1606	4.8537
both	chr2_241759225_G_A	rs34290285	D2HGDH	2	241759225	G	A	Asthma	0.913	0.901	0.926	2.55e-41	-0.021297	-0.024368	-0.018218	-11.1786	-12.7737	-9.5751
both	chr3_11511546_C_T	rs2447606	ATG7	3	11511546	C	T	Non-melanoma skin cancer	0.953	0.937	0.97	7.7e-08	-0.000648	-0.000881	-0.000413	-0.2489	-0.3381	-0.1589
both	chr3_12288284_C_T	rs17036160	PPARG	3	12288284	C	T	Diabetes mellitus type 2	0.916	0.9	0.931	1.2e-24	-0.064608	-0.076738	-0.052403	-26.9705	-31.991	-21.9056
both	chr3_12309724_A_G	rs12485478	PPARG	3	12309724	A	G	Diabetes mellitus type 2	1.097	1.06	1.135	1.31e-07	0.071581	0.044314	0.099683	4.7985	2.9691	6.686
both	chr3_12351626_C_G	rs1801282	PPARG	3	12351626	C	G	Diabetes mellitus type 2	0.917	0.901	0.932	3.31e-24	-0.063888	-0.075997	-0.051703	-26.3731	-31.33	-21.3719
both	chr3_12409339_C_T	rs147667955	PPARG	3	12409339	C	T	Diabetes mellitus type 2	1.141	1.081	1.205	1.94e-06	0.104301	0.059823	0.151025	5.2085	2.9853	7.5475
both	chr3_12769256_C_G	rs7641959	TMEM40	3	12769256	C	G	Atrial fibrillation and flutter	0.955	0.944	0.966	2.16e-15	-0.011221	-0.014041	-0.00842	-11.0517	-13.7978	-8.3114
both	chr3_12769284_C_T	rs61606491	TMEM40	3	12769284	C	T	Atrial fibrillation and flutter	1.05	1.039	1.062	3.6e-18	0.011506	0.008961	0.014023	13.9151	10.8059	17.007
both	chr3_12800305_G_A	rs7650482	CAND2	3	12800305	G	A	Atrial fibrillation and flutter	0.924	0.914	0.935	2.05e-40	-0.019229	-0.022125	-0.016348	-18.1981	-20.8948	-15.5052
both	chr3_12807323_C_T	rs11718898	CAND2	3	12807323	C	T	Atrial fibrillation and flutter	0.925	0.915	0.936	8.42e-39	-0.018931	-0.021839	-0.016037	-17.5648	-20.2209	-14.9119
both	chr3_12815357_G_A	rs2305398	CAND2	3	12815357	G	A	Atrial fibrillation and flutter	0.945	0.935	0.956	3.18e-22	-0.013706	-0.016539	-0.010894	-14.0969	-16.9706	-11.2308
both	chr3_12815994_T_C	rs2305397	CAND2	3	12815994	T	C	Atrial fibrillation and flutter	0.94	0.929	0.95	6.48e-28	-0.015315	-0.018144	-0.012513	-17.8063	-21.0414	-14.5856
both	chr3_12816529_C_T	rs3732675	CAND2	3	12816529	C	T	Atrial fibrillation and flutter	0.941	0.93	0.951	1.72e-26	-0.014974	-0.017805	-0.012166	-16.3114	-19.348	-13.2853
both	chr3_12817505_C_A	rs3732678	CAND2	3	12817505	C	A	Atrial fibrillation and flutter	0.941	0.93	0.952	3.74e-26	-0.014914	-0.017749	-0.012101	-15.9622	-18.9515	-12.9825
both	chr3_23413299_A_G	rs1496653	UBE2E2	3	23413299	A	G	Diabetes mellitus type 2	0.955	0.942	0.968	1.19e-11	-0.034669	-0.044753	-0.024613	-26.1615	-33.7024	-18.6105
both	chr3_27255305_C_G	rs1550769	NEK10	3	27255305	C	G	Breast cancer	1.084	1.064	1.105	9.28e-18	0.028608	0.022092	0.035109	18.4092	14.1799	22.652
both	chr3_27291329_A_G	rs10510592	NEK10	3	27291329	A	G	Breast cancer	1.086	1.066	1.106	1.89e-18	0.029186	0.022677	0.03568	18.8115	14.5786	23.0577
both	chr3_27488398_G_T	rs9871261	SLC4A7	3	27488398	G	T	Breast cancer	1.094	1.075	1.114	1.73e-22	0.031726	0.025386	0.038045	21.4618	17.1273	25.8063
both	chr3_49357401_G_A	rs1050450	GPX1	3	49357401	G	A	Ischemic heart disease	0.973	0.963	0.983	6.88e-08	-0.079075	-0.108191	-0.050163	-83.5028	-114.0055	-53.0855
both	chr3_49651777_G_A	rs34762726	BSN	3	49651777	G	A	Ischemic heart disease	0.973	0.963	0.983	8.49e-08	-0.079256	-0.108597	-0.050095	-79.37	-108.5323	-50.2704
both	chr3_49684099_G_A	rs3197999	MST1	3	49684099	G	A	Ischemic heart disease	0.971	0.961	0.981	1.5e-08	-0.084364	-0.113887	-0.055002	-80.4104	-108.337	-52.5272
both	chr3_50003880_T_C	rs6765484	RBM6	3	50003880	T	C	Asthma	1.031	1.02	1.043	3.97e-08	0.007232	0.004671	0.00977	7.8394	5.051	10.6172
both	chr3_50003880_T_C	rs6765484	RBM6	3	50003880	T	C	Diabetes mellitus type 2	1.034	1.022	1.046	1.17e-08	0.024662	0.01626	0.032986	26.7503	17.5914	35.8728
both	chr3_50003880_T_C	rs6765484	RBM6	3	50003880	T	C	Gastroesophageal reflux disease	1.029	1.018	1.04	3.6e-07	0.002441	0.001507	0.003367	2.6448	1.6291	3.6567
both	chr3_50003880_T_C	rs6765484	RBM6	3	50003880	T	C	Low back pain	1.038	1.025	1.052	2.24e-08	0.037825	0.024696	0.050816	41.0635	26.7304	55.3314
both	chr3_50003880_T_C	rs6765484	RBM6	3	50003880	T	C	Schizophrenia	0.929	0.901	0.959	4.19e-06	-0.012229	-0.017627	-0.006943	-12.96	-18.5605	-7.4059
both	chr3_53026537_A_AT	rs34353860	RP11-894J14.5,SFMBT1	3	53026537	A	AT	Gout	1.106	1.079	1.134	7.49e-16	0.002795	0.00213	0.00345	2.5967	1.9693	3.2213
both	chr3_64742636_G_T	rs11130982	ADAMTS9	3	64742636	G	T	Diabetes mellitus type 2	0.961	0.949	0.974	1.05e-09	-0.029515	-0.039036	-0.020012	-21.3607	-28.2	-14.5101
both	chr3_71482962_T_C	rs6805189	FOXP1	3	71482962	T	C	Non-melanoma skin cancer	1.104	1.089	1.119	7.03e-47	0.001286	0.001118	0.001451	1.5441	1.338	1.7489
both	chr3_87149239_G_A	rs9856752	CHMP2B	3	87149239	G	A	Prostate cancer	1.096	1.076	1.116	3.22e-22	0.02906	0.023388	0.034626	34.0862	27.3059	40.8072
both	chr3_89532258_A_T	rs724972	EPHA3	3	89532258	A	T	Atrial fibrillation and flutter	0.954	0.943	0.965	1.42e-16	-0.011582	-0.014405	-0.008787	-13.919	-17.2658	-10.5893
both	chr3_101937583_G_C	rs771571	NFKBIZ	3	101937583	G	C	Psoriasis	0.917	0.893	0.942	1.91e-10	-0.01727	-0.02278	-0.01185	-17.8648	-23.4382	-12.325
both	chr3_113453263_T_C	rs13091945	SPICE1	3	113453263	T	C	Prostate cancer	1.071	1.052	1.092	2.95e-13	0.022192	0.016363	0.027921	25.1371	18.4522	31.7705
both	chr3_123346931_A_G	rs11708067	ADCY5	3	123346931	A	G	Diabetes mellitus type 2	0.924	0.91	0.937	6.24e-27	-0.058373	-0.068843	-0.047846	-24.0414	-28.3215	-19.7286
both	chr3_123405666_G_A	rs71330995	ADCY5	3	123405666	G	A	Diabetes mellitus type 2	0.93	0.917	0.943	2.03e-24	-0.053382	-0.063517	-0.043205	-24.3637	-28.9544	-19.7431
both	chr3_128159573_G_A	rs2999048	EEFSEC	3	128159573	G	A	Asthma	0.969	0.957	0.981	3.79e-07	-0.007541	-0.010465	-0.004625	-5.6635	-7.8447	-3.4798
both	chr3_128159573_G_A	rs2999048	EEFSEC	3	128159573	G	A	Prostate cancer	1.089	1.068	1.111	7.21e-17	0.028007	0.02149	0.034481	21.4293	16.3882	26.4723
both	chr3_128229306_C_T	rs4857878	EEFSEC	3	128229306	C	T	Asthma	0.964	0.952	0.976	1.08e-08	-0.008612	-0.011572	-0.005655	-5.9919	-8.0378	-3.9418
both	chr3_128229306_C_T	rs4857878	EEFSEC	3	128229306	C	T	Prostate cancer	1.09	1.068	1.113	9.14e-17	0.028365	0.021722	0.034976	20.0944	15.3407	24.8568
both	chr3_128348035_G_A	rs189963891	EEFSEC	3	128348035	G	A	Prostate cancer	0.745	0.681	0.815	1.45e-10	-0.085718	-0.107732	-0.061844	-6.7873	-8.5198	-4.9036
both	chr3_131908964_T_G	rs733344	CPNE4	3	131908964	T	G	Diabetes mellitus type 2	1.035	1.022	1.049	1.27e-07	0.025683	0.016163	0.035193	16.7446	10.5189	22.9852
both	chr3_136161568_A_T	rs9647335	MSL2	3	136161568	A	T	Ischemic heart disease	0.955	0.942	0.968	2.1e-11	-0.129271	-0.166492	-0.091777	-37.5023	-48.2629	-26.646
both	chr3_138369222_G_C	rs1199337	MRAS	3	138369222	G	C	Diabetes mellitus type 2	1.046	1.03	1.063	1.95e-08	0.033902	0.021999	0.045881	11.9703	7.7583	16.2191
both	chr3_138369222_G_C	rs1199337	MRAS	3	138369222	G	C	Ischemic heart disease	1.06	1.046	1.073	3.63e-18	0.166822	0.128853	0.204985	58.9585	45.4941	72.5193
both	chr3_141402972_A_C	rs2871960	ZBTB38	3	141402972	A	C	Atrial fibrillation and flutter	1.03	1.019	1.042	1.55e-07	0.007039	0.00443	0.009621	8.0245	5.0376	10.9979
both	chr3_141402972_A_C	rs2871960	ZBTB38	3	141402972	A	C	Benign prostatic hyperplasia	1.061	1.047	1.076	8.25e-18	0.003891	0.003022	0.004749	4.4678	3.4588	5.4709
both	chr3_149454622_G_T	rs77852502	TM4SF4	3	149454622	G	T	Gallbladder and biliary diseases	1.264	1.223	1.307	1.06e-43	0.018469	0.01565	0.02136	2.2178	1.8772	2.5679
both	chr3_149493725_G_A	rs12633863	TM4SF4	3	149493725	G	A	Gallbladder and biliary diseases	0.905	0.894	0.916	5.15e-63	-0.007497	-0.008418	-0.006586	-8.8058	-9.8603	-7.7562
both	chr3_150348753_T_A	rs62271373	TSC22D2	3	150348753	T	A	Diabetes mellitus type 2	1.089	1.062	1.117	3.21e-11	0.065588	0.04574	0.085844	7.001	4.8794	9.1691
both	chr3_154185306_A_T	rs357465	ARHGEF26	3	154185306	A	T	Ischemic heart disease	0.95	0.938	0.963	2.72e-14	-0.144009	-0.180716	-0.107143	-61.7827	-77.4464	-46.0176
both	chr3_154317161_G_C	rs355777	DHX36	3	154317161	G	C	Ischemic heart disease	1.028	1.018	1.038	2.33e-08	0.077565	0.050527	0.104404	82.3584	53.5355	111.094
both	chr3_154545386_T_C	rs34097149	GPR149	3	154545386	T	C	Migraine	0.877	0.846	0.91	1.67e-12	-0.06601	-0.083126	-0.048378	-8.3468	-10.5022	-6.1226
both	chr3_169759718_A_G	rs12638862	ACTRT3	3	169759718	A	G	Interstitial lung disease and pulmonary sarcoidosis	1.109	1.075	1.145	8.98e-11	0.007488	0.00524	0.009719	5.2664	3.6676	6.8696
both	chr3_169759718_A_G	rs12638862	ACTRT3	3	169759718	A	G	Leukemia	0.864	0.82	0.91	3.78e-08	-0.018948	-0.025718	-0.012178	-12.8663	-17.3515	-8.3249
both	chr3_169759718_A_G	rs12638862	ACTRT3	3	169759718	A	G	Multiple myeloma	0.847	0.788	0.91	5.97e-06	-0.016114	-0.023098	-0.009121	-10.9146	-15.5108	-6.2351
both	chr3_169759718_A_G	rs12638862	ACTRT3	3	169759718	A	G	Thyroid cancer	0.864	0.806	0.927	4.61e-05	-0.002955	-0.00438	-0.00153	-2.0066	-2.9487	-1.0486
both	chr3_169796797_A_T	rs10936600	LRRC34	3	169796797	A	T	Interstitial lung disease and pulmonary sarcoidosis	1.113	1.078	1.149	3.9e-11	0.007746	0.005462	0.010017	5.2395	3.6767	6.8082
both	chr3_169796797_A_T	rs10936600	LRRC34	3	169796797	A	T	Kidney cancer	0.888	0.842	0.937	1.28e-05	-0.016756	-0.024284	-0.009222	-10.9889	-15.8228	-6.0891
both	chr3_169796797_A_T	rs10936600	LRRC34	3	169796797	A	T	Leukemia	0.857	0.813	0.904	1.4e-08	-0.019894	-0.026755	-0.013016	-12.9908	-17.3622	-8.5555
both	chr3_169796797_A_T	rs10936600	LRRC34	3	169796797	A	T	Multiple myeloma	0.828	0.769	0.891	5.41e-07	-0.018225	-0.025314	-0.011098	-11.8527	-16.3265	-7.2815
both	chr3_169800667_T_C	rs6793295	LRRC34	3	169800667	T	C	Interstitial lung disease and pulmonary sarcoidosis	1.111	1.077	1.146	3.64e-11	0.007609	0.005373	0.009827	5.43	3.8157	7.048
both	chr3_169800667_T_C	rs6793295	LRRC34	3	169800667	T	C	Leukemia	0.862	0.819	0.908	2.35e-08	-0.019187	-0.025949	-0.012429	-13.2064	-17.7459	-8.6129
both	chr3_169800667_T_C	rs6793295	LRRC34	3	169800667	T	C	Multiple myeloma	0.845	0.787	0.908	4.42e-06	-0.0163	-0.023279	-0.009319	-11.1912	-15.8442	-6.4575
both	chr3_170356729_G_C	rs78416326	SKIL	3	170356729	G	C	Prostate cancer	0.867	0.847	0.888	1.15e-31	-0.046527	-0.054175	-0.038835	-23.9725	-27.851	-20.0542
both	chr3_170977637_G_A	rs1905505	SLC2A2	3	170977637	G	A	Diabetes mellitus type 2	0.966	0.953	0.978	1.41e-07	-0.025907	-0.035561	-0.016256	-16.6324	-22.7921	-10.4541
both	chr3_185785668_T_A	rs6780171	IGF2BP2	3	185785668	T	A	Diabetes mellitus type 2	1.096	1.083	1.11	4.42e-49	0.067553	0.058664	0.076406	51.3811	44.5305	58.2335
both	chr3_186947857_C_T	rs3887925	ST6GAL1	3	186947857	C	T	Diabetes mellitus type 2	1.05	1.038	1.062	8.01e-17	0.035721	0.027459	0.043896	40.9662	31.4024	50.4831
both	chr3_188024054_G_A	rs6777684	LPP	3	188024054	G	A	Diabetes mellitus type 2	0.955	0.944	0.967	2.99e-14	-0.034567	-0.043617	-0.025571	-32.6214	-41.0705	-24.1859
both	chr3_188397894_C_A	rs9815073	LPP	3	188397894	C	A	Non-melanoma skin cancer	1.065	1.05	1.08	1.45e-18	0.000851	0.000663	0.001038	0.6981	0.5425	0.8535
both	chr3_188683070_T_A	rs6762648	LPP	3	188683070	T	A	Inflammatory bowel disease	0.95	0.934	0.967	8.94e-09	-0.002608	-0.003496	-0.00172	-1.5482	-2.0708	-1.023
both	chr4_1735775_C_T	rs11248073	TACC3	4	1735775	C	T	Osteoarthritis	1.059	1.046	1.072	4.8e-20	0.021976	0.01736	0.026545	23.5731	18.5707	28.5545
both	chr4_6289276_G_C	rs4689394	WFS1	4	6289276	G	C	Diabetes mellitus type 2	0.931	0.921	0.942	2.7e-32	-0.054063	-0.063246	-0.044942	-54.4694	-63.5742	-45.3862
both	chr4_6300792_A_G	rs1801212	WFS1	4	6300792	A	G	Diabetes mellitus type 2	0.926	0.914	0.938	1.6e-32	-0.057887	-0.067553	-0.048251	-46.0191	-53.5973	-38.4347
both	chr4_6301627_G_A	rs734312	WFS1	4	6301627	G	A	Diabetes mellitus type 2	1.066	1.054	1.079	1.04e-27	0.046225	0.038148	0.0542	57.1583	47.0298	67.2238
both	chr4_6315193_G_C	rs4688992	PPP2R2C	4	6315193	G	C	Diabetes mellitus type 2	0.938	0.927	0.95	5.62e-25	-0.048203	-0.057541	-0.038923	-46.1274	-54.9376	-37.3322
both	chr4_9908299_A_G	rs2280205	SLC2A9	4	9908299	A	G	Gout	0.918	0.896	0.941	5.75e-12	-0.002516	-0.003262	-0.001783	-2.7523	-3.5495	-1.9609
both	chr4_9918723_T_C	rs10805346	SLC2A9	4	9918723	T	C	Gout	0.753	0.734	0.772	3.87e-109	-0.008908	-0.009765	-0.008062	-9.2979	-10.1458	-8.4531
both	chr4_9920543_C_T	rs16890979	SLC2A9	4	9920543	C	T	Gout	0.657	0.635	0.68	1.07e-125	-0.011021	-0.011834	-0.010193	-4.5124	-4.8353	-4.1822
both	chr4_9920546_C_G	rs73225891	SLC2A9	4	9920546	C	G	Gout	0.796	0.742	0.854	1.96e-10	-0.005926	-0.007536	-0.004218	-0.7201	-0.9145	-0.5133
both	chr4_9993558_C_G	rs3775948	SLC2A9	4	9993558	C	G	Gout	0.67	0.649	0.692	6.54e-137	-0.011162	-0.012002	-0.010315	-6.5804	-7.056	-6.098
both	chr4_10021357_T_C	rs2276961	SLC2A9	4	10021357	T	C	Gout	0.861	0.84	0.882	3.39e-33	-0.00453	-0.005316	-0.003756	-4.9479	-5.7775	-4.1239
both	chr4_45163633_ATTC_A	rs144582188,rs375627304	GNPDA2	4	45163633	ATTC	A	Diabetes mellitus type 2	1.042	1.03	1.054	2.29e-12	0.030181	0.021867	0.038403	35.4479	25.6101	45.234
both	chr4_45180510_A_G	rs10938397	GNPDA2	4	45180510	A	G	Diabetes mellitus type 2	1.042	1.03	1.054	3.16e-12	0.030014	0.021689	0.038248	35.0208	25.2361	44.7551
both	chr4_55128894_C_T	rs9992737	KDR	4	55128894	C	T	Endometriosis	0.904	0.881	0.927	1.42e-14	-0.001777	-0.002227	-0.001326	-1.0427	-1.303	-0.7801
both	chr4_76486191_G_A	rs10031136	SHROOM3	4	76486191	G	A	Gallbladder and biliary diseases	0.953	0.941	0.966	1e-12	-0.003434	-0.004381	-0.002488	-2.3694	-3.0173	-1.72
both	chr4_80261400_T_C	rs12509595	FGF5	4	80261400	T	C	Atrial fibrillation and flutter	1.04	1.028	1.053	1.33e-10	0.009367	0.00652	0.012204	7.2167	5.0132	9.4212
both	chr4_80261400_T_C	rs12509595	FGF5	4	80261400	T	C	Ischemic heart disease	1.035	1.024	1.045	1.03e-10	0.096593	0.067396	0.125704	74.3551	51.7928	96.9268
both	chr4_80263187_A_T	rs16998073	FGF5	4	80263187	A	T	Atrial fibrillation and flutter	1.04	1.028	1.053	1.43e-10	0.009352	0.006504	0.012189	7.2052	5.0014	9.41
both	chr4_80263187_A_T	rs16998073	FGF5	4	80263187	A	T	Ischemic heart disease	1.035	1.024	1.046	7.48e-11	0.097301	0.068106	0.126409	74.9067	52.3431	97.4797
both	chr4_88123160_A_T	rs138409370	ABCG2	4	88123160	A	T	Gout	1.762	1.704	1.822	2.76e-240	0.019412	0.01808	0.020767	3.6433	3.3863	3.9057
both	chr4_88124179_G_A	rs2199936	ABCG2	4	88124179	G	A	Gout	1.761	1.703	1.821	5.59e-240	0.019389	0.018057	0.020742	3.6439	3.3868	3.9065
both	chr4_88131171_G_T	rs2231142	ABCG2	4	88131171	G	T	Gout	1.761	1.703	1.821	7.11e-240	0.019397	0.018065	0.020751	3.6435	3.3863	3.9061
both	chr4_88177168_C_A	rs9631721	ABCG2	4	88177168	C	A	Gout	0.82	0.8	0.841	9.57e-55	-0.006107	-0.006935	-0.005291	-6.6832	-7.5517	-5.82
both	chr4_88808923_T_C	rs2167750	FAM13A	4	88808923	T	C	Diabetes mellitus type 2	0.97	0.958	0.981	1.4e-07	-0.023322	-0.032169	-0.014564	-27.1317	-37.3231	-16.9889
both	chr4_88847670_C_T	rs28514678	FAM13A	4	88847670	C	T	Osteoarthritis	1.038	1.025	1.052	1.97e-08	0.014476	0.009446	0.019479	12.0613	7.8525	16.2678
both	chr4_95224603_AATTC_AATTCATTC	rs1373051257	UNC5C	4	95224603	AATTC	AATTCATTC	Diabetes mellitus type 2	1.053	1.036	1.07	6.15e-10	0.037313	0.0257	0.048732	45.2258	31.0205	59.3147
both	chr4_99353414_T_C	rs17586163	ADH1C	4	99353414	T	C	Substance use disorders	1.073	1.051	1.095	1.04e-11	0.057802	0.040965	0.07478	19.5284	13.8191	25.3036
both	chr4_102267552_C_T	rs13107325	SLC39A8	4	102267552	C	T	Rheumatoid arthritis	1.083	1.05	1.116	2.55e-07	0.0084	0.005131	0.011762	0.2886	0.1762	0.4042
both	chr4_102951697_C_A	rs6839635	SLC9B1	4	102951697	C	A	Atrial fibrillation and flutter	1.042	1.03	1.054	5.07e-13	0.009643	0.00706	0.0122	10.9079	7.9655	13.837
both	chr4_102951697_C_A	rs6839635	SLC9B1	4	102951697	C	A	Diabetes mellitus type 2	0.96	0.949	0.971	4.97e-12	-0.03071	-0.039607	-0.021893	-34.0949	-43.8599	-24.3685
both	chr4_105140377_C_A	rs7679673	TET2	4	105140377	C	A	Prostate cancer	0.902	0.884	0.919	1.8e-26	-0.035999	-0.042977	-0.029127	-41.9572	-49.8746	-34.0975
both	chr4_105180463_CTTTTAAG_C	rs138904640	TET2	4	105180463	CTTTTAAG	C	Prostate cancer	0.891	0.866	0.916	9.98e-16	-0.037354	-0.046201	-0.028397	-14.1323	-17.4439	-10.7659
both	chr4_107803329_A_G	rs72675564	SGMS2	4	107803329	A	G	Atrial fibrillation and flutter	1.085	1.055	1.116	1.01e-08	0.020285	0.013197	0.02753	2.4928	1.6205	3.386
both	chr4_109816187_G_C	rs150273267	GAR1	4	109816187	G	C	Atrial fibrillation and flutter	1.296	1.236	1.359	6.82e-27	0.069976	0.055953	0.084604	3.6095	2.884	4.3675
both	chr4_110488549_C_T	rs1126483	ENPEP	4	110488549	C	T	Atrial fibrillation and flutter	1.051	1.04	1.063	2.65e-18	0.011792	0.009175	0.01439	11.5608	8.9745	14.1406
both	chr4_110622340_G_A	rs143452464	PITX2	4	110622340	G	A	Atrial fibrillation and flutter	1.428	1.339	1.522	8.66e-28	0.101465	0.08065	0.12357	2.4988	1.9852	3.0448
both	chr4_110633843_G_A	rs2723321	PITX2	4	110633843	G	A	Appendicitis	1.062	1.045	1.08	1.55e-12	0.000304	0.000221	0.000386	0.307	0.2223	0.3912
both	chr4_110633843_G_A	rs2723321	PITX2	4	110633843	G	A	Atrial fibrillation and flutter	1.16	1.147	1.174	9.22e-143	0.033797	0.031327	0.036244	34.7632	32.1378	37.3788
both	chr4_110633843_G_A	rs2723321	PITX2	4	110633843	G	A	Non-rheumatic valvular heart disease	1.047	1.028	1.066	4.52e-07	0.007418	0.004563	0.010238	7.458	4.5705	10.3325
both	chr4_110728713_C_A	rs10019689	PITX2	4	110728713	C	A	Appendicitis	1.112	1.087	1.138	6.35e-20	0.000559	0.000437	0.000682	0.1989	0.1552	0.2431
both	chr4_110728713_C_A	rs10019689	PITX2	4	110728713	C	A	Atrial fibrillation and flutter	1.464	1.443	1.486	0	0.097603	0.093596	0.101621	35.6195	34.1041	37.1443
both	chr4_110728713_C_A	rs10019689	PITX2	4	110728713	C	A	Cardiomyopathy and myocarditis	1.166	1.116	1.217	3.01e-12	0.034842	0.024852	0.044976	12.4437	8.8441	16.1233
both	chr4_110728713_C_A	rs10019689	PITX2	4	110728713	C	A	Hypertensive heart disease	1.132	1.081	1.185	1.32e-07	0.033233	0.020701	0.045968	11.8394	7.3477	16.4402
both	chr4_110728713_C_A	rs10019689	PITX2	4	110728713	C	A	Ischemic stroke	1.078	1.051	1.106	8.09e-09	0.060732	0.039885	0.081784	21.552	14.1254	29.0823
both	chr4_110728713_C_A	rs10019689	PITX2	4	110728713	C	A	Non-rheumatic valvular heart disease	1.075	1.048	1.102	1.52e-08	0.012045	0.007834	0.016297	4.2735	2.774	5.7936
both	chr4_110728713_C_A	rs10019689	PITX2	4	110728713	C	A	Rheumatic heart disease	1.132	1.076	1.191	1.78e-06	0.001695	0.00099	0.002413	0.6038	0.3511	0.8632
both	chr4_110793179_C_T	rs6852357	PITX2	4	110793179	C	T	Atrial fibrillation and flutter	1.124	1.106	1.142	1.76e-46	0.028412	0.024462	0.032379	11.3883	9.7907	12.9979
both	chr4_110793733_C_T	rs2220427	PITX2	4	110793733	C	T	Appendicitis	1.113	1.087	1.138	5e-20	0.00056	0.000438	0.000683	0.2006	0.1567	0.245
both	chr4_110793733_C_T	rs2220427	PITX2	4	110793733	C	T	Atrial fibrillation and flutter	1.477	1.455	1.499	0	0.099792	0.09578	0.103814	36.6987	35.168	38.2387
both	chr4_110793733_C_T	rs2220427	PITX2	4	110793733	C	T	Cardiomyopathy and myocarditis	1.171	1.121	1.222	6.96e-13	0.035875	0.025875	0.046016	12.9032	9.2729	16.6133
both	chr4_110793733_C_T	rs2220427	PITX2	4	110793733	C	T	Hypertensive heart disease	1.126	1.075	1.179	4.14e-07	0.031869	0.019359	0.044583	11.4248	6.9141	16.0447
both	chr4_110793733_C_T	rs2220427	PITX2	4	110793733	C	T	Ischemic stroke	1.08	1.053	1.108	3.35e-09	0.062351	0.041474	0.083429	22.2768	14.7881	29.8694
both	chr4_110793733_C_T	rs2220427	PITX2	4	110793733	C	T	Non-rheumatic valvular heart disease	1.08	1.054	1.108	1.49e-09	0.012894	0.008671	0.017157	4.6068	3.0917	6.1424
both	chr4_110793733_C_T	rs2220427	PITX2	4	110793733	C	T	Rheumatic heart disease	1.121	1.065	1.18	1.38e-05	0.001562	0.000849	0.002288	0.5598	0.303	0.8235
both	chr4_110795357_C_T	rs12644625	PITX2	4	110795357	C	T	Appendicitis	1.113	1.088	1.139	3.11e-20	0.000563	0.000441	0.000686	0.2017	0.1578	0.2461
both	chr4_110795357_C_T	rs12644625	PITX2	4	110795357	C	T	Atrial fibrillation and flutter	1.477	1.455	1.499	0	0.099837	0.095826	0.103858	36.7181	35.1874	38.258
both	chr4_110795357_C_T	rs12644625	PITX2	4	110795357	C	T	Cardiomyopathy and myocarditis	1.171	1.122	1.222	6.82e-13	0.035887	0.025888	0.046028	12.9084	9.2779	16.6186
both	chr4_110795357_C_T	rs12644625	PITX2	4	110795357	C	T	Hypertensive heart disease	1.127	1.076	1.179	3.7e-07	0.032001	0.019491	0.044714	11.473	6.9618	16.0934
both	chr4_110795357_C_T	rs12644625	PITX2	4	110795357	C	T	Ischemic stroke	1.08	1.052	1.108	4.61e-09	0.061796	0.040921	0.082873	22.0786	14.5907	29.6704
both	chr4_110795357_C_T	rs12644625	PITX2	4	110795357	C	T	Non-rheumatic valvular heart disease	1.081	1.054	1.108	1.44e-09	0.012904	0.00868	0.017167	4.6105	3.0955	6.1462
both	chr4_110795357_C_T	rs12644625	PITX2	4	110795357	C	T	Rheumatic heart disease	1.121	1.064	1.18	1.48e-05	0.001557	0.000844	0.002283	0.5579	0.3012	0.8216
both	chr4_110804662_T_A	rs7697491	PITX2	4	110804662	T	A	Appendicitis	1.166	1.147	1.185	6.48e-75	0.000734	0.000661	0.000806	0.8758	0.7852	0.9657
both	chr4_110804662_T_A	rs7697491	PITX2	4	110804662	T	A	Atrial fibrillation and flutter	1.21	1.196	1.223	1.93e-242	0.041587	0.039364	0.043781	50.1159	47.2925	52.9219
both	chr4_110841700_G_A	rs11724242	PITX2	4	110841700	G	A	Atrial fibrillation and flutter	0.862	0.851	0.873	2.42e-115	-0.035868	-0.03897	-0.032768	-25.5751	-27.7405	-23.4041
both	chr4_111904289_GC_G	rs11413982	C4orf32	4	111904289	GC	G	Appendicitis	0.935	0.919	0.952	7.58e-14	-0.000347	-0.000439	-0.000255	-0.2832	-0.3574	-0.209
both	chr4_119979127_C_T	rs13134800	MAD2L1	4	119979127	C	T	Ischemic heart disease	1.043	1.032	1.054	7.18e-16	0.118706	0.090022	0.147284	95.9723	72.6558	119.2857
both	chr4_119979127_C_T	rs13134800	MAD2L1	4	119979127	C	T	Non-rheumatic valvular heart disease	1.049	1.03	1.068	3.74e-07	0.00772	0.004757	0.010662	6.2471	3.8377	8.6558
both	chr4_126003529_G_C	rs28403275	FAT4	4	126003529	G	C	Genital prolapse	1.118	1.096	1.142	8.53e-27	0.000862	0.000703	0.001022	0.3813	0.3102	0.453
both	chr4_147110243_T_C	rs4350997	TTC29	4	147110243	T	C	Ischemic heart disease	1.052	1.04	1.065	1.22e-16	0.145826	0.111231	0.180465	76.6336	58.3732	94.9684
both	chr4_147110244_A_G	rs4632638	TTC29	4	147110244	A	G	Ischemic heart disease	1.052	1.04	1.065	1.46e-16	0.145444	0.110851	0.18008	76.4311	58.1726	94.7641
both	chr4_147351643_T_C	rs7668383	EDNRA	4	147351643	T	C	Ischemic heart disease	0.944	0.932	0.956	1.42e-19	-0.164004	-0.199133	-0.128733	-71.4369	-86.644	-56.1354
both	chr4_147429490_T_G	rs12649765	EDNRA	4	147429490	T	G	Colon and rectum cancer	1.273	1.129	1.435	7.96e-05	0.115196	0.054855	0.182287	6.4298	3.056	10.1963
both	chr4_147429490_T_G	rs12649765	EDNRA	4	147429490	T	G	Ischemic heart disease	0.82	0.781	0.86	5.5e-16	-0.517432	-0.629046	-0.400743	-28.7075	-34.8821	-22.2455
both	chr4_147453615_G_A	rs61075980	EDNRA	4	147453615	G	A	Ischemic heart disease	1.085	1.07	1.1	1.88e-31	0.236082	0.195793	0.276621	73.7325	61.0915	86.4763
both	chr4_147453615_G_A	rs61075980	EDNRA	4	147453615	G	A	Lower extremity peripheral arterial disease	1.1	1.067	1.133	5.97e-10	0.004623	0.003137	0.006128	1.4451	0.9786	1.9199
both	chr4_147457073_G_A	rs59415853	EDNRA	4	147457073	G	A	Ischemic heart disease	1.085	1.07	1.099	2.12e-31	0.235782	0.19551	0.276304	73.6383	61.0028	86.3766
both	chr4_147457073_G_A	rs59415853	EDNRA	4	147457073	G	A	Lower extremity peripheral arterial disease	1.1	1.067	1.133	5.92e-10	0.004623	0.003137	0.006128	1.4451	0.9787	1.9197
both	chr4_147485937_A_G	rs192190120	EDNRA	4	147485937	A	G	Ischemic heart disease	0.829	0.791	0.869	4.05e-15	-0.490788	-0.600686	-0.376055	-28.5481	-34.9228	-21.886
both	chr4_147486500_C_T	rs6841473	EDNRA	4	147486500	C	T	Ischemic heart disease	1.084	1.069	1.098	3.66e-31	0.232759	0.192887	0.272861	76.5146	63.3453	89.7861
both	chr4_147486500_C_T	rs6841473	EDNRA	4	147486500	C	T	Lower extremity peripheral arterial disease	1.094	1.062	1.127	2.72e-09	0.004381	0.002918	0.005863	1.4413	0.958	1.9329
both	chr4_147595183_G_C	rs58439954	TMEM184C	4	147595183	G	C	Ischemic heart disease	0.959	0.946	0.971	1.9e-10	-0.119434	-0.155831	-0.082868	-48.4703	-63.1746	-33.6663
both	chr4_150277928_G_A	rs2290846	LRBA	4	150277928	G	A	Gallbladder and biliary diseases	1.102	1.088	1.117	1.27e-47	0.007019	0.006067	0.007971	3.8473	3.3205	4.3761
both	chr4_150285975_C_T	rs3749574	LRBA	4	150285975	C	T	Gallbladder and biliary diseases	1.092	1.078	1.106	2.64e-40	0.006291	0.005363	0.007219	3.6481	3.1047	4.1933
both	chr4_154581717_T_C	rs56010410	FGA	4	154581717	T	C	Ischemic stroke	1.063	1.042	1.083	6.4e-10	0.04776	0.032707	0.062717	37.2249	25.4118	49.0412
both	chr4_154586438_T_C	rs6050	FGA	4	154586438	T	C	Ischemic stroke	1.061	1.041	1.082	1.53e-09	0.04676	0.03168	0.061746	36.3082	24.5208	48.0996
both	chr4_168769663_T_C	rs6854026	PALLD	4	168769663	T	C	Genital prolapse	1.064	1.047	1.082	2.3e-13	0.000461	0.00034	0.00058	0.5001	0.3674	0.6321
both	chr4_168769663_T_C	rs6854026	PALLD	4	168769663	T	C	Inguinal, femoral, and abdominal hernia	1.027	1.018	1.036	4.94e-10	0.000833	0.000573	0.001093	0.8978	0.6158	1.179
both	chr4_173713110_A_G	rs12646050	HAND2	4	173713110	A	G	Atrial fibrillation and flutter	0.932	0.916	0.947	5.18e-17	-0.016782	-0.020645	-0.012895	-6.9176	-8.4989	-5.3225
both	chr4_174940064_T_C	rs59276855	ADAM29	4	174940064	T	C	Breast cancer	0.902	0.878	0.925	6.83e-15	-0.035771	-0.044467	-0.02695	-10.947	-13.5884	-8.2601
both	chr4_184792441_A_AT	rs146302237	ACSL1	4	184792441	A	AT	Diabetes mellitus type 2	0.936	0.919	0.953	9.24e-13	-0.048319	-0.061242	-0.03525	-12.0444	-15.2527	-8.7944
both	chr4_184805394_C_T	rs4862423	ACSL1	4	184805394	C	T	Diabetes mellitus type 2	1.034	1.022	1.046	1.83e-08	0.024825	0.016232	0.033361	23.4073	15.2693	31.5288
both	chr5_1279675_C_T	rs10069690	TERT	5	1279675	C	T	Bladder cancer	0.853	0.817	0.891	5.65e-13	-0.013796	-0.017573	-0.010024	-9.7572	-12.3603	-7.1304
both	chr5_1279675_C_T	rs10069690	TERT	5	1279675	C	T	Brain and central nervous system cancer	1.338	1.245	1.439	3.44e-15	0.044717	0.034033	0.055004	33.9621	25.5046	42.3717
both	chr5_1279675_C_T	rs10069690	TERT	5	1279675	C	T	Interstitial lung disease and pulmonary sarcoidosis	0.879	0.851	0.908	8.86e-15	-0.009501	-0.01192	-0.007087	-6.7461	-8.4274	-5.0542
both	chr5_1279675_C_T	rs10069690	TERT	5	1279675	C	T	Liver cancer	0.804	0.736	0.878	1.35e-06	-0.031048	-0.043681	-0.018396	-21.7948	-30.3423	-13.0604
both	chr5_1279675_C_T	rs10069690	TERT	5	1279675	C	T	Ovarian cancer	1.141	1.079	1.207	4.01e-06	0.017139	0.009924	0.024224	12.6531	7.26	18.0552
both	chr5_1279675_C_T	rs10069690	TERT	5	1279675	C	T	Prostate cancer	0.901	0.883	0.921	8.51e-22	-0.034606	-0.041724	-0.0275	-24.6554	-29.6421	-19.6498
both	chr5_1279675_C_T	rs10069690	TERT	5	1279675	C	T	Thyroid cancer	1.15	1.077	1.227	2.8e-05	0.002762	0.001482	0.004014	2.0417	1.084	3.001
both	chr5_1282299_G_A	rs7725218	TERT	5	1282299	G	A	Benign prostatic hyperplasia	1.044	1.03	1.059	2e-09	0.002867	0.001937	0.003791	2.5552	1.7214	3.3877
both	chr5_1282299_G_A	rs7725218	TERT	5	1282299	G	A	Brain and central nervous system cancer	1.33	1.241	1.426	9.14e-16	0.042116	0.032568	0.051124	39.4703	30.0536	48.7006
both	chr5_1282299_G_A	rs7725218	TERT	5	1282299	G	A	Interstitial lung disease and pulmonary sarcoidosis	0.892	0.866	0.92	2.18e-13	-0.008488	-0.010813	-0.006185	-7.3565	-9.325	-5.3883
both	chr5_1282299_G_A	rs7725218	TERT	5	1282299	G	A	Leukemia	1.143	1.092	1.197	1.1e-08	0.01669	0.011101	0.022122	15.1403	9.9783	20.2604
both	chr5_1282299_G_A	rs7725218	TERT	5	1282299	G	A	Liver cancer	0.857	0.791	0.929	0.00017	-0.02237	-0.034449	-0.010556	-19.2609	-29.293	-9.2109
both	chr5_1282299_G_A	rs7725218	TERT	5	1282299	G	A	Prostate cancer	0.9	0.883	0.918	1.29e-25	-0.035583	-0.0424	-0.02881	-30.8852	-36.682	-25.0895
both	chr5_1282299_G_A	rs7725218	TERT	5	1282299	G	A	Thyroid cancer	1.163	1.094	1.238	1.68e-06	0.002932	0.001761	0.004057	2.6691	1.5834	3.7422
both	chr5_1287079_A_G	rs2853677	TERT	5	1287079	A	G	Benign prostatic hyperplasia	1.081	1.067	1.096	1.19e-28	0.005137	0.004246	0.00602	4.7814	3.9417	5.6189
both	chr5_1287079_A_G	rs2853677	TERT	5	1287079	A	G	Brain and central nervous system cancer	1.229	1.147	1.317	4.66e-09	0.031086	0.021147	0.040506	29.7281	19.9235	39.3497
both	chr5_1287079_A_G	rs2853677	TERT	5	1287079	A	G	Colon and rectum cancer	0.935	0.912	0.959	2.2e-07	-0.029065	-0.040284	-0.017966	-26.3214	-36.3178	-16.3445
both	chr5_1287079_A_G	rs2853677	TERT	5	1287079	A	G	Interstitial lung disease and pulmonary sarcoidosis	0.901	0.875	0.928	5.56e-12	-0.007779	-0.010053	-0.005531	-6.9988	-8.9988	-5.0018
both	chr5_1287079_A_G	rs2853677	TERT	5	1287079	A	G	Non-melanoma skin cancer	1.078	1.064	1.093	4.14e-27	0.001005	0.000825	0.001183	0.9347	0.7656	1.1033
both	chr5_1287079_A_G	rs2853677	TERT	5	1287079	A	G	Tracheal, bronchus, and lung cancer	1.075	1.043	1.108	3.09e-06	0.051989	0.030397	0.073195	48.3363	28.0923	68.4723
both	chr5_1296371_G_A	rs2735940	TERT	5	1296371	G	A	Benign prostatic hyperplasia	1.063	1.048	1.077	2.02e-18	0.003958	0.003091	0.004813	4.6181	3.595	5.6348
both	chr5_1296371_G_A	rs2735940	TERT	5	1296371	G	A	Brain and central nervous system cancer	1.199	1.119	1.284	2.45e-07	0.02661	0.017086	0.035397	32.0304	20.1966	43.4267
both	chr5_1296371_G_A	rs2735940	TERT	5	1296371	G	A	Colon and rectum cancer	0.894	0.872	0.916	6.72e-19	-0.050145	-0.061806	-0.038692	-56.2159	-68.9236	-43.6107
both	chr5_1296371_G_A	rs2735940	TERT	5	1296371	G	A	Interstitial lung disease and pulmonary sarcoidosis	0.903	0.878	0.929	3.07e-12	-0.007756	-0.010048	-0.005512	-8.7137	-11.2195	-6.2318
both	chr5_1296371_G_A	rs2735940	TERT	5	1296371	G	A	Non-melanoma skin cancer	1.065	1.05	1.079	8.77e-20	0.000831	0.000656	0.001003	0.9698	0.7633	1.1751
both	chr5_1296371_G_A	rs2735940	TERT	5	1296371	G	A	Pancreatic cancer	0.882	0.835	0.933	1.16e-05	-0.048307	-0.071393	-0.026121	-54.0044	-78.8854	-29.5612
both	chr5_1311578_C_T	rs6866294	CLPTM1L	5	1311578	C	T	Benign prostatic hyperplasia	0.908	0.896	0.921	6.29e-43	-0.00673	-0.007731	-0.005738	-7.4893	-8.5784	-6.4049
both	chr5_1311578_C_T	rs6866294	CLPTM1L	5	1311578	C	T	Bladder cancer	0.901	0.867	0.935	5.83e-08	-0.009355	-0.01292	-0.005886	-10.3935	-14.2393	-6.5935
both	chr5_1311578_C_T	rs6866294	CLPTM1L	5	1311578	C	T	Cervical cancer	0.871	0.829	0.915	5.35e-08	-0.005112	-0.007081	-0.003208	-5.6384	-7.731	-3.5761
both	chr5_1311578_C_T	rs6866294	CLPTM1L	5	1311578	C	T	Malignant skin melanoma	1.22	1.181	1.261	1.53e-32	0.014784	0.012552	0.016931	17.6772	14.8771	20.4276
both	chr5_1311578_C_T	rs6866294	CLPTM1L	5	1311578	C	T	Non-melanoma skin cancer	0.886	0.874	0.899	3.29e-66	-0.001723	-0.00193	-0.001519	-1.9081	-2.1306	-1.6866
both	chr5_1311578_C_T	rs6866294	CLPTM1L	5	1311578	C	T	Pancreatic cancer	1.245	1.177	1.316	1.37e-14	0.072425	0.055548	0.088196	87.0707	65.7862	107.7006
both	chr5_1311578_C_T	rs6866294	CLPTM1L	5	1311578	C	T	Tracheal, bronchus, and lung cancer	0.904	0.877	0.932	7.67e-11	-0.077027	-0.101403	-0.053181	-85.6362	-112.0091	-59.5193
both	chr5_1325475_T_C	rs421284	CLPTM1L	5	1325475	T	C	Benign prostatic hyperplasia	0.902	0.89	0.915	3.91e-49	-0.007229	-0.008238	-0.006231	-8.3201	-9.4524	-7.1935
both	chr5_1325475_T_C	rs421284	CLPTM1L	5	1325475	T	C	Bladder cancer	0.893	0.86	0.927	3.76e-09	-0.010182	-0.013778	-0.006688	-11.6929	-15.6936	-7.7461
both	chr5_1325475_T_C	rs421284	CLPTM1L	5	1325475	T	C	Cervical cancer	0.876	0.834	0.921	1.86e-07	-0.004885	-0.006857	-0.002985	-5.5869	-7.759	-3.452
both	chr5_1325475_T_C	rs421284	CLPTM1L	5	1325475	T	C	Malignant skin melanoma	1.22	1.181	1.261	1.49e-32	0.014682	0.012479	0.016795	18.2272	15.353	21.0456
both	chr5_1325475_T_C	rs421284	CLPTM1L	5	1325475	T	C	Non-melanoma skin cancer	0.88	0.868	0.892	4.82e-75	-0.00184	-0.002048	-0.001634	-2.106	-2.3373	-1.8758
both	chr5_1325475_T_C	rs421284	CLPTM1L	5	1325475	T	C	Pancreatic cancer	1.242	1.175	1.313	2.73e-14	0.071213	0.054502	0.086763	88.8511	66.9555	110.0144
both	chr5_1325475_T_C	rs421284	CLPTM1L	5	1325475	T	C	Tracheal, bronchus, and lung cancer	0.897	0.871	0.925	2.36e-12	-0.083083	-0.107648	-0.059091	-95.5102	-122.9294	-68.3932
both	chr5_1331104_A_G	rs370348	CLPTM1L	5	1331104	A	G	Benign prostatic hyperplasia	0.902	0.89	0.914	2.67e-49	-0.007243	-0.008252	-0.006245	-8.3238	-9.4545	-7.1987
both	chr5_1331104_A_G	rs370348	CLPTM1L	5	1331104	A	G	Bladder cancer	0.894	0.861	0.929	5.65e-09	-0.010062	-0.013655	-0.006572	-11.5419	-15.5354	-7.6021
both	chr5_1331104_A_G	rs370348	CLPTM1L	5	1331104	A	G	Cervical cancer	0.875	0.833	0.92	1.37e-07	-0.004943	-0.006917	-0.003041	-5.6433	-7.8135	-3.51
both	chr5_1331104_A_G	rs370348	CLPTM1L	5	1331104	A	G	Malignant skin melanoma	1.222	1.183	1.263	4.89e-33	0.014788	0.012589	0.016899	18.3385	15.4701	21.1514
both	chr5_1331104_A_G	rs370348	CLPTM1L	5	1331104	A	G	Non-melanoma skin cancer	0.88	0.868	0.892	7.26e-75	-0.001838	-0.002046	-0.001632	-2.1012	-2.3322	-1.8713
both	chr5_1331104_A_G	rs370348	CLPTM1L	5	1331104	A	G	Pancreatic cancer	1.242	1.175	1.313	2.69e-14	0.071235	0.054519	0.086793	88.7376	66.8718	109.8746
both	chr5_1331104_A_G	rs370348	CLPTM1L	5	1331104	A	G	Tracheal, bronchus, and lung cancer	0.896	0.869	0.923	1.15e-12	-0.084355	-0.108955	-0.060325	-96.7976	-124.2001	-69.6944
both	chr5_1356656_A_C	rs37003	CLPTM1L	5	1356656	A	C	Benign prostatic hyperplasia	0.913	0.9	0.925	7.91e-39	-0.006333	-0.00732	-0.005355	-6.6781	-7.6967	-5.6629
both	chr5_1356656_A_C	rs37003	CLPTM1L	5	1356656	A	C	Bladder cancer	0.909	0.875	0.943	5.9e-07	-0.008513	-0.012004	-0.005105	-8.9691	-12.5513	-5.4203
both	chr5_1356656_A_C	rs37003	CLPTM1L	5	1356656	A	C	Cervical cancer	0.872	0.829	0.917	8.91e-08	-0.00502	-0.006969	-0.003127	-5.2457	-7.2119	-3.3009
both	chr5_1356656_A_C	rs37003	CLPTM1L	5	1356656	A	C	Malignant skin melanoma	1.189	1.151	1.229	4.49e-25	0.013137	0.010804	0.015393	14.7122	12.0014	17.3833
both	chr5_1356656_A_C	rs37003	CLPTM1L	5	1356656	A	C	Non-melanoma skin cancer	0.884	0.872	0.897	4.7e-69	-0.001747	-0.00195	-0.001545	-1.8302	-2.038	-1.623
both	chr5_1356656_A_C	rs37003	CLPTM1L	5	1356656	A	C	Pancreatic cancer	1.202	1.136	1.27	1.05e-10	0.062393	0.044553	0.079231	70.0585	49.3401	90.2565
both	chr5_1356656_A_C	rs37003	CLPTM1L	5	1356656	A	C	Tracheal, bronchus, and lung cancer	0.901	0.874	0.928	1.47e-11	-0.079429	-0.103527	-0.055782	-83.5306	-108.2126	-59.03
both	chr5_1889232_T_TG	rs199577062,rs1165662423	IRX4	5	1889232	T	TG	Prostate cancer	1.128	1.107	1.15	1.53e-35	0.038278	0.032482	0.043982	40.0837	33.8671	46.2604
both	chr5_4977023_T_C	rs40646	ADAMTS16	5	4977023	T	C	Genital prolapse	1.084	1.054	1.116	2.79e-08	0.000629	0.000404	0.000858	0.1643	0.1053	0.2244
both	chr5_4977023_T_C	rs40646	ADAMTS16	5	4977023	T	C	Inguinal, femoral, and abdominal hernia	1.07	1.055	1.086	1.82e-19	0.002192	0.001709	0.002679	0.5721	0.4456	0.6998
both	chr5_4996627_T_A	rs173624	ADAMTS16	5	4996627	T	A	Genital prolapse	0.934	0.918	0.951	2.3e-14	-0.000524	-0.000661	-0.000389	-0.432	-0.5428	-0.321
both	chr5_4996627_T_A	rs173624	ADAMTS16	5	4996627	T	A	Inguinal, femoral, and abdominal hernia	0.966	0.958	0.975	2.64e-14	-0.001089	-0.001371	-0.000807	-0.902	-1.1342	-0.6698
both	chr5_5383002_T_G	rs1560042	ICE1	5	5383002	T	G	Inguinal, femoral, and abdominal hernia	1.064	1.05	1.079	6.3e-19	0.002009	0.001559	0.002463	0.415	0.3218	0.5091
both	chr5_14610200_C_G	rs16903574	FAM105A	5	14610200	C	G	Asthma	1.064	1.045	1.084	2.18e-11	0.014952	0.010527	0.019414	4.5942	3.2307	5.9729
both	chr5_14767983_C_G	rs6885132	ANKH	5	14767983	C	G	Diabetes mellitus type 2	0.952	0.934	0.97	2.65e-07	-0.036403	-0.050007	-0.022655	-10.3352	-14.1826	-6.439
both	chr5_16223992_T_C	rs1013018	MARCH11	5	16223992	T	C	Breast cancer	1.055	1.038	1.072	1.84e-10	0.018629	0.012969	0.024228	18.4024	12.7668	24.0161
both	chr5_33947439_C_A	rs250416	SLC45A2	5	33947439	C	A	Malignant skin melanoma	0.568	0.461	0.7	1.06e-07	-0.035589	-0.044515	-0.024657	-1.0453	-1.3066	-0.7248
both	chr5_33947439_C_A	rs250416	SLC45A2	5	33947439	C	A	Non-melanoma skin cancer	0.714	0.661	0.771	7e-18	-0.003926	-0.004655	-0.003141	-0.1154	-0.1368	-0.0924
both	chr5_33951588_G_C	rs16891982	SLC45A2	5	33951588	G	C	Malignant skin melanoma	0.549	0.47	0.641	3.06e-14	-0.037349	-0.043975	-0.029655	-1.4576	-1.7153	-1.1581
both	chr5_33951588_G_C	rs16891982	SLC45A2	5	33951588	G	C	Non-melanoma skin cancer	0.702	0.664	0.743	5.4e-35	-0.004094	-0.004626	-0.003532	-0.1599	-0.1807	-0.138
both	chr5_33963765_C_T	rs26722	SLC45A2	5	33963765	C	T	Malignant skin melanoma	0.603	0.494	0.735	5.98e-07	-0.032678	-0.041722	-0.021707	-0.9097	-1.1606	-0.6048
both	chr5_33963765_C_T	rs26722	SLC45A2	5	33963765	C	T	Non-melanoma skin cancer	0.745	0.692	0.802	4.76e-15	-0.003495	-0.004226	-0.002711	-0.0974	-0.1177	-0.0756
both	chr5_40337608_G_GA	rs57871680,rs397997504	TTC33	5	40337608	G	GA	Inflammatory bowel disease	0.961	0.947	0.975	1.04e-07	-0.002067	-0.002842	-0.001299	-2.1266	-2.9155	-1.3405
both	chr5_44697814_C_T	rs2165009	MRPS30	5	44697814	C	T	Breast cancer	1.105	1.086	1.123	2.74e-32	0.034129	0.028632	0.039561	33.9707	28.3985	39.5183
both	chr5_44697814_C_T	rs2165009	MRPS30	5	44697814	C	T	Diabetes mellitus type 2	1.032	1.02	1.044	1.76e-07	0.022975	0.014406	0.031481	22.5431	14.1013	30.9633
both	chr5_50271728_T_TAA	rs763446419	EMB	5	50271728	T	TAA	Breast cancer	1.093	1.058	1.13	1.06e-07	0.032201	0.020199	0.044346	11.6351	7.2795	16.0668
both	chr5_56148856_G_A	rs7731626	ANKRD55	5	56148856	G	A	Rheumatoid arthritis	0.955	0.941	0.969	5.71e-10	-0.004704	-0.006195	-0.003214	-3.1832	-4.1841	-2.1795
both	chr5_56512515_T_C	rs392794	C5orf67	5	56512515	T	C	Diabetes mellitus type 2	0.954	0.942	0.966	6.46e-13	-0.035337	-0.045037	-0.025665	-27.1606	-34.5474	-19.7659
both	chr5_56561198_G_GT	rs11429307	C5orf67	5	56561198	G	GT	Cataract	0.965	0.952	0.977	4.66e-08	-0.00123	-0.001665	-0.000791	-0.4038	-0.5466	-0.26
both	chr5_56561198_G_GT	rs11429307	C5orf67	5	56561198	G	GT	Diabetes mellitus type 2	1.049	1.033	1.065	1.43e-09	0.035746	0.024087	0.047484	11.8082	7.9482	15.7029
both	chr5_56564954_A_G	rs3936511	C5orf67	5	56564954	A	G	Cataract	0.965	0.952	0.977	4.15e-08	-0.001233	-0.001669	-0.000795	-0.4056	-0.5484	-0.2617
both	chr5_56564954_A_G	rs3936511	C5orf67	5	56564954	A	G	Diabetes mellitus type 2	1.049	1.033	1.065	1.17e-09	0.035901	0.024251	0.04763	11.8745	8.0126	15.7711
both	chr5_56738380_G_A	rs4700485	MAP3K1	5	56738380	G	A	Breast cancer	1.117	1.097	1.138	4.59e-33	0.039425	0.032967	0.045881	22.4166	18.7013	26.1492
both	chr5_65099625_A_G	rs264776	ADAMTS6	5	65099625	A	G	Inguinal, femoral, and abdominal hernia	0.952	0.943	0.961	8.99e-25	-0.001564	-0.001862	-0.001265	-1.0343	-1.2303	-0.8378
both	chr5_75625861_G_A	rs9332464	ANKDD1B	5	75625861	G	A	Diabetes mellitus type 2	0.963	0.95	0.976	1.1e-07	-0.028029	-0.038353	-0.017692	-16.0519	-21.9297	-10.1481
both	chr5_75669297_A_G	rs34358	ANKDD1B	5	75669297	A	G	Diabetes mellitus type 2	0.969	0.957	0.98	1.66e-07	-0.023939	-0.03302	-0.01492	-23.6299	-32.5172	-14.7631
both	chr5_75707853_T_C	rs2307111	POC5	5	75707853	T	C	Diabetes mellitus type 2	0.962	0.951	0.973	1.02e-10	-0.029204	-0.03821	-0.020267	-30.176	-39.3858	-20.9932
both	chr5_77131486_A_G	rs6878122	ZBED3	5	77131486	A	G	Diabetes mellitus type 2	1.044	1.03	1.057	7.16e-11	0.031755	0.022196	0.041322	17.7839	12.4113	23.1768
both	chr5_88693117_T_C	rs1477290	MEF2C	5	88693117	T	C	Diabetes mellitus type 2	1.057	1.039	1.075	1.42e-10	0.041523	0.028713	0.054439	12.3771	8.5494	16.2448
both	chr5_92682523_C_T	rs4869246	NR2F1	5	92682523	C	T	Benign prostatic hyperplasia	0.951	0.938	0.965	9.36e-12	-0.003374	-0.004354	-0.002398	-2.7855	-3.5864	-1.9845
both	chr5_97370520_T_C	rs10068678	RIOK2	5	97370520	T	C	Benign prostatic hyperplasia	1.055	1.04	1.069	2.51e-14	0.00351	0.002618	0.004393	3.4421	2.5605	4.3209
both	chr5_103003107_A_G	rs35658696	PAM	5	103003107	A	G	Diabetes mellitus type 2	1.12	1.093	1.147	1.51e-20	0.087932	0.068754	0.107453	12.3802	9.6723	15.1411
both	chr5_103201584_A_G	rs36046591	PPIP5K2	5	103201584	A	G	Diabetes mellitus type 2	1.116	1.089	1.143	2.43e-19	0.084826	0.065736	0.104257	12.0363	9.3202	14.8055
both	chr5_108728632_G_A	rs1423457	FER	5	108728632	G	A	Ischemic heart disease	0.966	0.956	0.976	2.68e-11	-0.099406	-0.128814	-0.070072	-77.4168	-100.1594	-54.6594
both	chr5_108740038_A_C	rs6892439	FER	5	108740038	A	C	Ischemic heart disease	0.973	0.964	0.983	3.38e-08	-0.077754	-0.105775	-0.049949	-87.362	-118.5882	-56.2448
both	chr5_111066174_C_T	rs1837253	TSLP	5	111066174	C	T	Asthma	0.898	0.886	0.91	1.57e-59	-0.025416	-0.028462	-0.022365	-15.027	-16.8039	-13.2427
both	chr5_111134439_A_C	rs6594499	WDR36	5	111134439	A	C	Asthma	1.071	1.059	1.083	2.66e-34	0.015795	0.013321	0.018244	17.5254	14.7427	20.2961
both	chr5_111631249_A_G	rs10478061	NREP	5	111631249	A	G	Benign prostatic hyperplasia	0.93	0.914	0.946	3.61e-17	-0.004847	-0.005965	-0.003724	-2.5468	-3.1293	-1.9604
both	chr5_120735909_C_A	rs13168806	PRR16	5	120735909	C	A	Chronic obstructive pulmonary disease	1.049	1.032	1.066	4.2e-09	0.026236	0.017582	0.034789	26.9295	17.9854	35.8334
both	chr5_120735909_C_A	rs13168806	PRR16	5	120735909	C	A	Major depressive disorder	1.034	1.022	1.046	3.24e-08	0.017913	0.011609	0.024165	18.3301	11.8495	24.7899
both	chr5_120790812_G_A	rs66694560	PRR16	5	120790812	G	A	Chronic obstructive pulmonary disease	1.057	1.039	1.075	7.52e-11	0.030451	0.021364	0.039463	26.7688	18.723	34.8005
both	chr5_120790812_G_A	rs66694560	PRR16	5	120790812	G	A	Major depressive disorder	1.035	1.023	1.048	3.56e-08	0.018615	0.012028	0.025165	16.3016	10.5096	22.0871
both	chr5_132340627_C_T	rs1050152	SLC22A4	5	132340627	C	T	Asthma	0.94	0.929	0.95	1.8e-26	-0.014864	-0.017622	-0.012112	-11.4048	-13.4983	-9.3092
both	chr5_132340627_C_T	rs1050152	SLC22A4	5	132340627	C	T	Inflammatory bowel disease	1.053	1.038	1.069	3.88e-12	0.002645	0.001903	0.003384	2.0666	1.4828	2.6506
both	chr5_132340627_C_T	rs1050152	SLC22A4	5	132340627	C	T	Psoriasis	1.068	1.04	1.098	2.17e-06	0.012651	0.007448	0.017807	9.9073	5.8059	14.0094
both	chr5_132431071_TGTGATACCCCAA_T	rs147386065,rs55799215	C5orf56	5	132431071	TGTGATACCCCAA	T	Asthma	0.935	0.925	0.946	3.85e-30	-0.015948	-0.018712	-0.01319	-12.2858	-14.3904	-10.179
both	chr5_132431071_TGTGATACCCCAA_T	rs147386065,rs55799215	C5orf56	5	132431071	TGTGATACCCCAA	T	Breast cancer	1.046	1.029	1.064	1.33e-07	0.015929	0.010035	0.02179	12.4905	7.8476	17.1347
both	chr5_132431071_TGTGATACCCCAA_T	rs147386065,rs55799215	C5orf56	5	132431071	TGTGATACCCCAA	T	Inflammatory bowel disease	1.05	1.035	1.065	7.94e-11	0.00248	0.001736	0.00322	1.9455	1.3587	2.5323
both	chr5_132431071_TGTGATACCCCAA_T	rs147386065,rs55799215	C5orf56	5	132431071	TGTGATACCCCAA	T	Psoriasis	1.069	1.04	1.098	1.89e-06	0.012715	0.007517	0.017863	10.0055	5.8882	14.123
both	chr5_132485866_A_G	rs10053046	IRF1	5	132485866	A	G	Asthma	1.048	1.036	1.06	1.84e-15	0.011053	0.008346	0.013749	8.9995	6.7817	11.2167
both	chr5_132485866_A_G	rs10053046	IRF1	5	132485866	A	G	Inflammatory bowel disease	0.959	0.944	0.974	7.8e-08	-0.002169	-0.002967	-0.001374	-1.7403	-2.3748	-1.1055
both	chr5_132660272_G_A	rs20541	IL13	5	132660272	G	A	Asthma	1.076	1.062	1.089	1.4e-29	0.016944	0.01405	0.019817	15.476	12.8012	18.1456
both	chr5_132660272_G_A	rs20541	IL13	5	132660272	G	A	Psoriasis	0.903	0.876	0.93	2.48e-11	-0.02017	-0.026245	-0.01416	-17.8409	-23.097	-12.5899
both	chr5_132706454_C_T	rs3798130	KIF3A	5	132706454	C	T	Asthma	1.052	1.038	1.066	2.7e-13	0.011855	0.008698	0.014994	9.8569	7.2148	12.4973
both	chr5_132706454_C_T	rs3798130	KIF3A	5	132706454	C	T	Psoriasis	0.92	0.892	0.949	1.84e-07	-0.016279	-0.022495	-0.010113	-13.2358	-18.2011	-8.2635
both	chr5_132747766_G_C	rs803056	CCNI2	5	132747766	G	C	Asthma	1.068	1.051	1.085	6.21e-16	0.015623	0.011821	0.019432	7.8932	5.9621	9.8353
both	chr5_135271869_C_G	rs677394	H2AFY	5	135271869	C	G	Benign prostatic hyperplasia	0.883	0.861	0.907	1.03e-20	-0.007941	-0.009517	-0.006334	-1.3035	-1.5609	-1.0406
both	chr5_138107797_T_C	rs529526	NME5	5	138107797	T	C	Atrial fibrillation and flutter	1.097	1.084	1.11	4.46e-52	0.022039	0.019217	0.024853	15.571	13.5521	17.592
both	chr5_144465691_T_C	rs349691	KCTD16	5	144465691	T	C	Major depressive disorder	1.034	1.021	1.046	4.86e-08	0.017713	0.011391	0.02399	17.1406	10.996	23.2703
both	chr5_147828115_T_C	rs17107315	SPINK1	5	147828115	T	C	Pancreatitis	1.648	1.512	1.797	5.9e-30	0.04425	0.035116	0.054114	1.7587	1.3939	2.1537
both	chr5_147855233_A_G	rs138251740	SCGB3A2	5	147855233	A	G	Pancreatitis	1.691	1.549	1.845	8.52e-32	0.047075	0.037567	0.057356	1.8496	1.4741	2.2569
both	chr5_151098757_G_A	rs17728338	ANXA6	5	151098757	G	A	Psoriasis	1.265	1.206	1.328	1.11e-21	0.049348	0.038602	0.060425	8.9917	7.0185	11.035
both	chr5_158834155_T_C	rs17715065	EBF1	5	158834155	T	C	Breast cancer	1.061	1.044	1.078	1.4e-12	0.020255	0.014774	0.025641	24.9444	18.1182	31.7116
both	chr5_159337470_T_C	rs4921482	IL12B	5	159337470	T	C	Psoriasis	0.827	0.803	0.852	3.71e-37	-0.037419	-0.043261	-0.03159	-28.2255	-32.5047	-23.9251
both	chr5_159402519_A_T	rs12188300	IL12B	5	159402519	A	T	Psoriasis	1.402	1.341	1.465	3.12e-50	0.074086	0.063299	0.0852	10.7762	9.19	12.4172
both	chr5_159430181_T_C	rs6556423	IL12B	5	159430181	T	C	Psoriasis	1.209	1.177	1.242	2.46e-43	0.034977	0.03024	0.039629	31.6817	27.2378	36.1014
both	chr5_169588475_G_A	rs116483731	SPDL1	5	169588475	G	A	Breast cancer	0.829	0.767	0.896	2.26e-06	-0.061104	-0.083572	-0.037008	-4.4158	-6.0334	-2.6774
both	chr5_169588475_G_A	rs116483731	SPDL1	5	169588475	G	A	Interstitial lung disease and pulmonary sarcoidosis	1.331	1.215	1.459	1.01e-09	0.023673	0.015432	0.032577	1.7249	1.1223	2.3787
both	chr5_169588475_G_A	rs116483731	SPDL1	5	169588475	G	A	Non-melanoma skin cancer	0.779	0.721	0.843	4.19e-10	-0.003046	-0.003869	-0.002162	-0.2199	-0.2791	-0.1563
both	chr5_169588475_G_A	rs116483731	SPDL1	5	169588475	G	A	Prostate cancer	0.732	0.666	0.805	1.38e-10	-0.090106	-0.112924	-0.065217	-6.5014	-8.1388	-4.7112
both	chr5_173922837_A_G	rs1484803	CPEB4	5	173922837	A	G	Atrial fibrillation and flutter	0.957	0.946	0.969	3.13e-13	-0.010547	-0.013431	-0.007683	-10.5579	-13.4137	-7.709
both	chr5_173922837_A_G	rs1484803	CPEB4	5	173922837	A	G	Genital prolapse	1.05	1.032	1.068	3.24e-08	0.000365	0.000237	0.000491	0.3724	0.2409	0.5032
both	chr6_396321_C_T	rs12203592	IRF4	6	396321	C	T	Leukemia	1.197	1.12	1.279	1.12e-07	0.025044	0.015337	0.035314	1.9191	1.1736	2.7102
both	chr6_396321_C_T	rs12203592	IRF4	6	396321	C	T	Non-melanoma skin cancer	1.366	1.342	1.391	2.73e-253	0.004877	0.00456	0.0052	0.3749	0.3503	0.3999
both	chr6_6751826_C_T	rs1294438	LY86	6	6751826	C	T	Inguinal, femoral, and abdominal hernia	1.041	1.032	1.05	6.05e-20	0.001269	0.000999	0.001538	1.1186	0.8792	1.3579
both	chr6_6889585_G_A	rs4246079	RREB1	6	6889585	G	A	Osteoarthritis	0.95	0.933	0.966	4.88e-09	-0.020008	-0.026619	-0.01335	-7.6369	-10.1472	-5.1025
both	chr6_7231610_G_A	rs9379084	RREB1	6	7231610	G	A	Diabetes mellitus type 2	0.926	0.909	0.943	3.57e-16	-0.055927	-0.069014	-0.0427	-15.6043	-19.237	-11.9257
both	chr6_7245225_A_G	rs1815311	RREB1	6	7245225	A	G	Diabetes mellitus type 2	1.046	1.033	1.058	1.52e-13	0.032664	0.024089	0.041171	32.6891	24.0472	41.3058
both	chr6_7562999_T_G	rs2076295	DSP	6	7562999	T	G	Interstitial lung disease and pulmonary sarcoidosis	1.108	1.076	1.141	3.98e-12	0.007264	0.005257	0.009233	6.9281	4.9843	8.8597
both	chr6_12903725_A_G	rs9349379	PHACTR1	6	12903725	A	G	Ischemic heart disease	1.091	1.08	1.101	1.22e-70	0.238622	0.213194	0.263822	268.9899	239.7691	298.0939
both	chr6_12903725_A_G	rs9349379	PHACTR1	6	12903725	A	G	Lower extremity peripheral arterial disease	1.064	1.042	1.087	5.99e-09	0.002892	0.001935	0.003832	3.2412	2.1577	4.3157
both	chr6_12903725_A_G	rs9349379	PHACTR1	6	12903725	A	G	Migraine	0.927	0.913	0.941	6.39e-24	-0.041638	-0.050002	-0.03336	-45.2199	-54.1327	-36.3461
both	chr6_13713134_C_G	rs418053	RANBP9	6	13713134	C	G	Breast cancer	1.049	1.032	1.066	1.36e-08	0.016573	0.010917	0.02216	17.2156	11.2998	23.1028
both	chr6_16414322_G_A	rs59430691	ATXN1	6	16414322	G	A	Atrial fibrillation and flutter	0.903	0.887	0.919	5.66e-30	-0.02366	-0.027592	-0.019686	-6.0656	-7.0676	-5.051
both	chr6_17675015_T_C	rs2228375	NUP153	6	17675015	T	C	Gallbladder and biliary diseases	1.047	1.034	1.06	1.33e-13	0.003241	0.002392	0.004084	3.1637	2.329	3.9962
both	chr6_17682891_G_A	rs9367958	NUP153	6	17682891	G	A	Gallbladder and biliary diseases	0.954	0.942	0.965	8.4e-15	-0.003433	-0.004311	-0.00256	-3.0547	-3.8278	-2.2822
both	chr6_20686342_C_A	rs7766070	CDKAL1	6	20686342	C	A	Diabetes mellitus type 2	1.107	1.094	1.121	6.76e-59	0.074491	0.06563	0.083303	61.5499	54.1068	68.9873
both	chr6_20686765_C_A	rs9368222	CDKAL1	6	20686765	C	A	Diabetes mellitus type 2	1.108	1.094	1.122	2.74e-59	0.074963	0.066072	0.083806	61.3285	53.9344	68.7178
both	chr6_22057337_C_T	rs55775505	PRL	6	22057337	C	T	Non-melanoma skin cancer	1.084	1.068	1.1	3.45e-27	0.001097	0.000898	0.001296	0.6702	0.5477	0.7932
both	chr6_24739950_A_G	rs181054874	C6orf62	6	24739950	A	G	Diabetes mellitus type 1	1.846	1.543	2.209	2.01e-11	0.073394	0.047427	0.104019	1.9424	1.253	2.7587
both	chr6_25775342_A_T	rs28412066	SLC17A4	6	25775342	A	T	Anxiety disorders	0.932	0.906	0.959	1.17e-06	-0.021785	-0.030226	-0.013148	-2.6781	-3.713	-1.6176
both	chr6_25775342_A_T	rs28412066	SLC17A4	6	25775342	A	T	Benign prostatic hyperplasia	0.908	0.885	0.932	3.61e-13	-0.00622	-0.007815	-0.004591	-0.7641	-0.9595	-0.5643
both	chr6_25775342_A_T	rs28412066	SLC17A4	6	25775342	A	T	Chronic kidney disease	1.08	1.047	1.114	9.33e-07	0.015101	0.008956	0.021396	1.8644	1.1047	2.6441
both	chr6_25775342_A_T	rs28412066	SLC17A4	6	25775342	A	T	Diabetes mellitus type 1	1.314	1.245	1.388	7.53e-23	0.026886	0.021075	0.032934	3.3415	2.6142	4.1018
both	chr6_25775342_A_T	rs28412066	SLC17A4	6	25775342	A	T	Gout	1.099	1.053	1.146	1.19e-05	0.002786	0.001514	0.004101	0.3442	0.1867	0.5073
both	chr6_25775342_A_T	rs28412066	SLC17A4	6	25775342	A	T	Inguinal, femoral, and abdominal hernia	0.943	0.929	0.958	3.97e-14	-0.0018	-0.002253	-0.001341	-0.2213	-0.2769	-0.165
both	chr6_25775342_A_T	rs28412066	SLC17A4	6	25775342	A	T	Interstitial lung disease and pulmonary sarcoidosis	1.143	1.084	1.205	6.28e-07	0.01027	0.006101	0.014611	1.2702	0.7533	1.8103
both	chr6_25775342_A_T	rs28412066	SLC17A4	6	25775342	A	T	Lower extremity peripheral arterial disease	1.099	1.056	1.143	2.92e-06	0.004655	0.002662	0.00671	0.575	0.3284	0.8299
both	chr6_25775342_A_T	rs28412066	SLC17A4	6	25775342	A	T	Major depressive disorder	0.948	0.927	0.97	4.97e-06	-0.028259	-0.040022	-0.016278	-3.4757	-4.9193	-2.0033
both	chr6_25775342_A_T	rs28412066	SLC17A4	6	25775342	A	T	Non-Hodgkin lymphoma	1.16	1.092	1.232	1.53e-06	0.025983	0.015025	0.037461	3.2152	1.8556	4.645
both	chr6_25775342_A_T	rs28412066	SLC17A4	6	25775342	A	T	Prostate cancer	0.927	0.896	0.959	1.47e-05	-0.024377	-0.03492	-0.013537	-2.9964	-4.2884	-1.6655
both	chr6_25775342_A_T	rs28412066	SLC17A4	6	25775342	A	T	Schizophrenia	0.822	0.761	0.886	4.12e-07	-0.02947	-0.039652	-0.01862	-3.6114	-4.8508	-2.2861
both	chr6_25776721_G_A	rs11754288	SLC17A4	6	25776721	G	A	Diabetes mellitus type 1	0.896	0.866	0.928	8.9e-10	-0.009851	-0.013076	-0.00666	-8.3629	-11.0383	-5.6862
both	chr6_25776721_G_A	rs11754288	SLC17A4	6	25776721	G	A	Gout	0.885	0.863	0.907	1.35e-21	-0.003573	-0.004324	-0.002828	-3.0268	-3.6482	-2.405
both	chr6_25812922_A_G	rs1165196	SLC17A1	6	25812922	A	G	Diabetes mellitus type 1	0.89	0.86	0.921	4.7e-11	-0.010554	-0.01379	-0.007357	-9.4137	-12.2294	-6.6016
both	chr6_25812922_A_G	rs1165196	SLC17A1	6	25812922	A	G	Gout	0.88	0.859	0.903	1.91e-23	-0.003726	-0.00448	-0.002979	-3.3179	-3.9723	-2.664
both	chr6_25822689_C_T	rs186212005	SLC17A1	6	25822689	C	T	Chronic kidney disease	1.31	1.152	1.489	3.71e-05	0.058327	0.028744	0.091715	1.5469	0.7615	2.4351
both	chr6_25822689_C_T	rs186212005	SLC17A1	6	25822689	C	T	Diabetes mellitus type 1	3.656	3.212	4.162	1.27e-85	0.221585	0.186263	0.26098	5.9628	4.9986	7.0449
both	chr6_25822689_C_T	rs186212005	SLC17A1	6	25822689	C	T	Diabetes mellitus type 2	1.288	1.2	1.382	2.22e-12	0.212829	0.148173	0.281946	5.6436	3.9269	7.4807
both	chr6_25822689_C_T	rs186212005	SLC17A1	6	25822689	C	T	Lower extremity peripheral arterial disease	1.294	1.158	1.447	5.7e-06	0.013916	0.007484	0.021061	0.369	0.1983	0.559
both	chr6_25822689_C_T	rs186212005	SLC17A1	6	25822689	C	T	Rheumatoid arthritis	1.325	1.205	1.457	6.49e-09	0.032852	0.020764	0.046074	0.8713	0.5503	1.223
both	chr6_25841998_T_A	rs543276592	SLC17A3	6	25841998	T	A	Rheumatoid arthritis	1.484	1.38	1.596	2.19e-26	0.048525	0.038203	0.059551	1.8591	1.4623	2.2839
both	chr6_25850617_C_T	rs56027330	SLC17A3	6	25850617	C	T	Gout	1.094	1.056	1.133	6.22e-07	0.002607	0.00157	0.003658	0.8879	0.5333	1.2495
both	chr6_25914625_G_A	rs34525648	SLC17A2	6	25914625	G	A	Benign prostatic hyperplasia	0.921	0.899	0.945	8.85e-11	-0.005312	-0.006852	-0.003742	-0.7572	-0.9761	-0.5338
both	chr6_25914625_G_A	rs34525648	SLC17A2	6	25914625	G	A	Chronic kidney disease	1.072	1.04	1.104	5.4e-06	0.01344	0.007562	0.01945	1.9246	1.0819	2.788
both	chr6_25914625_G_A	rs34525648	SLC17A2	6	25914625	G	A	Diabetes mellitus type 1	1.271	1.205	1.34	7.23e-19	0.023148	0.01768	0.028824	3.3351	2.5421	4.1616
both	chr6_25914625_G_A	rs34525648	SLC17A2	6	25914625	G	A	Gout	1.099	1.055	1.144	5.02e-06	0.002778	0.001561	0.004033	0.3982	0.2234	0.5788
both	chr6_25914625_G_A	rs34525648	SLC17A2	6	25914625	G	A	Inguinal, femoral, and abdominal hernia	0.944	0.93	0.958	5.32e-15	-0.001787	-0.002223	-0.001347	-0.2549	-0.317	-0.1922
both	chr6_25914625_G_A	rs34525648	SLC17A2	6	25914625	G	A	Interstitial lung disease and pulmonary sarcoidosis	1.133	1.077	1.191	1.18e-06	0.009526	0.005576	0.013626	1.3668	0.7986	1.9584
both	chr6_25914625_G_A	rs34525648	SLC17A2	6	25914625	G	A	Lower extremity peripheral arterial disease	1.088	1.048	1.13	1.15e-05	0.00415	0.002263	0.006091	0.5946	0.3238	0.8738
both	chr6_25914625_G_A	rs34525648	SLC17A2	6	25914625	G	A	Non-Hodgkin lymphoma	1.134	1.069	1.202	2.64e-05	0.021743	0.011347	0.032595	3.1195	1.6248	4.6863
both	chr6_25914625_G_A	rs34525648	SLC17A2	6	25914625	G	A	Schizophrenia	0.853	0.796	0.915	8.82e-06	-0.024181	-0.033917	-0.013886	-3.4396	-4.8159	-1.979
both	chr6_25931349_G_A	rs199741	SLC17A2	6	25931349	G	A	Diabetes mellitus type 1	0.885	0.849	0.923	1.13e-08	-0.010675	-0.014286	-0.007034	-5.7682	-7.6875	-3.8172
both	chr6_25973043_T_C	rs201543396	TRIM38	6	25973043	T	C	Chronic kidney disease	1.312	1.154	1.491	3.25e-05	0.058687	0.029117	0.092051	1.5599	0.7732	2.4495
both	chr6_25973043_T_C	rs201543396	TRIM38	6	25973043	T	C	Diabetes mellitus type 1	3.601	3.161	4.102	1.04e-82	0.217223	0.182166	0.256358	5.8564	4.8979	6.9328
both	chr6_25973043_T_C	rs201543396	TRIM38	6	25973043	T	C	Diabetes mellitus type 2	1.276	1.189	1.37	1.54e-11	0.204156	0.139873	0.27289	5.4253	3.715	7.2561
both	chr6_25973043_T_C	rs201543396	TRIM38	6	25973043	T	C	Lower extremity peripheral arterial disease	1.308	1.171	1.461	2e-06	0.01457	0.008109	0.021741	0.3873	0.2154	0.5784
both	chr6_25973043_T_C	rs201543396	TRIM38	6	25973043	T	C	Rheumatoid arthritis	1.327	1.207	1.459	4.77e-09	0.033091	0.02101	0.0463	0.8796	0.5581	1.2318
both	chr6_26017314_T_C	rs16891235	HIST1H1A	6	26017314	T	C	Benign prostatic hyperplasia	0.921	0.898	0.943	3.32e-11	-0.005377	-0.0069	-0.003824	-0.7572	-0.971	-0.5388
both	chr6_26017314_T_C	rs16891235	HIST1H1A	6	26017314	T	C	Diabetes mellitus type 1	1.243	1.179	1.31	6.92e-16	0.020842	0.01547	0.02642	2.9634	2.1954	3.7642
both	chr6_26017314_T_C	rs16891235	HIST1H1A	6	26017314	T	C	Gout	1.092	1.049	1.137	1.55e-05	0.002601	0.001399	0.003838	0.3681	0.1978	0.544
both	chr6_26017314_T_C	rs16891235	HIST1H1A	6	26017314	T	C	Inguinal, femoral, and abdominal hernia	0.946	0.932	0.959	1.78e-14	-0.00173	-0.00216	-0.001295	-0.2438	-0.3043	-0.1825
both	chr6_26017314_T_C	rs16891235	HIST1H1A	6	26017314	T	C	Interstitial lung disease and pulmonary sarcoidosis	1.139	1.083	1.197	3.33e-07	0.009939	0.006007	0.014018	1.4088	0.85	1.9905
both	chr6_26017314_T_C	rs16891235	HIST1H1A	6	26017314	T	C	Lower extremity peripheral arterial disease	1.088	1.048	1.13	1.02e-05	0.004155	0.002277	0.006087	0.5881	0.3219	0.8625
both	chr6_26017314_T_C	rs16891235	HIST1H1A	6	26017314	T	C	Non-Hodgkin lymphoma	1.129	1.065	1.196	4.16e-05	0.020995	0.010714	0.031725	2.975	1.5154	4.5047
both	chr6_26017314_T_C	rs16891235	HIST1H1A	6	26017314	T	C	Schizophrenia	0.855	0.797	0.917	1.09e-05	-0.023928	-0.033665	-0.01363	-3.3629	-4.7232	-1.9192
both	chr6_26021929_C_T	rs147105535	HIST1H4A	6	26021929	C	T	Rheumatoid arthritis	1.496	1.392	1.607	3.46e-28	0.049667	0.039432	0.060588	1.9634	1.5574	2.3972
both	chr6_26061092_T_A	rs116019440	HIST1H1C	6	26061092	T	A	Diabetes mellitus type 1	1.544	1.413	1.688	8.78e-22	0.04673	0.035706	0.058607	3.0282	2.309	3.8063
both	chr6_26092913_G_A	rs1800562	HFE	6	26092913	G	A	Multiple sclerosis	1.236	1.127	1.356	7.46e-06	0.010859	0.005871	0.016238	0.9901	0.534	1.4844
both	chr6_26107940_G_A	rs2051542	HIST1H1T	6	26107940	G	A	Diabetes mellitus type 1	0.844	0.797	0.893	3.55e-09	-0.014652	-0.019333	-0.009874	-6.5875	-8.6525	-4.461
both	chr6_26107940_G_A	rs2051542	HIST1H1T	6	26107940	G	A	Lower extremity peripheral arterial disease	0.926	0.898	0.955	1.01e-06	-0.003623	-0.005052	-0.00218	-1.642	-2.2836	-0.9908
both	chr6_26107940_G_A	rs2051542	HIST1H1T	6	26107940	G	A	Psoriasis	0.913	0.877	0.95	7.14e-06	-0.017387	-0.024829	-0.009852	-7.8708	-11.2006	-4.4759
both	chr6_26200586_CT_C	rs200834772	HIST1H2BF	6	26200586	CT	C	Psoriasis	1.821	1.676	1.979	2.27e-45	0.152869	0.126664	0.180951	8.7449	7.2322	10.3724
both	chr6_26234377_GCTT_G	rs199868143	HIST1H1D	6	26234377	GCTT	G	Chronic kidney disease	1.241	1.111	1.387	0.000137	0.045336	0.0209	0.072411	1.7056	0.7852	2.7283
both	chr6_26234377_GCTT_G	rs199868143	HIST1H1D	6	26234377	GCTT	G	Diabetes mellitus type 1	2.832	2.505	3.201	3.94e-62	0.152989	0.126936	0.181818	5.8499	4.8376	6.9783
both	chr6_26234377_GCTT_G	rs199868143	HIST1H1D	6	26234377	GCTT	G	Diabetes mellitus type 2	1.187	1.116	1.262	5.41e-08	0.137981	0.085687	0.193352	5.1881	3.2195	7.2757
both	chr6_26234377_GCTT_G	rs199868143	HIST1H1D	6	26234377	GCTT	G	Lower extremity peripheral arterial disease	1.263	1.149	1.389	1.26e-06	0.012434	0.007078	0.018278	0.4679	0.266	0.6887
both	chr6_26234377_GCTT_G	rs199868143	HIST1H1D	6	26234377	GCTT	G	Rheumatoid arthritis	1.209	1.112	1.313	7.6e-06	0.021123	0.011413	0.031609	0.7944	0.4288	1.1901
both	chr6_26370388_G_C	rs9379861	BTN3A2	6	26370388	G	C	Psoriasis	1.717	1.595	1.847	1.92e-47	0.133629	0.111702	0.156928	8.2778	6.9086	9.7376
both	chr6_26370429_A_G	rs9358936	BTN3A2	6	26370429	A	G	Anxiety disorders	0.935	0.913	0.958	7.64e-08	-0.02087	-0.028252	-0.013366	-4.5197	-6.1122	-2.8977
both	chr6_26370429_A_G	rs9358936	BTN3A2	6	26370429	A	G	Benign prostatic hyperplasia	0.91	0.89	0.931	1.73e-16	-0.006111	-0.007509	-0.004691	-1.3219	-1.6228	-1.0158
both	chr6_26370429_A_G	rs9358936	BTN3A2	6	26370429	A	G	Diabetes mellitus type 1	1.207	1.148	1.268	9.01e-14	0.017586	0.012767	0.022543	3.8557	2.7918	4.9563
both	chr6_26370429_A_G	rs9358936	BTN3A2	6	26370429	A	G	Genital prolapse	0.938	0.913	0.964	3.53e-06	-0.000475	-0.00067	-0.000277	-0.1029	-0.145	-0.06
both	chr6_26370429_A_G	rs9358936	BTN3A2	6	26370429	A	G	Inguinal, femoral, and abdominal hernia	0.953	0.94	0.966	1.21e-12	-0.0015	-0.001906	-0.001091	-0.3251	-0.4128	-0.2366
both	chr6_26370429_A_G	rs9358936	BTN3A2	6	26370429	A	G	Interstitial lung disease and pulmonary sarcoidosis	1.139	1.09	1.191	9.72e-09	0.009903	0.006429	0.013471	2.1647	1.4021	2.9516
both	chr6_26370429_A_G	rs9358936	BTN3A2	6	26370429	A	G	Non-Hodgkin lymphoma	1.139	1.08	1.201	1.55e-06	0.02244	0.013066	0.032116	4.905	2.8483	7.0399
both	chr6_26370429_A_G	rs9358936	BTN3A2	6	26370429	A	G	Schizophrenia	0.851	0.803	0.903	6.61e-08	-0.024755	-0.033085	-0.016081	-5.3406	-7.1217	-3.4773
both	chr6_26370432_G_A	rs12205731	BTN3A2	6	26370432	G	A	Diabetes mellitus type 1	0.876	0.829	0.925	2.43e-06	-0.011397	-0.01594	-0.006737	-4.1797	-5.8234	-2.4806
both	chr6_26370432_G_A	rs12205731	BTN3A2	6	26370432	G	A	Multiple sclerosis	0.839	0.775	0.909	1.56e-05	-0.007907	-0.011286	-0.004396	-2.8913	-4.1053	-1.6164
both	chr6_26370520_G_A	rs35183513	BTN3A2	6	26370520	G	A	Diabetes mellitus type 1	0.85	0.805	0.898	4.69e-09	-0.013783	-0.018143	-0.009296	-4.5233	-5.9357	-3.0605
both	chr6_26392287_G_C	rs2072803	BTN2A2	6	26392287	G	C	Anxiety disorders	0.934	0.912	0.957	2.85e-08	-0.021198	-0.028467	-0.013816	-4.9102	-6.5869	-3.2038
both	chr6_26392287_G_C	rs2072803	BTN2A2	6	26392287	G	C	Benign prostatic hyperplasia	0.913	0.894	0.934	7.04e-16	-0.005902	-0.007284	-0.004499	-1.3656	-1.6838	-1.0422
both	chr6_26392287_G_C	rs2072803	BTN2A2	6	26392287	G	C	Diabetes mellitus type 1	1.202	1.145	1.262	1.45e-13	0.017149	0.012423	0.022002	4.0233	2.9066	5.1768
both	chr6_26392287_G_C	rs2072803	BTN2A2	6	26392287	G	C	Genital prolapse	0.931	0.906	0.956	1.36e-07	-0.000532	-0.000724	-0.000337	-0.1233	-0.1675	-0.0782
both	chr6_26392287_G_C	rs2072803	BTN2A2	6	26392287	G	C	Inguinal, femoral, and abdominal hernia	0.951	0.938	0.963	3.97e-14	-0.001577	-0.001977	-0.001173	-0.3656	-0.4581	-0.2721
both	chr6_26392287_G_C	rs2072803	BTN2A2	6	26392287	G	C	Interstitial lung disease and pulmonary sarcoidosis	1.139	1.09	1.19	5.72e-09	0.009855	0.006453	0.013341	2.3051	1.506	3.1283
both	chr6_26392287_G_C	rs2072803	BTN2A2	6	26392287	G	C	Non-Hodgkin lymphoma	1.157	1.098	1.219	3.96e-08	0.025201	0.015959	0.034718	5.9	3.7258	8.152
both	chr6_26392287_G_C	rs2072803	BTN2A2	6	26392287	G	C	Schizophrenia	0.849	0.803	0.899	1.51e-08	-0.025152	-0.033245	-0.016744	-5.8022	-7.6518	-3.8718
both	chr6_26405607_G_A	rs56161420	BTN3A1	6	26405607	G	A	Diabetes mellitus type 1	0.87	0.829	0.913	1.66e-08	-0.011989	-0.015995	-0.0079	-4.7176	-6.2722	-3.1196
both	chr6_26409662_G_C	rs41266839	BTN3A1	6	26409662	G	C	Anxiety disorders	0.928	0.902	0.955	3.15e-07	-0.023124	-0.031621	-0.014426	-2.8387	-3.8791	-1.7723
both	chr6_26409662_G_C	rs41266839	BTN3A1	6	26409662	G	C	Benign prostatic hyperplasia	0.899	0.875	0.923	2.29e-15	-0.006849	-0.008453	-0.00521	-0.8401	-1.0363	-0.6395
both	chr6_26409662_G_C	rs41266839	BTN3A1	6	26409662	G	C	Cataract	1.041	1.023	1.059	4.83e-06	0.001407	0.000798	0.002024	0.1732	0.0982	0.2493
both	chr6_26409662_G_C	rs41266839	BTN3A1	6	26409662	G	C	Chronic kidney disease	1.098	1.065	1.133	3.26e-09	0.01842	0.012168	0.024825	2.2715	1.4992	3.0642
both	chr6_26409662_G_C	rs41266839	BTN3A1	6	26409662	G	C	Diabetes mellitus type 1	1.343	1.272	1.419	2.82e-26	0.029297	0.023377	0.035459	3.6365	2.8962	4.4101
both	chr6_26409662_G_C	rs41266839	BTN3A1	6	26409662	G	C	Genital prolapse	0.932	0.903	0.961	9.41e-06	-0.000523	-0.000746	-0.000296	-0.0643	-0.0915	-0.0363
both	chr6_26409662_G_C	rs41266839	BTN3A1	6	26409662	G	C	Inguinal, femoral, and abdominal hernia	0.938	0.924	0.952	1.7e-16	-0.001982	-0.002438	-0.00152	-0.2433	-0.2992	-0.1867
both	chr6_26409662_G_C	rs41266839	BTN3A1	6	26409662	G	C	Interstitial lung disease and pulmonary sarcoidosis	1.199	1.138	1.263	8.02e-12	0.01419	0.009917	0.018636	1.7546	1.2242	2.3082
both	chr6_26409662_G_C	rs41266839	BTN3A1	6	26409662	G	C	Lower extremity peripheral arterial disease	1.093	1.05	1.137	1.38e-05	0.004369	0.002361	0.00644	0.5387	0.2908	0.795
both	chr6_26409662_G_C	rs41266839	BTN3A1	6	26409662	G	C	Major depressive disorder	0.945	0.923	0.967	1.46e-06	-0.030049	-0.04189	-0.017985	-3.6906	-5.1418	-2.2102
both	chr6_26409662_G_C	rs41266839	BTN3A1	6	26409662	G	C	Non-Hodgkin lymphoma	1.159	1.09	1.232	2.23e-06	0.025825	0.014764	0.037416	3.1898	1.8203	4.6305
both	chr6_26409662_G_C	rs41266839	BTN3A1	6	26409662	G	C	Prostate cancer	0.925	0.894	0.958	1.17e-05	-0.024917	-0.035562	-0.013966	-3.0586	-4.3617	-1.7159
both	chr6_26409662_G_C	rs41266839	BTN3A1	6	26409662	G	C	Schizophrenia	0.812	0.752	0.877	1.08e-07	-0.03102	-0.041181	-0.020185	-3.7962	-5.0318	-2.4746
both	chr6_26413516_C_A	rs4712990	BTN3A1	6	26413516	C	A	Diabetes mellitus type 1	0.873	0.827	0.922	1.05e-06	-0.011591	-0.016014	-0.007036	-3.6314	-5.0016	-2.2112
both	chr6_26463346_G_T	rs13195401	BTN2A1	6	26463346	G	T	Anxiety disorders	0.931	0.904	0.958	9.19e-07	-0.022224	-0.030745	-0.013503	-2.7267	-3.7695	-1.6579
both	chr6_26463346_G_T	rs13195401	BTN2A1	6	26463346	G	T	Benign prostatic hyperplasia	0.9	0.877	0.924	5.75e-15	-0.006761	-0.008369	-0.005118	-0.8288	-1.0253	-0.6278
both	chr6_26463346_G_T	rs13195401	BTN2A1	6	26463346	G	T	Cataract	1.043	1.025	1.061	1.66e-06	0.001477	0.000867	0.002096	0.1818	0.1066	0.258
both	chr6_26463346_G_T	rs13195401	BTN2A1	6	26463346	G	T	Chronic kidney disease	1.098	1.065	1.133	3.28e-09	0.018455	0.01219	0.024875	2.2744	1.5009	3.0682
both	chr6_26463346_G_T	rs13195401	BTN2A1	6	26463346	G	T	Diabetes mellitus type 1	1.351	1.28	1.427	2.88e-27	0.029956	0.024008	0.036146	3.7163	2.9728	4.493
both	chr6_26463346_G_T	rs13195401	BTN2A1	6	26463346	G	T	Genital prolapse	0.929	0.9	0.959	4.72e-06	-0.000541	-0.000764	-0.000314	-0.0664	-0.0936	-0.0385
both	chr6_26463346_G_T	rs13195401	BTN2A1	6	26463346	G	T	Inguinal, femoral, and abdominal hernia	0.937	0.923	0.952	9.97e-17	-0.002	-0.002457	-0.001538	-0.2455	-0.3014	-0.1888
both	chr6_26463346_G_T	rs13195401	BTN2A1	6	26463346	G	T	Interstitial lung disease and pulmonary sarcoidosis	1.202	1.141	1.266	3.99e-12	0.014426	0.010139	0.018885	1.7826	1.2509	2.3376
both	chr6_26463346_G_T	rs13195401	BTN2A1	6	26463346	G	T	Lower extremity peripheral arterial disease	1.094	1.051	1.139	1.05e-05	0.004438	0.002425	0.006514	0.5468	0.2985	0.8036
both	chr6_26463346_G_T	rs13195401	BTN2A1	6	26463346	G	T	Major depressive disorder	0.947	0.926	0.97	4.56e-06	-0.028644	-0.040515	-0.016549	-3.5158	-4.9701	-2.0324
both	chr6_26463346_G_T	rs13195401	BTN2A1	6	26463346	G	T	Non-Hodgkin lymphoma	1.162	1.093	1.235	1.55e-06	0.02629	0.015192	0.037921	3.2452	1.8718	4.69
both	chr6_26463346_G_T	rs13195401	BTN2A1	6	26463346	G	T	Prostate cancer	0.926	0.895	0.959	1.57e-05	-0.0246	-0.03527	-0.013623	-3.0178	-4.3231	-1.6727
both	chr6_26463346_G_T	rs13195401	BTN2A1	6	26463346	G	T	Schizophrenia	0.812	0.752	0.877	1.03e-07	-0.031072	-0.041234	-0.020238	-3.8003	-5.035	-2.4794
both	chr6_26463347_G_T	rs13195402	BTN2A1	6	26463347	G	T	Anxiety disorders	0.934	0.908	0.961	2.53e-06	-0.02123	-0.029732	-0.012529	-2.6067	-3.6482	-1.5394
both	chr6_26463347_G_T	rs13195402	BTN2A1	6	26463347	G	T	Benign prostatic hyperplasia	0.899	0.875	0.923	1.67e-15	-0.00687	-0.008472	-0.005234	-0.8428	-1.0386	-0.6425
both	chr6_26463347_G_T	rs13195402	BTN2A1	6	26463347	G	T	Cataract	1.044	1.026	1.062	1.01e-06	0.001503	0.000894	0.00212	0.1851	0.1101	0.2612
both	chr6_26463347_G_T	rs13195402	BTN2A1	6	26463347	G	T	Chronic kidney disease	1.097	1.063	1.131	4.89e-09	0.018179	0.011941	0.024569	2.2414	1.471	3.032
both	chr6_26463347_G_T	rs13195402	BTN2A1	6	26463347	G	T	Diabetes mellitus type 1	1.352	1.28	1.427	1.77e-27	0.029988	0.024057	0.036159	3.7214	2.98	4.4958
both	chr6_26463347_G_T	rs13195402	BTN2A1	6	26463347	G	T	Genital prolapse	0.927	0.899	0.957	2.36e-06	-0.000556	-0.000777	-0.000329	-0.0683	-0.0954	-0.0405
both	chr6_26463347_G_T	rs13195402	BTN2A1	6	26463347	G	T	Inguinal, femoral, and abdominal hernia	0.938	0.924	0.953	2.63e-16	-0.001964	-0.002419	-0.001503	-0.2412	-0.297	-0.1847
both	chr6_26463347_G_T	rs13195402	BTN2A1	6	26463347	G	T	Interstitial lung disease and pulmonary sarcoidosis	1.207	1.146	1.271	1.22e-12	0.014742	0.010457	0.019198	1.8227	1.2909	2.3775
both	chr6_26463347_G_T	rs13195402	BTN2A1	6	26463347	G	T	Lower extremity peripheral arterial disease	1.091	1.048	1.136	1.87e-05	0.0043	0.002294	0.00637	0.5302	0.2825	0.7862
both	chr6_26463347_G_T	rs13195402	BTN2A1	6	26463347	G	T	Major depressive disorder	0.947	0.925	0.969	3.04e-06	-0.029079	-0.040909	-0.017027	-3.5717	-5.022	-2.0925
both	chr6_26463347_G_T	rs13195402	BTN2A1	6	26463347	G	T	Non-Hodgkin lymphoma	1.156	1.088	1.229	3.24e-06	0.025389	0.014346	0.036962	3.1351	1.7684	4.5726
both	chr6_26463347_G_T	rs13195402	BTN2A1	6	26463347	G	T	Schizophrenia	0.814	0.754	0.879	1.43e-07	-0.030688	-0.040852	-0.019854	-3.7566	-4.993	-2.4344
both	chr6_26463432_G_A	rs13195509	BTN2A1	6	26463432	G	A	Anxiety disorders	0.937	0.912	0.962	1.8e-06	-0.020317	-0.028366	-0.0121	-3.0257	-4.2209	-1.8035
both	chr6_26463432_G_A	rs13195509	BTN2A1	6	26463432	G	A	Benign prostatic hyperplasia	0.908	0.885	0.93	1.2e-14	-0.006269	-0.007787	-0.00472	-0.9326	-1.1577	-0.7028
both	chr6_26463432_G_A	rs13195509	BTN2A1	6	26463432	G	A	Chronic kidney disease	1.075	1.044	1.107	1.71e-06	0.014063	0.00821	0.020044	2.1038	1.227	3.0019
both	chr6_26463432_G_A	rs13195509	BTN2A1	6	26463432	G	A	Diabetes mellitus type 1	1.277	1.211	1.345	7.3e-20	0.023627	0.018196	0.029258	3.5582	2.7344	4.4161
both	chr6_26463432_G_A	rs13195509	BTN2A1	6	26463432	G	A	Inguinal, femoral, and abdominal hernia	0.943	0.929	0.957	1.24e-15	-0.00182	-0.002254	-0.001382	-0.2712	-0.3356	-0.2059
both	chr6_26463432_G_A	rs13195509	BTN2A1	6	26463432	G	A	Interstitial lung disease and pulmonary sarcoidosis	1.174	1.118	1.233	1.49e-10	0.012399	0.00845	0.016489	1.861	1.2659	2.4797
both	chr6_26463432_G_A	rs13195509	BTN2A1	6	26463432	G	A	Major depressive disorder	0.952	0.932	0.973	9e-06	-0.025985	-0.037151	-0.014633	-3.8718	-5.5318	-2.1818
both	chr6_26463432_G_A	rs13195509	BTN2A1	6	26463432	G	A	Non-Hodgkin lymphoma	1.157	1.092	1.225	7.36e-07	0.025395	0.015017	0.036212	3.8094	2.2478	5.4441
both	chr6_26463432_G_A	rs13195509	BTN2A1	6	26463432	G	A	Prostate cancer	0.928	0.899	0.959	7.78e-06	-0.023941	-0.034011	-0.013614	-3.5644	-5.0587	-2.0289
both	chr6_26463432_G_A	rs13195509	BTN2A1	6	26463432	G	A	Schizophrenia	0.838	0.782	0.898	5.86e-07	-0.026811	-0.036352	-0.016729	-3.9797	-5.3859	-2.4882
both	chr6_26468098_G_A	rs3734542	BTN2A1	6	26468098	G	A	Anxiety disorders	0.937	0.912	0.962	1.71e-06	-0.020346	-0.028391	-0.012134	-3.0498	-4.2521	-1.8204
both	chr6_26468098_G_A	rs3734542	BTN2A1	6	26468098	G	A	Benign prostatic hyperplasia	0.908	0.886	0.93	1.32e-14	-0.006256	-0.007775	-0.004708	-0.9369	-1.1634	-0.7056
both	chr6_26468098_G_A	rs3734542	BTN2A1	6	26468098	G	A	Chronic kidney disease	1.077	1.045	1.109	1.01e-06	0.014368	0.008513	0.020351	2.1636	1.2806	3.068
both	chr6_26468098_G_A	rs3734542	BTN2A1	6	26468098	G	A	Diabetes mellitus type 1	1.28	1.215	1.349	2.56e-20	0.023909	0.018476	0.029541	3.6248	2.7951	4.4888
both	chr6_26468098_G_A	rs3734542	BTN2A1	6	26468098	G	A	Inguinal, femoral, and abdominal hernia	0.944	0.93	0.957	3.06e-15	-0.001795	-0.002229	-0.001356	-0.2691	-0.334	-0.2034
both	chr6_26468098_G_A	rs3734542	BTN2A1	6	26468098	G	A	Interstitial lung disease and pulmonary sarcoidosis	1.175	1.119	1.234	1.06e-10	0.012488	0.008541	0.016575	1.8867	1.2881	2.509
both	chr6_26468098_G_A	rs3734542	BTN2A1	6	26468098	G	A	Lip and oral cavity cancer	1.168	1.073	1.273	0.000363	0.007663	0.003343	0.012256	1.1576	0.5034	1.8577
both	chr6_26468098_G_A	rs3734542	BTN2A1	6	26468098	G	A	Major depressive disorder	0.952	0.932	0.973	7.26e-06	-0.026232	-0.037387	-0.014892	-3.934	-5.6031	-2.2348
both	chr6_26468098_G_A	rs3734542	BTN2A1	6	26468098	G	A	Non-Hodgkin lymphoma	1.159	1.094	1.228	5.04e-07	0.025765	0.015382	0.036584	3.8905	2.3178	5.5368
both	chr6_26468098_G_A	rs3734542	BTN2A1	6	26468098	G	A	Prostate cancer	0.926	0.896	0.957	4.06e-06	-0.02467	-0.034729	-0.014354	-3.6966	-5.1987	-2.153
both	chr6_26468098_G_A	rs3734542	BTN2A1	6	26468098	G	A	Schizophrenia	0.838	0.782	0.898	5.28e-07	-0.026862	-0.036384	-0.016802	-4.0132	-5.4256	-2.5153
both	chr6_26468317_G_C	rs3734543	BTN2A1	6	26468317	G	C	Anxiety disorders	0.936	0.911	0.961	1.26e-06	-0.020609	-0.028651	-0.012398	-3.089	-4.291	-1.8599
both	chr6_26468317_G_C	rs3734543	BTN2A1	6	26468317	G	C	Benign prostatic hyperplasia	0.908	0.886	0.93	1.39e-14	-0.006249	-0.007767	-0.004701	-0.9358	-1.1623	-0.7045
both	chr6_26468317_G_C	rs3734543	BTN2A1	6	26468317	G	C	Chronic kidney disease	1.075	1.044	1.107	1.69e-06	0.014071	0.008219	0.020053	2.1189	1.2363	3.0229
both	chr6_26468317_G_C	rs3734543	BTN2A1	6	26468317	G	C	Diabetes mellitus type 1	1.28	1.215	1.349	2.85e-20	0.023888	0.018454	0.029522	3.6216	2.7917	4.4859
both	chr6_26468317_G_C	rs3734543	BTN2A1	6	26468317	G	C	Inguinal, femoral, and abdominal hernia	0.943	0.93	0.957	2.28e-15	-0.001803	-0.002237	-0.001365	-0.2703	-0.3352	-0.2047
both	chr6_26468317_G_C	rs3734543	BTN2A1	6	26468317	G	C	Interstitial lung disease and pulmonary sarcoidosis	1.177	1.121	1.236	6.42e-11	0.012636	0.008686	0.016727	1.9093	1.31	2.5322
both	chr6_26468317_G_C	rs3734543	BTN2A1	6	26468317	G	C	Major depressive disorder	0.951	0.931	0.972	5.5e-06	-0.02658	-0.037733	-0.015241	-3.9861	-5.6549	-2.2872
both	chr6_26468317_G_C	rs3734543	BTN2A1	6	26468317	G	C	Non-Hodgkin lymphoma	1.159	1.094	1.227	5.12e-07	0.025756	0.01537	0.036578	3.8892	2.316	5.5359
both	chr6_26468317_G_C	rs3734543	BTN2A1	6	26468317	G	C	Prostate cancer	0.927	0.898	0.958	5.64e-06	-0.024294	-0.034355	-0.013976	-3.6403	-5.1429	-2.0964
both	chr6_26468317_G_C	rs3734543	BTN2A1	6	26468317	G	C	Schizophrenia	0.836	0.78	0.896	4.03e-07	-0.027139	-0.036653	-0.017087	-4.0543	-5.4654	-2.5578
both	chr6_26509154_C_T	rs35555795	BTN1A1	6	26509154	C	T	Anxiety disorders	0.935	0.91	0.96	8.59e-07	-0.020986	-0.029045	-0.012758	-3.0981	-4.2842	-1.885
both	chr6_26509154_C_T	rs35555795	BTN1A1	6	26509154	C	T	Benign prostatic hyperplasia	0.907	0.885	0.93	1.17e-14	-0.006284	-0.007805	-0.004733	-0.9268	-1.1504	-0.6985
both	chr6_26509154_C_T	rs35555795	BTN1A1	6	26509154	C	T	Chronic kidney disease	1.075	1.044	1.108	1.61e-06	0.014119	0.008257	0.020112	2.0939	1.2233	2.9857
both	chr6_26509154_C_T	rs35555795	BTN1A1	6	26509154	C	T	Diabetes mellitus type 1	1.269	1.204	1.338	7.93e-19	0.023008	0.017572	0.028645	3.4334	2.6168	4.2842
both	chr6_26509154_C_T	rs35555795	BTN1A1	6	26509154	C	T	Inguinal, femoral, and abdominal hernia	0.942	0.929	0.956	7.1e-16	-0.001839	-0.002273	-0.0014	-0.2716	-0.3355	-0.2068
both	chr6_26509154_C_T	rs35555795	BTN1A1	6	26509154	C	T	Interstitial lung disease and pulmonary sarcoidosis	1.172	1.116	1.231	2.68e-10	0.012259	0.008301	0.016359	1.8237	1.2326	2.4383
both	chr6_26509154_C_T	rs35555795	BTN1A1	6	26509154	C	T	Major depressive disorder	0.95	0.93	0.971	4.23e-06	-0.026985	-0.038168	-0.015614	-3.9857	-5.6337	-2.3078
both	chr6_26509154_C_T	rs35555795	BTN1A1	6	26509154	C	T	Non-Hodgkin lymphoma	1.159	1.094	1.228	5.23e-07	0.025786	0.015378	0.036635	3.8344	2.2819	5.4597
both	chr6_26509154_C_T	rs35555795	BTN1A1	6	26509154	C	T	Prostate cancer	0.927	0.897	0.957	4.76e-06	-0.02454	-0.034619	-0.014202	-3.6218	-5.1043	-2.0982
both	chr6_26509154_C_T	rs35555795	BTN1A1	6	26509154	C	T	Schizophrenia	0.838	0.781	0.898	6.57e-07	-0.026817	-0.036399	-0.016688	-3.9464	-5.3466	-2.4607
both	chr6_26637496_T_C	rs71557344	ZNF322	6	26637496	T	C	Anxiety disorders	0.929	0.902	0.956	4.37e-07	-0.022906	-0.031427	-0.014183	-2.7419	-3.7594	-1.6989
both	chr6_26637496_T_C	rs71557344	ZNF322	6	26637496	T	C	Benign prostatic hyperplasia	0.903	0.879	0.927	3.4e-14	-0.006568	-0.008179	-0.004922	-0.7857	-0.9778	-0.5892
both	chr6_26637496_T_C	rs71557344	ZNF322	6	26637496	T	C	Cataract	1.042	1.024	1.06	3.67e-06	0.001428	0.000818	0.002047	0.1714	0.0981	0.2458
both	chr6_26637496_T_C	rs71557344	ZNF322	6	26637496	T	C	Chronic kidney disease	1.095	1.062	1.13	1.04e-08	0.017841	0.011587	0.02425	2.1448	1.3917	2.9178
both	chr6_26637496_T_C	rs71557344	ZNF322	6	26637496	T	C	Diabetes mellitus type 1	1.355	1.283	1.431	7.82e-28	0.030299	0.024338	0.036503	3.6665	2.9398	4.4259
both	chr6_26637496_T_C	rs71557344	ZNF322	6	26637496	T	C	Genital prolapse	0.931	0.902	0.961	9.19e-06	-0.000525	-0.000748	-0.000297	-0.0629	-0.0894	-0.0356
both	chr6_26637496_T_C	rs71557344	ZNF322	6	26637496	T	C	Inguinal, femoral, and abdominal hernia	0.936	0.921	0.95	1.66e-17	-0.002049	-0.002506	-0.001587	-0.2454	-0.2999	-0.1901
both	chr6_26637496_T_C	rs71557344	ZNF322	6	26637496	T	C	Interstitial lung disease and pulmonary sarcoidosis	1.199	1.138	1.264	8.4e-12	0.014249	0.009952	0.018722	1.7175	1.1977	2.2603
both	chr6_26637496_T_C	rs71557344	ZNF322	6	26637496	T	C	Lip and oral cavity cancer	1.196	1.093	1.308	9.5e-05	0.008922	0.004285	0.013889	1.0753	0.5151	1.6787
both	chr6_26637496_T_C	rs71557344	ZNF322	6	26637496	T	C	Lower extremity peripheral arterial disease	1.094	1.051	1.139	1.1e-05	0.004443	0.002423	0.006527	0.5341	0.2909	0.7856
both	chr6_26637496_T_C	rs71557344	ZNF322	6	26637496	T	C	Major depressive disorder	0.945	0.923	0.967	1.78e-06	-0.029917	-0.0418	-0.017807	-3.5827	-5.003	-2.1337
both	chr6_26637496_T_C	rs71557344	ZNF322	6	26637496	T	C	Non-Hodgkin lymphoma	1.165	1.096	1.238	9.21e-07	0.026857	0.015742	0.038507	3.2343	1.8925	4.646
both	chr6_26637496_T_C	rs71557344	ZNF322	6	26637496	T	C	Prostate cancer	0.926	0.895	0.959	1.63e-05	-0.024539	-0.035203	-0.013568	-2.9373	-4.2103	-1.6255
both	chr6_26637496_T_C	rs71557344	ZNF322	6	26637496	T	C	Schizophrenia	0.816	0.755	0.882	2.62e-07	-0.030354	-0.040626	-0.019394	-3.623	-4.8415	-2.3188
both	chr6_27147131_G_A	rs36043209	HIST1H2AH	6	27147131	G	A	Psoriasis	1.747	1.612	1.892	1.67e-42	0.138769	0.114607	0.164563	9.0233	7.4366	10.7248
both	chr6_27255285_AAAGGAGAGCCAGATT_A	rs141138864,rs371606222	PRSS16	6	27255285	AAAGGAGAGCCAGATT	A	Benign prostatic hyperplasia	0.939	0.921	0.957	7.57e-11	-0.004155	-0.005378	-0.002919	-1.1782	-1.5234	-0.8286
both	chr6_27255285_AAAGGAGAGCCAGATT_A	rs141138864,rs371606222	PRSS16	6	27255285	AAAGGAGAGCCAGATT	A	Diabetes mellitus type 1	1.166	1.117	1.218	2.73e-12	0.014121	0.010053	0.01827	4.0582	2.881	5.2664
both	chr6_27255285_AAAGGAGAGCCAGATT_A	rs141138864,rs371606222	PRSS16	6	27255285	AAAGGAGAGCCAGATT	A	Inguinal, femoral, and abdominal hernia	0.967	0.956	0.978	6.05e-09	-0.001046	-0.001394	-0.000695	-0.2971	-0.3957	-0.1977
both	chr6_27255285_AAAGGAGAGCCAGATT_A	rs141138864,rs371606222	PRSS16	6	27255285	AAAGGAGAGCCAGATT	A	Interstitial lung disease and pulmonary sarcoidosis	1.102	1.06	1.146	1.24e-06	0.007267	0.004286	0.010305	2.0806	1.2241	2.9582
both	chr6_27255285_AAAGGAGAGCCAGATT_A	rs141138864,rs371606222	PRSS16	6	27255285	AAAGGAGAGCCAGATT	A	Non-Hodgkin lymphoma	1.104	1.054	1.156	2.91e-05	0.016793	0.008814	0.024954	4.8087	2.5166	7.1676
both	chr6_27309886_G_A	rs2281023	POM121L2	6	27309886	G	A	Psoriasis	1.419	1.329	1.515	1.15e-25	0.078526	0.062067	0.095864	7.0287	5.5457	8.5966
both	chr6_27310241_C_A	rs16897515	POM121L2	6	27310241	C	A	Benign prostatic hyperplasia	0.917	0.898	0.937	1.44e-15	-0.005619	-0.006945	-0.004272	-0.9602	-1.186	-0.7306
both	chr6_27310241_C_A	rs16897515	POM121L2	6	27310241	C	A	Diabetes mellitus type 1	1.189	1.135	1.246	3.9e-13	0.016245	0.011665	0.020969	2.8038	2.0095	3.6267
both	chr6_27310241_C_A	rs16897515	POM121L2	6	27310241	C	A	Genital prolapse	0.941	0.918	0.966	3.13e-06	-0.000448	-0.00063	-0.000262	-0.0766	-0.1077	-0.0448
both	chr6_27310241_C_A	rs16897515	POM121L2	6	27310241	C	A	Inguinal, femoral, and abdominal hernia	0.963	0.952	0.975	1.8e-09	-0.001169	-0.001543	-0.000792	-0.2002	-0.2641	-0.1356
both	chr6_27310241_C_A	rs16897515	POM121L2	6	27310241	C	A	Interstitial lung disease and pulmonary sarcoidosis	1.111	1.063	1.161	3.19e-06	0.007964	0.004541	0.011494	1.3708	0.7802	1.9818
both	chr6_27310241_C_A	rs16897515	POM121L2	6	27310241	C	A	Major depressive disorder	0.954	0.936	0.972	7.5e-07	-0.025228	-0.034983	-0.015338	-4.3173	-5.9828	-2.6266
both	chr6_27310241_C_A	rs16897515	POM121L2	6	27310241	C	A	Non-Hodgkin lymphoma	1.136	1.08	1.195	7.39e-07	0.022045	0.013082	0.031322	3.7976	2.249	5.4072
both	chr6_27310241_C_A	rs16897515	POM121L2	6	27310241	C	A	Schizophrenia	0.884	0.831	0.941	9.88e-05	-0.019068	-0.028025	-0.009684	-3.2548	-4.7745	-1.6565
both	chr6_27311853_C_A	rs16897557	POM121L2	6	27311853	C	A	Psoriasis	1.565	1.449	1.69	3.65e-30	0.105314	0.084325	0.12764	8.2226	6.5707	9.9873
both	chr6_27807896_A_G	rs200484	HIST1H2BL	6	27807896	A	G	Anxiety disorders	0.939	0.915	0.963	1.46e-06	-0.019648	-0.027378	-0.011766	-3.0774	-4.2846	-1.8444
both	chr6_27807896_A_G	rs200484	HIST1H2BL	6	27807896	A	G	Benign prostatic hyperplasia	0.913	0.892	0.935	5.02e-14	-0.00588	-0.007345	-0.004388	-0.9202	-1.1486	-0.6872
both	chr6_27807896_A_G	rs200484	HIST1H2BL	6	27807896	A	G	Chronic kidney disease	1.076	1.046	1.107	3.44e-07	0.014349	0.008739	0.020074	2.2578	1.3738	3.1621
both	chr6_27807896_A_G	rs200484	HIST1H2BL	6	27807896	A	G	Diabetes mellitus type 1	1.313	1.249	1.38	1.49e-26	0.026524	0.021264	0.031961	4.2071	3.3656	5.0809
both	chr6_27807896_A_G	rs200484	HIST1H2BL	6	27807896	A	G	Gout	1.089	1.048	1.132	1.38e-05	0.002518	0.001363	0.003706	0.3965	0.2143	0.5843
both	chr6_27807896_A_G	rs200484	HIST1H2BL	6	27807896	A	G	Inguinal, femoral, and abdominal hernia	0.942	0.929	0.955	1.1e-17	-0.001863	-0.002278	-0.001444	-0.2919	-0.3567	-0.2263
both	chr6_27807896_A_G	rs200484	HIST1H2BL	6	27807896	A	G	Interstitial lung disease and pulmonary sarcoidosis	1.154	1.1	1.21	4.08e-09	0.010969	0.007187	0.014881	1.7306	1.1318	2.3521
both	chr6_27807896_A_G	rs200484	HIST1H2BL	6	27807896	A	G	Lower extremity peripheral arterial disease	1.087	1.049	1.127	5.39e-06	0.004112	0.002309	0.005962	0.6472	0.363	0.9397
both	chr6_27807896_A_G	rs200484	HIST1H2BL	6	27807896	A	G	Major depressive disorder	0.946	0.926	0.966	1.52e-07	-0.029505	-0.040206	-0.018635	-4.6223	-6.2945	-2.9213
both	chr6_27807896_A_G	rs200484	HIST1H2BL	6	27807896	A	G	Non-Hodgkin lymphoma	1.147	1.085	1.213	1.2e-06	0.02388	0.013954	0.034202	3.7667	2.1964	5.4067
both	chr6_27807896_A_G	rs200484	HIST1H2BL	6	27807896	A	G	Prostate cancer	0.933	0.904	0.962	1.17e-05	-0.02252	-0.032212	-0.012596	-3.5264	-5.0392	-1.9743
both	chr6_27807896_A_G	rs200484	HIST1H2BL	6	27807896	A	G	Schizophrenia	0.868	0.812	0.927	2.75e-05	-0.021844	-0.031263	-0.011926	-3.4129	-4.8753	-1.8672
both	chr6_27866899_C_T	rs34144478	HIST1H1B	6	27866899	C	T	Diabetes mellitus type 1	1.228	1.153	1.309	1.84e-10	0.019591	0.01326	0.026203	3.124	2.1089	4.1898
both	chr6_27867106_CCTT_C	rs533040512	HIST1H1B	6	27867106	CCTT	C	Chronic kidney disease	1.338	1.19	1.505	1.16e-06	0.063546	0.03582	0.094477	1.9986	1.1257	2.9739
both	chr6_27867106_CCTT_C	rs533040512	HIST1H1B	6	27867106	CCTT	C	Diabetes mellitus type 1	3.617	3.204	4.083	4.21e-96	0.216348	0.184105	0.251951	6.8823	5.8446	8.0335
both	chr6_27867106_CCTT_C	rs533040512	HIST1H1B	6	27867106	CCTT	C	Diabetes mellitus type 2	1.313	1.23	1.4	1.57e-16	0.23058	0.170358	0.294542	7.2511	5.3551	9.2666
both	chr6_27867106_CCTT_C	rs533040512	HIST1H1B	6	27867106	CCTT	C	Lower extremity peripheral arterial disease	1.353	1.225	1.495	2.74e-09	0.016656	0.010636	0.023261	0.5239	0.3343	0.7322
both	chr6_27867106_CCTT_C	rs533040512	HIST1H1B	6	27867106	CCTT	C	Rheumatoid arthritis	1.41	1.296	1.534	1.52e-15	0.041325	0.029905	0.053677	1.3002	0.9403	1.6899
both	chr6_27911422_C_A	rs34788973	OR2B2	6	27911422	C	A	Anxiety disorders	0.937	0.911	0.963	4.96e-06	-0.020308	-0.028701	-0.011721	-2.5252	-3.5665	-1.4586
both	chr6_27911422_C_A	rs34788973	OR2B2	6	27911422	C	A	Appendicitis	1.077	1.041	1.114	1.54e-05	0.000393	0.000212	0.000579	0.0491	0.0265	0.0724
both	chr6_27911422_C_A	rs34788973	OR2B2	6	27911422	C	A	Asthma	1.046	1.026	1.066	4.31e-06	0.01085	0.006175	0.015597	1.3532	0.7697	1.9461
both	chr6_27911422_C_A	rs34788973	OR2B2	6	27911422	C	A	Benign prostatic hyperplasia	0.904	0.881	0.927	1.71e-14	-0.006521	-0.008104	-0.004905	-0.8102	-1.0061	-0.6098
both	chr6_27911422_C_A	rs34788973	OR2B2	6	27911422	C	A	Chronic kidney disease	1.091	1.058	1.125	2.23e-08	0.01711	0.010981	0.023388	2.1364	1.3699	2.9229
both	chr6_27911422_C_A	rs34788973	OR2B2	6	27911422	C	A	Diabetes mellitus type 1	1.36	1.29	1.435	1.56e-29	0.030679	0.024827	0.036762	3.8582	3.1164	4.6323
both	chr6_27911422_C_A	rs34788973	OR2B2	6	27911422	C	A	Gastroesophageal reflux disease	0.957	0.939	0.976	5.94e-06	-0.003731	-0.005306	-0.002132	-0.4642	-0.6598	-0.2654
both	chr6_27911422_C_A	rs34788973	OR2B2	6	27911422	C	A	Genital prolapse	0.931	0.902	0.96	5.21e-06	-0.000529	-0.000748	-0.000305	-0.0658	-0.0929	-0.038
both	chr6_27911422_C_A	rs34788973	OR2B2	6	27911422	C	A	Inguinal, femoral, and abdominal hernia	0.933	0.919	0.947	1.19e-19	-0.00214	-0.002587	-0.001688	-0.2661	-0.3215	-0.2099
both	chr6_27911422_C_A	rs34788973	OR2B2	6	27911422	C	A	Interstitial lung disease and pulmonary sarcoidosis	1.198	1.138	1.261	5.22e-12	0.014112	0.009901	0.01849	1.7671	1.2378	2.3191
both	chr6_27911422_C_A	rs34788973	OR2B2	6	27911422	C	A	Lower extremity peripheral arterial disease	1.09	1.047	1.133	2.01e-05	0.004226	0.002248	0.006266	0.5277	0.2804	0.7833
both	chr6_27911422_C_A	rs34788973	OR2B2	6	27911422	C	A	Major depressive disorder	0.946	0.925	0.968	2.1e-06	-0.029141	-0.040809	-0.017257	-3.6246	-5.073	-2.1477
both	chr6_27911422_C_A	rs34788973	OR2B2	6	27911422	C	A	Non-Hodgkin lymphoma	1.18	1.112	1.253	5.1e-08	0.029237	0.018282	0.040699	3.6593	2.284	5.1037
both	chr6_27911422_C_A	rs34788973	OR2B2	6	27911422	C	A	Schizophrenia	0.834	0.773	0.899	2.1e-06	-0.02743	-0.037619	-0.016586	-3.4014	-4.6574	-2.0603
both	chr6_27911619_T_C	rs34957169	OR2B2	6	27911619	T	C	Diabetes mellitus type 1	1.22	1.144	1.3	1.06e-09	0.01885	0.0125	0.025485	2.9895	1.9774	4.0527
both	chr6_27912204_A_G	rs61742093	OR2B2	6	27912204	A	G	Anxiety disorders	0.933	0.908	0.96	1.49e-06	-0.021358	-0.029721	-0.012803	-2.6627	-3.7028	-1.5973
both	chr6_27912204_A_G	rs61742093	OR2B2	6	27912204	A	G	Appendicitis	1.08	1.045	1.117	6.68e-06	0.000409	0.000228	0.000595	0.0512	0.0285	0.0746
both	chr6_27912204_A_G	rs61742093	OR2B2	6	27912204	A	G	Asthma	1.045	1.025	1.065	6.86e-06	0.010596	0.005933	0.015329	1.3249	0.7415	1.9178
both	chr6_27912204_A_G	rs61742093	OR2B2	6	27912204	A	G	Benign prostatic hyperplasia	0.904	0.881	0.927	1.6e-14	-0.006515	-0.008094	-0.004902	-0.8116	-1.0076	-0.6111
both	chr6_27912204_A_G	rs61742093	OR2B2	6	27912204	A	G	Chronic kidney disease	1.089	1.056	1.123	4.27e-08	0.016721	0.01061	0.022978	2.0933	1.3272	2.8793
both	chr6_27912204_A_G	rs61742093	OR2B2	6	27912204	A	G	Diabetes mellitus type 1	1.365	1.294	1.44	2.37e-30	0.03106	0.025214	0.037136	3.917	3.1738	4.6925
both	chr6_27912204_A_G	rs61742093	OR2B2	6	27912204	A	G	Genital prolapse	0.932	0.903	0.961	6.67e-06	-0.000522	-0.00074	-0.000299	-0.0651	-0.0922	-0.0372
both	chr6_27912204_A_G	rs61742093	OR2B2	6	27912204	A	G	Inguinal, femoral, and abdominal hernia	0.935	0.921	0.949	1.07e-18	-0.002079	-0.002525	-0.001627	-0.2592	-0.3147	-0.2029
both	chr6_27912204_A_G	rs61742093	OR2B2	6	27912204	A	G	Interstitial lung disease and pulmonary sarcoidosis	1.194	1.134	1.256	1.24e-11	0.013834	0.009636	0.018199	1.7368	1.2078	2.2885
both	chr6_27912204_A_G	rs61742093	OR2B2	6	27912204	A	G	Lip and oral cavity cancer	1.17	1.07	1.278	0.000531	0.007747	0.003249	0.01256	0.9719	0.4065	1.5803
both	chr6_27912204_A_G	rs61742093	OR2B2	6	27912204	A	G	Lower extremity peripheral arterial disease	1.093	1.051	1.137	9.74e-06	0.004377	0.0024	0.006416	0.5481	0.3001	0.8043
both	chr6_27912204_A_G	rs61742093	OR2B2	6	27912204	A	G	Major depressive disorder	0.949	0.927	0.97	5.02e-06	-0.027981	-0.039638	-0.016109	-3.4899	-4.941	-2.0104
both	chr6_27912204_A_G	rs61742093	OR2B2	6	27912204	A	G	Non-Hodgkin lymphoma	1.183	1.115	1.255	3.09e-08	0.029657	0.018714	0.041106	3.7221	2.3444	5.1688
both	chr6_27912204_A_G	rs61742093	OR2B2	6	27912204	A	G	Schizophrenia	0.834	0.773	0.898	1.99e-06	-0.027466	-0.037644	-0.016635	-3.4152	-4.6731	-2.072
both	chr6_28088868_T_G	rs35027728	ZNF165	6	28088868	T	G	Migraine	1.11	1.07	1.151	1.81e-08	0.057943	0.037202	0.079308	5.9044	3.7874	8.0893
both	chr6_28088868_T_G	rs35027728	ZNF165	6	28088868	T	G	Psoriasis	1.219	1.138	1.305	1.41e-08	0.041537	0.026422	0.057501	4.2433	2.6941	5.8857
both	chr6_28088868_T_G	rs35027728	ZNF165	6	28088868	T	G	Rheumatoid arthritis	1.099	1.055	1.145	5.7e-06	0.010005	0.005588	0.014573	1.0193	0.5687	1.4862
both	chr6_28153500_A_G	rs62620226	ZKSCAN8	6	28153500	A	G	Diabetes mellitus type 1	1.245	1.167	1.327	2.15e-11	0.020946	0.01447	0.027714	3.2239	2.2215	4.2772
both	chr6_28251883_G_A	rs9986596	ZKSCAN4	6	28251883	G	A	Anxiety disorders	0.946	0.925	0.969	3.78e-06	-0.017223	-0.024334	-0.009998	-3.5753	-5.0467	-2.0776
both	chr6_28251883_G_A	rs9986596	ZKSCAN4	6	28251883	G	A	Benign prostatic hyperplasia	0.924	0.904	0.944	4.17e-13	-0.005175	-0.006527	-0.003803	-1.0732	-1.3525	-0.7894
both	chr6_28251883_G_A	rs9986596	ZKSCAN4	6	28251883	G	A	Diabetes mellitus type 1	1.221	1.165	1.28	1.12e-16	0.018789	0.014136	0.023572	3.9473	2.9625	4.965
both	chr6_28251883_G_A	rs9986596	ZKSCAN4	6	28251883	G	A	Gout	1.101	1.063	1.141	8.42e-08	0.002838	0.001779	0.003921	0.5932	0.3713	0.8208
both	chr6_28251883_G_A	rs9986596	ZKSCAN4	6	28251883	G	A	Inguinal, femoral, and abdominal hernia	0.954	0.943	0.967	4.08e-13	-0.001453	-0.001838	-0.001065	-0.3017	-0.3815	-0.2212
both	chr6_28251883_G_A	rs9986596	ZKSCAN4	6	28251883	G	A	Interstitial lung disease and pulmonary sarcoidosis	1.128	1.08	1.179	5.66e-08	0.009161	0.005772	0.012642	1.9169	1.2052	2.6511
both	chr6_28251883_G_A	rs9986596	ZKSCAN4	6	28251883	G	A	Major depressive disorder	0.948	0.931	0.966	3.38e-08	-0.028186	-0.037954	-0.018293	-5.8517	-7.8735	-3.8008
both	chr6_28251883_G_A	rs9986596	ZKSCAN4	6	28251883	G	A	Non-Hodgkin lymphoma	1.179	1.121	1.24	1.6e-10	0.028673	0.019569	0.038057	6.0129	4.0935	8.0019
both	chr6_28251883_G_A	rs9986596	ZKSCAN4	6	28251883	G	A	Schizophrenia	0.886	0.836	0.939	4.06e-05	-0.018883	-0.027358	-0.010058	-3.9095	-5.6519	-2.0873
both	chr6_28260564_G_A	rs1679709	NKAPL	6	28260564	G	A	Anxiety disorders	0.948	0.926	0.97	6.82e-06	-0.016716	-0.023812	-0.009507	-3.4857	-4.9607	-1.9844
both	chr6_28260564_G_A	rs1679709	NKAPL	6	28260564	G	A	Benign prostatic hyperplasia	0.924	0.904	0.944	3.71e-13	-0.005173	-0.006522	-0.003805	-1.0776	-1.3574	-0.7932
both	chr6_28260564_G_A	rs1679709	NKAPL	6	28260564	G	A	Diabetes mellitus type 1	1.218	1.162	1.277	2.15e-16	0.018562	0.013925	0.023329	3.9166	2.9311	4.935
both	chr6_28260564_G_A	rs1679709	NKAPL	6	28260564	G	A	Gout	1.103	1.064	1.142	5.7e-08	0.002868	0.001812	0.003948	0.6021	0.3797	0.8303
both	chr6_28260564_G_A	rs1679709	NKAPL	6	28260564	G	A	Inguinal, femoral, and abdominal hernia	0.954	0.942	0.966	2.59e-13	-0.001461	-0.001845	-0.001074	-0.3048	-0.3847	-0.2242
both	chr6_28260564_G_A	rs1679709	NKAPL	6	28260564	G	A	Interstitial lung disease and pulmonary sarcoidosis	1.131	1.083	1.181	3.1e-08	0.009319	0.005936	0.012793	1.9588	1.2451	2.695
both	chr6_28260564_G_A	rs1679709	NKAPL	6	28260564	G	A	Major depressive disorder	0.948	0.93	0.966	2.02e-08	-0.028574	-0.038316	-0.018708	-5.9584	-7.9836	-3.9042
both	chr6_28260564_G_A	rs1679709	NKAPL	6	28260564	G	A	Non-Hodgkin lymphoma	1.177	1.119	1.237	2.35e-10	0.028341	0.019265	0.037696	5.9692	4.0473	7.9604
both	chr6_28260564_G_A	rs1679709	NKAPL	6	28260564	G	A	Schizophrenia	0.885	0.835	0.937	3.3e-05	-0.019065	-0.027522	-0.010262	-3.9646	-5.7106	-2.1388
both	chr6_28287085_G_C	rs41269293	PGBD1	6	28287085	G	C	Psoriasis	1.154	1.084	1.228	6.26e-06	0.029194	0.016145	0.042843	4.2881	2.3663	6.3076
both	chr6_28287085_G_C	rs41269293	PGBD1	6	28287085	G	C	Rheumatoid arthritis	1.274	1.229	1.321	1.43e-39	0.026993	0.022669	0.031428	3.9799	3.3376	4.6406
both	chr6_28301047_A_G	rs33932084	PGBD1	6	28301047	A	G	Anxiety disorders	0.93	0.904	0.956	3.12e-07	-0.022606	-0.03092	-0.014102	-2.8446	-3.8881	-1.7757
both	chr6_28301047_A_G	rs33932084	PGBD1	6	28301047	A	G	Appendicitis	1.086	1.05	1.123	1.32e-06	0.000438	0.000257	0.000623	0.0553	0.0324	0.0788
both	chr6_28301047_A_G	rs33932084	PGBD1	6	28301047	A	G	Benign prostatic hyperplasia	0.906	0.883	0.93	4.88e-14	-0.006363	-0.007937	-0.004757	-0.8002	-0.9975	-0.5985
both	chr6_28301047_A_G	rs33932084	PGBD1	6	28301047	A	G	Chronic kidney disease	1.093	1.06	1.126	1e-08	0.017409	0.011318	0.023646	2.2004	1.4292	2.9913
both	chr6_28301047_A_G	rs33932084	PGBD1	6	28301047	A	G	Diabetes mellitus type 1	1.357	1.286	1.431	2.49e-29	0.030373	0.024565	0.036408	3.8661	3.1209	4.6435
both	chr6_28301047_A_G	rs33932084	PGBD1	6	28301047	A	G	Genital prolapse	0.935	0.907	0.964	1.63e-05	-0.000498	-0.000715	-0.000275	-0.0626	-0.09	-0.0346
both	chr6_28301047_A_G	rs33932084	PGBD1	6	28301047	A	G	Inguinal, femoral, and abdominal hernia	0.935	0.921	0.949	5.79e-19	-0.002086	-0.00253	-0.001636	-0.2625	-0.3183	-0.2059
both	chr6_28301047_A_G	rs33932084	PGBD1	6	28301047	A	G	Interstitial lung disease and pulmonary sarcoidosis	1.204	1.144	1.267	7.82e-13	0.014562	0.010369	0.018919	1.846	1.3124	2.4024
both	chr6_28301047_A_G	rs33932084	PGBD1	6	28301047	A	G	Lower extremity peripheral arterial disease	1.096	1.054	1.14	4.44e-06	0.004522	0.002551	0.006554	0.5716	0.3221	0.8294
both	chr6_28301047_A_G	rs33932084	PGBD1	6	28301047	A	G	Major depressive disorder	0.945	0.924	0.967	1.09e-06	-0.029759	-0.041351	-0.017954	-3.7462	-5.2025	-2.2615
both	chr6_28301047_A_G	rs33932084	PGBD1	6	28301047	A	G	Non-Hodgkin lymphoma	1.194	1.126	1.267	3.74e-09	0.031447	0.02051	0.042881	3.9854	2.5946	5.4452
both	chr6_28301047_A_G	rs33932084	PGBD1	6	28301047	A	G	Schizophrenia	0.836	0.776	0.9	2.42e-06	-0.027104	-0.037249	-0.016313	-3.4019	-4.6676	-2.0511
both	chr6_28326773_T_C	rs853684	ZSCAN31	6	28326773	T	C	Diabetes mellitus type 1	1.133	1.095	1.172	1.02e-12	0.010801	0.007879	0.013683	8.5816	6.2218	10.9385
both	chr6_28329536_T_A	rs853678	ZSCAN31	6	28329536	T	A	Anxiety disorders	0.944	0.922	0.967	2.42e-06	-0.017892	-0.025118	-0.010542	-3.2509	-4.5598	-1.9171
both	chr6_28329536_T_A	rs853678	ZSCAN31	6	28329536	T	A	Benign prostatic hyperplasia	0.92	0.9	0.94	6.66e-14	-0.005443	-0.006813	-0.004051	-0.988	-1.2357	-0.7358
both	chr6_28329536_T_A	rs853678	ZSCAN31	6	28329536	T	A	Diabetes mellitus type 1	1.228	1.171	1.288	3.33e-17	0.019496	0.014725	0.024414	3.5808	2.6986	4.4944
both	chr6_28329536_T_A	rs853678	ZSCAN31	6	28329536	T	A	Genital prolapse	0.943	0.919	0.968	1.27e-05	-0.000433	-0.000622	-0.000241	-0.0787	-0.1129	-0.0438
both	chr6_28329536_T_A	rs853678	ZSCAN31	6	28329536	T	A	Gout	1.095	1.056	1.135	7.96e-07	0.002662	0.001585	0.003765	0.4864	0.2892	0.689
both	chr6_28329536_T_A	rs853678	ZSCAN31	6	28329536	T	A	Inguinal, femoral, and abdominal hernia	0.954	0.942	0.966	3.34e-13	-0.001474	-0.001862	-0.001082	-0.2679	-0.3383	-0.1967
both	chr6_28329536_T_A	rs853678	ZSCAN31	6	28329536	T	A	Interstitial lung disease and pulmonary sarcoidosis	1.154	1.104	1.206	2.82e-10	0.010963	0.007442	0.014589	2.008	1.3605	2.6773
both	chr6_28329536_T_A	rs853678	ZSCAN31	6	28329536	T	A	Major depressive disorder	0.95	0.932	0.968	1.7e-07	-0.027343	-0.037337	-0.017211	-4.9691	-6.7805	-3.1299
both	chr6_28329536_T_A	rs853678	ZSCAN31	6	28329536	T	A	Non-Hodgkin lymphoma	1.163	1.104	1.224	9.32e-09	0.02628	0.017007	0.035871	4.8149	3.1091	6.5874
both	chr6_28329536_T_A	rs853678	ZSCAN31	6	28329536	T	A	Prostate cancer	0.938	0.911	0.965	1.32e-05	-0.020808	-0.029862	-0.011563	-3.7796	-5.4187	-2.1026
both	chr6_28359594_G_C	rs733743	ZKSCAN3	6	28359594	G	C	Diabetes mellitus type 1	1.197	1.131	1.268	6.04e-10	0.016832	0.011302	0.022547	3.7155	2.487	4.9934
both	chr6_28363317_G_A	rs17856167	ZKSCAN3	6	28363317	G	A	Rheumatoid arthritis	1.145	1.112	1.18	1.51e-19	0.014491	0.011236	0.01781	2.6266	2.034	3.2325
both	chr6_28363350_A_G	rs13201752	ZKSCAN3	6	28363350	A	G	Multiple sclerosis	1.126	1.069	1.186	8.06e-06	0.005569	0.00312	0.008016	3.1373	1.7466	4.5466
both	chr6_28363351_A_C	rs13201753	ZKSCAN3	6	28363351	A	C	Multiple sclerosis	1.125	1.068	1.185	9.11e-06	0.005537	0.003088	0.007985	3.1174	1.7274	4.526
both	chr6_28391409_C_T	rs2232430	ZSCAN12	6	28391409	C	T	Diabetes mellitus type 1	1.192	1.126	1.262	1.6e-09	0.016376	0.010867	0.022066	3.6901	2.441	4.9889
both	chr6_28398374_A_G	rs2232423	ZSCAN12	6	28398374	A	G	Anxiety disorders	0.931	0.905	0.957	4.89e-07	-0.022303	-0.030648	-0.013766	-2.7834	-3.8223	-1.7193
both	chr6_28398374_A_G	rs2232423	ZSCAN12	6	28398374	A	G	Appendicitis	1.087	1.051	1.124	9.68e-07	0.000445	0.000263	0.000631	0.0557	0.033	0.0792
both	chr6_28398374_A_G	rs2232423	ZSCAN12	6	28398374	A	G	Benign prostatic hyperplasia	0.907	0.884	0.931	1.05e-13	-0.006298	-0.007877	-0.004685	-0.7855	-0.9819	-0.5847
both	chr6_28398374_A_G	rs2232423	ZSCAN12	6	28398374	A	G	Chronic kidney disease	1.096	1.063	1.13	3.12e-09	0.018067	0.011946	0.024334	2.2648	1.4962	3.0532
both	chr6_28398374_A_G	rs2232423	ZSCAN12	6	28398374	A	G	Diabetes mellitus type 1	1.367	1.296	1.441	1.16e-30	0.031192	0.02535	0.037262	3.9382	3.1947	4.714
both	chr6_28398374_A_G	rs2232423	ZSCAN12	6	28398374	A	G	Genital prolapse	0.935	0.906	0.964	1.61e-05	-5e-04	-0.000718	-0.000276	-0.0624	-0.0896	-0.0345
both	chr6_28398374_A_G	rs2232423	ZSCAN12	6	28398374	A	G	Inguinal, femoral, and abdominal hernia	0.934	0.92	0.948	2.45e-19	-0.002114	-0.00256	-0.001663	-0.2639	-0.3194	-0.2077
both	chr6_28398374_A_G	rs2232423	ZSCAN12	6	28398374	A	G	Interstitial lung disease and pulmonary sarcoidosis	1.2	1.141	1.263	2.33e-12	0.014303	0.010101	0.018671	1.798	1.2677	2.351
both	chr6_28398374_A_G	rs2232423	ZSCAN12	6	28398374	A	G	Lip and oral cavity cancer	1.175	1.076	1.284	0.000343	0.007996	0.003495	0.01281	1.0044	0.4379	1.6138
both	chr6_28398374_A_G	rs2232423	ZSCAN12	6	28398374	A	G	Lower extremity peripheral arterial disease	1.092	1.049	1.135	1.25e-05	0.004318	0.002344	0.006353	0.5412	0.2934	0.7972
both	chr6_28398374_A_G	rs2232423	ZSCAN12	6	28398374	A	G	Major depressive disorder	0.945	0.924	0.967	1.05e-06	-0.029892	-0.041518	-0.018051	-3.732	-5.1806	-2.255
both	chr6_28398374_A_G	rs2232423	ZSCAN12	6	28398374	A	G	Non-Hodgkin lymphoma	1.206	1.137	1.279	4.97e-10	0.033284	0.022273	0.044796	4.1845	2.795	5.6428
both	chr6_28398374_A_G	rs2232423	ZSCAN12	6	28398374	A	G	Schizophrenia	0.823	0.764	0.888	4.25e-07	-0.029175	-0.039284	-0.018413	-3.6306	-4.8807	-2.2954
both	chr6_28510778_A_T	rs35062161	GPX6	6	28510778	A	T	Diabetes mellitus type 1	1.24	1.167	1.318	3.93e-12	0.020497	0.014398	0.026843	3.5176	2.4645	4.6195
both	chr6_28575312_G_T	rs41270593	ZBED9	6	28575312	G	T	Diabetes mellitus type 1	1.232	1.159	1.309	1.88e-11	0.019843	0.013754	0.026181	3.3925	2.3453	4.4887
both	chr6_28944025_G_A	rs2071790	TRIM27	6	28944025	G	A	Diabetes mellitus type 1	1.191	1.152	1.232	1.16e-24	0.014384	0.011807	0.016875	16.0324	13.0512	18.9697
both	chr6_29087137_T_A	rs77885578	OR2B3	6	29087137	T	A	Diabetes mellitus type 1	0.747	0.646	0.864	8.85e-05	-0.022551	-0.031726	-0.012035	-1.1629	-1.634	-0.6215
both	chr6_29112567_G_A	rs3749977	OR2J3	6	29112567	G	A	Diabetes mellitus type 1	1.141	1.099	1.185	9.01e-12	0.011533	0.00825	0.014784	8.052	5.7262	10.3847
both	chr6_29112567_G_A	rs3749977	OR2J3	6	29112567	G	A	Psoriasis	1.105	1.073	1.138	3.51e-11	0.019117	0.013495	0.024702	13.2805	9.3334	17.2389
both	chr6_29112567_G_A	rs3749977	OR2J3	6	29112567	G	A	Rheumatoid arthritis	1.058	1.041	1.074	3.28e-12	0.005677	0.004084	0.007265	3.918	2.8123	5.0258
both	chr6_29173855_C_T	rs3116855	OR2J2	6	29173855	C	T	Diabetes mellitus type 1	1.197	1.158	1.238	5.74e-26	0.014808	0.012223	0.01731	16.0439	13.1371	18.9111
both	chr6_29174072_C_T	rs3116856	OR2J2	6	29174072	C	T	Cataract	1.028	1.018	1.038	9.08e-09	0.00095	0.000628	0.001271	0.9104	0.6004	1.2198
both	chr6_29174072_C_T	rs3116856	OR2J2	6	29174072	C	T	Diabetes mellitus type 1	1.224	1.184	1.266	2.33e-32	0.016742	0.014138	0.019273	16.6492	13.9536	19.3165
both	chr6_29174287_G_A	rs3130743	OR2J2	6	29174287	G	A	Diabetes mellitus type 1	1.198	1.159	1.239	3.29e-26	0.014882	0.012299	0.017383	16.1283	13.2213	18.9957
both	chr6_29174570_A_T	rs41270632	OR2J2	6	29174570	A	T	Diabetes mellitus type 1	0.753	0.661	0.857	1.72e-05	-0.022119	-0.030437	-0.012741	-1.3448	-1.8482	-0.7758
both	chr6_29306709_C_T	rs9257694	OR14J1	6	29306709	C	T	Diabetes mellitus type 1	1.204	1.164	1.245	1.85e-27	0.015233	0.012659	0.017724	16.5078	13.6081	19.3678
both	chr6_29355468_G_C	rs41271546	OR5V1	6	29355468	G	C	Diabetes mellitus type 1	1.965	1.739	2.22	2.17e-27	0.081629	0.06315	0.102064	4.5257	3.4895	5.68
both	chr6_29355468_G_C	rs41271546	OR5V1	6	29355468	G	C	Diabetes mellitus type 2	1.146	1.088	1.208	3.26e-07	0.107887	0.064908	0.15293	5.9093	3.5521	8.3841
both	chr6_29355468_G_C	rs41271546	OR5V1	6	29355468	G	C	Schizophrenia	1.227	1.114	1.352	3.51e-05	0.036446	0.018343	0.056181	1.9987	1.0042	3.0867
both	chr6_29356128_A_C	rs6930033	OR5V1	6	29356128	A	C	Rheumatoid arthritis	1.052	1.032	1.071	1.02e-07	0.005176	0.003261	0.0071	2.2128	1.392	3.0405
both	chr6_29374998_G_A	rs3749971	OR12D3,OR5V1	6	29374998	G	A	Anxiety disorders	0.936	0.911	0.962	1.66e-06	-0.020559	-0.028666	-0.012277	-2.8095	-3.9144	-1.679
both	chr6_29374998_G_A	rs3749971	OR12D3,OR5V1	6	29374998	G	A	Appendicitis	1.079	1.045	1.115	3.48e-06	0.000405	0.000231	0.000583	0.0556	0.0317	0.0801
both	chr6_29374998_G_A	rs3749971	OR12D3,OR5V1	6	29374998	G	A	Asthma	1.047	1.027	1.066	1.47e-06	0.01098	0.006464	0.01556	1.5055	0.8859	2.1347
both	chr6_29374998_G_A	rs3749971	OR12D3,OR5V1	6	29374998	G	A	Benign prostatic hyperplasia	0.917	0.894	0.94	5.99e-12	-0.005642	-0.007179	-0.004074	-0.7705	-0.9799	-0.5568
both	chr6_29374998_G_A	rs3749971	OR12D3,OR5V1	6	29374998	G	A	Chronic kidney disease	1.1	1.068	1.133	2.82e-10	0.018659	0.012716	0.024736	2.5625	1.7447	3.4004
both	chr6_29374998_G_A	rs3749971	OR12D3,OR5V1	6	29374998	G	A	Diabetes mellitus type 1	1.361	1.293	1.433	1.16e-31	0.03064	0.025018	0.036467	4.241	3.4558	5.0585
both	chr6_29374998_G_A	rs3749971	OR12D3,OR5V1	6	29374998	G	A	Genital prolapse	0.937	0.909	0.965	1.58e-05	-0.000485	-0.000697	-0.000268	-0.0663	-0.0952	-0.0366
both	chr6_29374998_G_A	rs3749971	OR12D3,OR5V1	6	29374998	G	A	Inguinal, femoral, and abdominal hernia	0.941	0.927	0.955	1.42e-16	-0.001885	-0.002319	-0.001446	-0.2576	-0.3168	-0.1977
both	chr6_29374998_G_A	rs3749971	OR12D3,OR5V1	6	29374998	G	A	Interstitial lung disease and pulmonary sarcoidosis	1.184	1.126	1.244	2.95e-11	0.013099	0.009063	0.017285	1.8035	1.2457	2.3841
both	chr6_29374998_G_A	rs3749971	OR12D3,OR5V1	6	29374998	G	A	Lower extremity peripheral arterial disease	1.108	1.067	1.151	9.33e-08	0.005094	0.003178	0.007066	0.6998	0.436	0.9719
both	chr6_29374998_G_A	rs3749971	OR12D3,OR5V1	6	29374998	G	A	Major depressive disorder	0.95	0.929	0.971	4.17e-06	-0.027252	-0.038527	-0.015781	-3.7258	-5.264	-2.1589
both	chr6_29374998_G_A	rs3749971	OR12D3,OR5V1	6	29374998	G	A	Non-Hodgkin lymphoma	1.189	1.123	1.26	3.38e-09	0.030632	0.02003	0.04169	4.2181	2.7527	5.7531
both	chr6_29374998_G_A	rs3749971	OR12D3,OR5V1	6	29374998	G	A	Schizophrenia	0.847	0.789	0.91	5.02e-06	-0.02519	-0.035022	-0.014776	-3.4332	-4.7647	-2.0177
both	chr6_29396838_G_T	rs9257834	OR5V1	6	29396838	G	T	Diabetes mellitus type 1	0.92	0.889	0.952	1.54e-06	-0.007566	-0.010756	-0.004435	-7.534	-10.6411	-4.446
both	chr6_29396838_G_T	rs9257834	OR5V1	6	29396838	G	T	Psoriasis	1.154	1.124	1.185	1.95e-26	0.026298	0.021671	0.030821	27.4859	22.5123	32.4141
both	chr6_29396866_T_C	rs4987411	OR5V1	6	29396866	T	C	Psoriasis	1.154	1.124	1.185	2.36e-26	0.02627	0.02164	0.030796	27.4711	22.4919	32.4049
both	chr6_29397038_C_G	rs2073154	OR5V1	6	29397038	C	G	Diabetes mellitus type 1	0.921	0.89	0.953	2.36e-06	-0.007424	-0.010611	-0.004297	-7.3978	-10.5044	-4.3103
both	chr6_29397038_C_G	rs2073154	OR5V1	6	29397038	C	G	Psoriasis	1.153	1.123	1.184	3.07e-26	0.026194	0.021566	0.030719	27.3846	22.409	32.3148
both	chr6_29397058_T_G	rs2073153	OR5V1	6	29397058	T	G	Diabetes mellitus type 1	0.921	0.89	0.953	2.21e-06	-0.007452	-0.010642	-0.004321	-7.4267	-10.5369	-4.3357
both	chr6_29397058_T_G	rs2073153	OR5V1	6	29397058	T	G	Psoriasis	1.154	1.124	1.185	1.63e-26	0.026349	0.021721	0.030873	27.559	22.5806	32.4919
both	chr6_29397061_C_G	rs2073152	OR5V1	6	29397061	C	G	Diabetes mellitus type 1	0.889	0.856	0.924	1.66e-09	-0.010416	-0.013816	-0.007019	-7.1165	-9.3939	-4.82
both	chr6_29397174_G_A	rs2073151	OR5V1	6	29397174	G	A	Diabetes mellitus type 1	0.92	0.889	0.952	1.5e-06	-0.007572	-0.010763	-0.004441	-7.5409	-10.6482	-4.4527
both	chr6_29397174_G_A	rs2073151	OR5V1	6	29397174	G	A	Psoriasis	1.154	1.124	1.185	2.41e-26	0.026252	0.021623	0.030776	27.4373	22.463	32.3662
both	chr6_29427149_C_T	rs9257857	OR11A1,OR5V1	6	29427149	C	T	Psoriasis	1.221	1.178	1.265	1.18e-27	0.040345	0.032832	0.047962	12.7609	10.3566	15.2128
both	chr6_29440193_T_C	rs2074469	OR10C1,OR11A1	6	29440193	T	C	Psoriasis	1.123	1.086	1.161	9.09e-12	0.02285	0.016202	0.029558	9.2901	6.5672	12.0548
both	chr6_29440536_C_A	rs2074466	OR10C1,OR11A1	6	29440536	C	A	Psoriasis	1.207	1.164	1.251	7.22e-25	0.037833	0.030407	0.045357	12.4656	9.9908	14.988
both	chr6_29555899_G_C	rs8337	GABBR1,UBD	6	29555899	G	C	Diabetes mellitus type 1	0.891	0.858	0.926	3.36e-09	-0.010237	-0.013654	-0.006829	-7.2436	-9.6129	-4.8571
both	chr6_29588032_T_C	rs3129034	GABBR1,OR2H2	6	29588032	T	C	Diabetes mellitus type 1	0.814	0.785	0.844	8.14e-29	-0.018666	-0.022028	-0.015321	-14.9242	-17.5224	-12.3142
both	chr6_29588087_C_T	rs1233387	GABBR1,OR2H2	6	29588087	C	T	Diabetes mellitus type 1	1.177	1.132	1.224	2.17e-16	0.014611	0.011092	0.018143	7.1043	5.3698	8.8615
both	chr6_29588087_C_T	rs1233387	GABBR1,OR2H2	6	29588087	C	T	Psoriasis	1.187	1.15	1.224	2.58e-27	0.033576	0.027438	0.039731	16.3406	13.3064	19.406
both	chr6_29666226_G_C	rs2857766	MOG	6	29666226	G	C	Diabetes mellitus type 1	1.161	1.118	1.205	3.83e-15	0.012916	0.009748	0.016042	9.6951	7.2713	12.1192
both	chr6_29666226_G_C	rs2857766	MOG	6	29666226	G	C	Inflammatory bowel disease	1.044	1.027	1.062	2.03e-07	0.002216	0.001382	0.003045	1.6345	1.0173	2.2526
both	chr6_29666226_G_C	rs2857766	MOG	6	29666226	G	C	Leukemia	1.123	1.068	1.18	5.48e-06	0.01469	0.00841	0.020868	10.9645	6.2269	15.7084
both	chr6_29666226_G_C	rs2857766	MOG	6	29666226	G	C	Multiple sclerosis	0.79	0.746	0.837	8e-16	-0.011195	-0.013933	-0.008454	-7.9448	-9.8199	-6.0433
both	chr6_29666226_G_C	rs2857766	MOG	6	29666226	G	C	Psoriasis	1.101	1.069	1.133	9.94e-11	0.01833	0.012823	0.023789	13.6371	9.4953	17.7837
both	chr6_29666226_G_C	rs2857766	MOG	6	29666226	G	C	Rheumatoid arthritis	1.06	1.044	1.077	1.57e-13	0.005907	0.004346	0.007461	4.368	3.2061	5.5311
both	chr6_29666235_G_A	rs3130253	MOG	6	29666235	G	A	Diabetes mellitus type 1	0.783	0.732	0.837	8.19e-13	-0.019749	-0.024535	-0.014703	-3.2327	-4.0092	-2.4113
both	chr6_29666235_G_A	rs3130253	MOG	6	29666235	G	A	Multiple sclerosis	1.347	1.248	1.453	1.56e-14	0.015509	0.011249	0.019981	2.5882	1.871	3.3466
both	chr6_29666235_G_A	rs3130253	MOG	6	29666235	G	A	Psoriasis	0.815	0.773	0.859	4.41e-14	-0.036708	-0.045334	-0.027718	-6.0154	-7.418	-4.5492
both	chr6_29673552_G_A	rs61730330	ZFP57	6	29673552	G	A	Asthma	0.947	0.928	0.966	1.05e-07	-0.012741	-0.01737	-0.008075	-4.9521	-6.7408	-3.1435
both	chr6_29673552_G_A	rs61730330	ZFP57	6	29673552	G	A	Atrial fibrillation and flutter	0.953	0.936	0.971	5.63e-07	-0.01133	-0.015712	-0.006916	-4.4062	-6.1013	-2.6936
both	chr6_29673552_G_A	rs61730330	ZFP57	6	29673552	G	A	Diabetes mellitus type 1	0.844	0.793	0.899	1.11e-07	-0.014465	-0.019543	-0.009241	-5.5741	-7.4982	-3.5775
both	chr6_29673552_G_A	rs61730330	ZFP57	6	29673552	G	A	Endocarditis	1.222	1.094	1.365	0.000381	0.002315	0.001021	0.003643	0.9207	0.4017	1.4656
both	chr6_29673552_G_A	rs61730330	ZFP57	6	29673552	G	A	Inflammatory bowel disease	0.929	0.904	0.955	1.83e-07	-0.003716	-0.005085	-0.002332	-1.4421	-1.9691	-0.9069
both	chr6_29673552_G_A	rs61730330	ZFP57	6	29673552	G	A	Interstitial lung disease and pulmonary sarcoidosis	0.846	0.806	0.887	7.85e-12	-0.011826	-0.015059	-0.008521	-4.5574	-5.7839	-3.2955
both	chr6_29673552_G_A	rs61730330	ZFP57	6	29673552	G	A	Low back pain	0.953	0.934	0.973	4.7e-06	-0.048708	-0.069291	-0.027961	-18.9418	-26.9025	-10.8914
both	chr6_29673552_G_A	rs61730330	ZFP57	6	29673552	G	A	Psoriasis	0.813	0.777	0.851	3.6e-19	-0.038368	-0.04631	-0.030253	-14.7457	-17.744	-11.6642
both	chr6_29673552_G_A	rs61730330	ZFP57	6	29673552	G	A	Schizophrenia	1.117	1.071	1.165	2e-07	0.018282	0.011313	0.025336	7.207	4.4431	10.0269
both	chr6_29673737_C_T	rs114591600	ZFP57	6	29673737	C	T	Psoriasis	0.786	0.722	0.856	3.6e-08	-0.042044	-0.055	-0.028078	-3.9776	-5.1962	-2.6602
both	chr6_29724080_C_G	rs2072895	HLA-F	6	29724080	C	G	Inflammatory bowel disease	1.041	1.026	1.056	4.88e-08	0.002024	0.001304	0.002735	2.2156	1.4232	3.0039
both	chr6_29724080_C_G	rs2072895	HLA-F	6	29724080	C	G	Multiple sclerosis	0.829	0.79	0.87	3.64e-14	-0.00937	-0.01197	-0.006838	-9.7777	-12.3765	-7.203
both	chr6_29724080_C_G	rs2072895	HLA-F	6	29724080	C	G	Psoriasis	1.118	1.089	1.148	1.23e-16	0.020585	0.015892	0.025164	22.9172	17.5799	28.1966
both	chr6_29724080_C_G	rs2072895	HLA-F	6	29724080	C	G	Rheumatoid arthritis	1.049	1.034	1.063	9.49e-12	0.004753	0.003405	0.006086	5.2123	3.7219	6.6953
both	chr6_29725234_T_C	rs1736924	HLA-F	6	29725234	T	C	Diabetes mellitus type 1	0.899	0.863	0.937	5.2e-07	-0.009402	-0.013085	-0.005722	-6.3396	-8.7764	-3.8796
both	chr6_29725234_T_C	rs1736924	HLA-F	6	29725234	T	C	Multiple sclerosis	1.132	1.071	1.196	1.06e-05	0.00574	0.003203	0.008244	4.0006	2.213	5.7969
both	chr6_29725234_T_C	rs1736924	HLA-F	6	29725234	T	C	Psoriasis	0.821	0.794	0.848	1.17e-32	-0.038412	-0.044731	-0.032081	-25.6055	-29.7031	-21.4703
both	chr6_29726903_A_C	rs3734814	HLA-F	6	29726903	A	C	Diabetes mellitus type 1	0.818	0.772	0.866	5.11e-12	-0.016763	-0.021158	-0.012207	-4.5162	-5.6856	-3.2977
both	chr6_29726904_A_T	rs3734815	HLA-F	6	29726904	A	T	Diabetes mellitus type 1	0.819	0.773	0.867	6.63e-12	-0.016678	-0.021075	-0.012119	-4.4933	-5.6635	-3.2739
both	chr6_29828599_C_A	rs12722477	HLA-G	6	29828599	C	A	Diabetes mellitus type 1	1.176	1.11	1.246	3.81e-08	0.015092	0.009536	0.020844	3.177	2.0014	4.4018
both	chr6_29828599_C_A	rs12722477	HLA-G	6	29828599	C	A	Psoriasis	0.87	0.827	0.916	9.89e-08	-0.025597	-0.034411	-0.016463	-5.3135	-7.1287	-3.4245
both	chr6_29829643_C_T	rs12722482	HLA-G	6	29829643	C	T	Diabetes mellitus type 1	0.82	0.748	0.9	2.51e-05	-0.015997	-0.022502	-0.008916	-0.9218	-1.2953	-0.5143
both	chr6_29829643_C_T	rs12722482	HLA-G	6	29829643	C	T	Major depressive disorder	1.083	1.051	1.115	1.2e-07	0.044681	0.027762	0.062053	2.5846	1.6052	3.5912
both	chr6_29829643_C_T	rs12722482	HLA-G	6	29829643	C	T	Multiple sclerosis	1.224	1.1	1.363	0.000221	0.010395	0.004646	0.016718	0.6026	0.2688	0.971
both	chr6_29829643_C_T	rs12722482	HLA-G	6	29829643	C	T	Neck pain	1.19	1.103	1.285	7.2e-06	0.085296	0.0464	0.126912	4.9418	2.6848	7.363
both	chr6_29829643_C_T	rs12722482	HLA-G	6	29829643	C	T	Non-melanoma skin cancer	1.075	1.043	1.108	3.25e-06	0.001019	0.000582	0.001469	0.059	0.0336	0.085
both	chr6_29829643_C_T	rs12722482	HLA-G	6	29829643	C	T	Psoriasis	1.724	1.632	1.821	2.05e-84	0.135156	0.118493	0.152601	7.8915	6.9093	8.9226
both	chr6_30071463_G_T	rs2301753	RNF39	6	30071463	G	T	Diabetes mellitus type 1	0.77	0.717	0.828	1.29e-12	-0.020776	-0.025771	-0.015471	-2.6919	-3.3342	-2.0077
both	chr6_30071587_C_A	rs11753382	RNF39	6	30071587	C	A	Diabetes mellitus type 1	0.804	0.729	0.887	1.26e-05	-0.017494	-0.02429	-0.010066	-1.1948	-1.6569	-0.6884
both	chr6_30071641_C_T	rs2301752	RNF39	6	30071641	C	T	Diabetes mellitus type 1	0.731	0.655	0.815	1.94e-08	-0.024119	-0.031023	-0.016479	-1.469	-1.8878	-1.0046
both	chr6_30073232_A_G	rs2074479	RNF39	6	30073232	A	G	Diabetes mellitus type 1	0.772	0.718	0.829	1.81e-12	-0.020643	-0.025643	-0.015333	-2.6687	-3.3104	-1.9853
both	chr6_30103553_C_T	rs1116221	TRIM31	6	30103553	C	T	Interstitial lung disease and pulmonary sarcoidosis	1.097	1.061	1.134	4.24e-08	0.006769	0.004339	0.009206	3.5072	2.2398	4.7883
both	chr6_30103553_C_T	rs1116221	TRIM31	6	30103553	C	T	Lower extremity peripheral arterial disease	1.061	1.035	1.087	2.29e-06	0.002827	0.001652	0.004005	1.4591	0.8502	2.0732
both	chr6_30103553_C_T	rs1116221	TRIM31	6	30103553	C	T	Psoriasis	1.139	1.106	1.174	2.42e-17	0.025433	0.019519	0.031357	13.2375	10.123	16.381
both	chr6_30110498_C_T	rs2523989	TRIM31	6	30110498	C	T	Asthma	1.05	1.035	1.066	3.73e-11	0.011705	0.008215	0.015212	4.5214	3.1696	5.8832
both	chr6_30110498_C_T	rs2523989	TRIM31	6	30110498	C	T	Benign prostatic hyperplasia	0.954	0.937	0.972	6e-07	-0.003129	-0.004343	-0.001907	-1.1996	-1.6623	-0.7321
both	chr6_30110498_C_T	rs2523989	TRIM31	6	30110498	C	T	Chronic kidney disease	1.069	1.044	1.095	3.66e-08	0.012813	0.008218	0.017445	4.9569	3.1729	6.7624
both	chr6_30110498_C_T	rs2523989	TRIM31	6	30110498	C	T	Diabetes mellitus type 1	1.265	1.214	1.319	1.75e-28	0.021583	0.017657	0.025545	8.4799	6.9094	10.0787
both	chr6_30110498_C_T	rs2523989	TRIM31	6	30110498	C	T	Inguinal, femoral, and abdominal hernia	0.97	0.96	0.981	1.82e-07	-0.000946	-0.001298	-0.000592	-0.3631	-0.4979	-0.2274
both	chr6_30110498_C_T	rs2523989	TRIM31	6	30110498	C	T	Interstitial lung disease and pulmonary sarcoidosis	1.158	1.116	1.202	5.89e-15	0.010971	0.008168	0.013802	4.2742	3.1716	5.3959
both	chr6_30110498_C_T	rs2523989	TRIM31	6	30110498	C	T	Lower extremity peripheral arterial disease	1.095	1.065	1.125	1.15e-10	0.004384	0.003037	0.005744	1.6996	1.1745	2.2319
both	chr6_30110498_C_T	rs2523989	TRIM31	6	30110498	C	T	Non-Hodgkin lymphoma	1.107	1.058	1.159	1.26e-05	0.017162	0.009386	0.025048	6.6593	3.6276	9.7595
both	chr6_30110498_C_T	rs2523989	TRIM31	6	30110498	C	T	Schizophrenia	0.907	0.868	0.948	1.43e-05	-0.015526	-0.022335	-0.008589	-5.929	-8.5022	-3.2907
both	chr6_30112454_G_A	rs3734838	TRIM31	6	30112454	G	A	Diabetes mellitus type 1	0.833	0.775	0.896	9.76e-07	-0.015037	-0.02048	-0.009271	-2.2774	-3.0961	-1.4069
both	chr6_30112454_G_A	rs3734838	TRIM31	6	30112454	G	A	Psoriasis	0.86	0.812	0.91	2.04e-07	-0.027541	-0.037119	-0.017526	-4.1747	-5.6182	-2.6607
both	chr6_30147178_C_T	rs757262	TRIM40	6	30147178	C	T	Diabetes mellitus type 1	1.14	1.098	1.183	5.46e-12	0.011408	0.008197	0.014586	8.1109	5.794	10.4333
both	chr6_30147178_C_T	rs757262	TRIM40	6	30147178	C	T	Multiple sclerosis	0.862	0.815	0.912	2.74e-07	-0.006976	-0.009644	-0.004308	-4.7666	-6.5445	-2.9652
both	chr6_30147765_G_A	rs757259	TRIM40	6	30147765	G	A	Diabetes mellitus type 1	1.14	1.098	1.183	4.93e-12	0.011432	0.008221	0.01461	8.1288	5.8117	10.4513
both	chr6_30147765_G_A	rs757259	TRIM40	6	30147765	G	A	Multiple sclerosis	0.861	0.814	0.911	2.19e-07	-0.007036	-0.009705	-0.004367	-4.8072	-6.5855	-3.0054
both	chr6_30160665_C_T	rs12212092	TRIM10	6	30160665	C	T	Psoriasis	1.328	1.264	1.396	5.85e-29	0.06114	0.049468	0.07323	8.429	6.8069	10.1158
both	chr6_30163769_A_G	rs17194460	TRIM15	6	30163769	A	G	Interstitial lung disease and pulmonary sarcoidosis	0.899	0.868	0.931	4.03e-09	-0.007758	-0.010333	-0.005177	-4.747	-6.2964	-3.181
both	chr6_30163769_A_G	rs17194460	TRIM15	6	30163769	A	G	Psoriasis	0.867	0.838	0.896	2.41e-17	-0.027626	-0.033976	-0.021255	-16.8323	-20.6241	-12.9999
both	chr6_30163769_A_G	rs17194460	TRIM15	6	30163769	A	G	Schizophrenia	1.089	1.052	1.128	1.68e-06	0.01386	0.008195	0.019507	8.6914	5.1143	12.2928
both	chr6_30163934_G_C	rs17194474	TRIM15	6	30163934	G	C	Multiple sclerosis	0.572	0.481	0.681	3.22e-10	-0.020686	-0.02528	-0.015301	-1.8755	-2.2875	-1.3905
both	chr6_30163934_G_C	rs17194474	TRIM15	6	30163934	G	C	Psoriasis	1.644	1.551	1.742	7.15e-63	0.118632	0.1022	0.135803	10.9998	9.458	12.6177
both	chr6_30171922_G_A	rs929156	TRIM15	6	30171922	G	A	Diabetes mellitus type 1	1.11	1.07	1.151	2.46e-08	0.009046	0.0059	0.012148	7.0722	4.5845	9.5589
both	chr6_30171922_G_A	rs929156	TRIM15	6	30171922	G	A	Multiple sclerosis	0.85	0.804	0.898	6.6e-09	-0.007746	-0.010401	-0.005105	-5.8115	-7.7457	-3.8601
both	chr6_30345563_G_C	rs6986	RPP21,TRIM39-RPP21	6	30345563	G	C	Diabetes mellitus type 1	0.904	0.865	0.944	5.05e-06	-0.008794	-0.012478	-0.005052	-3.7702	-5.3314	-2.1738
both	chr6_30345563_G_C	rs6986	RPP21,TRIM39-RPP21	6	30345563	G	C	Psoriasis	1.358	1.317	1.401	9.57e-85	0.061226	0.054943	0.06752	27.3335	24.4409	30.2551
both	chr6_30346790_C_A	rs974963	RPP21,TRIM39-RPP21	6	30346790	C	A	Diabetes mellitus type 1	0.853	0.818	0.889	6.41e-14	-0.01399	-0.017613	-0.010348	-8.4643	-10.6083	-6.2905
both	chr6_30346790_C_A	rs974963	RPP21,TRIM39-RPP21	6	30346790	C	A	Diabetes mellitus type 2	0.966	0.953	0.979	6.87e-07	-0.025874	-0.036085	-0.015661	-15.8847	-22.1158	-9.6308
both	chr6_30346790_C_A	rs974963	RPP21,TRIM39-RPP21	6	30346790	C	A	Interstitial lung disease and pulmonary sarcoidosis	0.885	0.855	0.916	4.3e-12	-0.008912	-0.01142	-0.006396	-5.4142	-6.9107	-3.9014
both	chr6_30346790_C_A	rs974963	RPP21,TRIM39-RPP21	6	30346790	C	A	Psoriasis	0.86	0.832	0.888	3.61e-20	-0.029159	-0.035323	-0.022971	-17.6573	-21.3145	-13.9611
both	chr6_30346790_C_A	rs974963	RPP21,TRIM39-RPP21	6	30346790	C	A	Schizophrenia	1.092	1.054	1.13	7.66e-07	0.014221	0.008591	0.019834	8.8716	5.334	12.4333
both	chr6_30490287_A_G	rs1264457	HLA-E	6	30490287	A	G	Asthma	0.97	0.959	0.98	5.65e-08	-0.007422	-0.010154	-0.004717	-8.9037	-12.1492	-5.6747
both	chr6_30490287_A_G	rs1264457	HLA-E	6	30490287	A	G	Interstitial lung disease and pulmonary sarcoidosis	0.935	0.908	0.962	4.34e-06	-0.005085	-0.00735	-0.002877	-6.0473	-8.6822	-3.4448
both	chr6_30490287_A_G	rs1264457	HLA-E	6	30490287	A	G	Psoriasis	0.812	0.791	0.834	5.94e-52	-0.044136	-0.050375	-0.038012	-50.8603	-57.7238	-44.0566
both	chr6_30491388_C_T	rs62621992	HLA-E	6	30491388	C	T	Asthma	0.901	0.879	0.924	5.19e-16	-0.023845	-0.029393	-0.018212	-6.3493	-7.8162	-4.8562
both	chr6_30491388_C_T	rs62621992	HLA-E	6	30491388	C	T	Atrial fibrillation and flutter	0.942	0.92	0.963	2.49e-07	-0.014153	-0.019402	-0.008833	-3.7776	-5.1721	-2.3608
both	chr6_30491388_C_T	rs62621992	HLA-E	6	30491388	C	T	Diabetes mellitus type 1	0.783	0.723	0.848	1.69e-09	-0.020098	-0.025993	-0.013888	-5.3136	-6.8474	-3.6863
both	chr6_30491388_C_T	rs62621992	HLA-E	6	30491388	C	T	Inflammatory bowel disease	0.927	0.895	0.959	1.57e-05	-0.003809	-0.005482	-0.002101	-1.0157	-1.4592	-0.5614
both	chr6_30491388_C_T	rs62621992	HLA-E	6	30491388	C	T	Interstitial lung disease and pulmonary sarcoidosis	0.78	0.734	0.828	5.42e-16	-0.016834	-0.020524	-0.012995	-4.4498	-5.4104	-3.4451
both	chr6_30491388_C_T	rs62621992	HLA-E	6	30491388	C	T	Multiple sclerosis	0.733	0.654	0.823	1.15e-07	-0.013236	-0.017491	-0.008639	-3.4889	-4.5884	-2.2894
both	chr6_30491388_C_T	rs62621992	HLA-E	6	30491388	C	T	Non-Hodgkin lymphoma	1.243	1.16	1.331	5.26e-10	0.038052	0.025589	0.050914	10.3391	6.9193	13.9052
both	chr6_30491388_C_T	rs62621992	HLA-E	6	30491388	C	T	Psoriasis	0.809	0.766	0.855	4.92e-14	-0.038474	-0.047679	-0.028938	-10.1881	-12.5925	-7.684
both	chr6_30491388_C_T	rs62621992	HLA-E	6	30491388	C	T	Schizophrenia	1.131	1.077	1.186	5.94e-07	0.020591	0.012347	0.029038	5.558	3.3223	7.864
both	chr6_30590700_GA_G	rs72545970	ABCF1	6	30590700	GA	G	Psoriasis	0.891	0.866	0.917	2.96e-15	-0.022625	-0.02833	-0.016951	-17.6621	-22.0229	-13.289
both	chr6_30665484_C_T	rs34505140	DHX16	6	30665484	C	T	Multiple sclerosis	0.436	0.309	0.614	2.09e-06	-0.02712	-0.033405	-0.018388	-1.5493	-1.9049	-1.0531
both	chr6_30665484_C_T	rs34505140	DHX16	6	30665484	C	T	Psoriasis	2.304	2.138	2.483	1.46e-106	0.237179	0.208636	0.267441	13.9101	12.2079	15.7237
both	chr6_30685004_C_T	rs9262143	PPP1R18	6	30685004	C	T	Appendicitis	1.064	1.035	1.094	9.94e-06	0.000327	0.00018	0.000476	0.0676	0.0373	0.0987
both	chr6_30685004_C_T	rs9262143	PPP1R18	6	30685004	C	T	Asthma	1.061	1.043	1.079	3.44e-12	0.014259	0.010187	0.018374	2.949	2.1052	3.8032
both	chr6_30685004_C_T	rs9262143	PPP1R18	6	30685004	C	T	Benign prostatic hyperplasia	0.933	0.913	0.954	7.83e-10	-0.004511	-0.005905	-0.003095	-0.9276	-1.2132	-0.6371
both	chr6_30685004_C_T	rs9262143	PPP1R18	6	30685004	C	T	Cataract	1.042	1.027	1.057	4.15e-08	0.001429	0.000914	0.001949	0.2953	0.1888	0.4031
both	chr6_30685004_C_T	rs9262143	PPP1R18	6	30685004	C	T	Chronic kidney disease	1.094	1.065	1.124	4.65e-11	0.017582	0.012239	0.023017	3.6418	2.5318	4.7738
both	chr6_30685004_C_T	rs9262143	PPP1R18	6	30685004	C	T	Diabetes mellitus type 1	1.477	1.411	1.545	1.89e-63	0.038898	0.033906	0.044006	8.1949	7.1226	9.2992
both	chr6_30685004_C_T	rs9262143	PPP1R18	6	30685004	C	T	Diabetes mellitus type 2	1.045	1.026	1.064	1.38e-06	0.033071	0.019531	0.046768	6.8348	4.0331	9.6738
both	chr6_30685004_C_T	rs9262143	PPP1R18	6	30685004	C	T	Inguinal, femoral, and abdominal hernia	0.957	0.945	0.969	2.92e-11	-0.001375	-0.001772	-0.000974	-0.283	-0.3646	-0.2006
both	chr6_30685004_C_T	rs9262143	PPP1R18	6	30685004	C	T	Interstitial lung disease and pulmonary sarcoidosis	1.237	1.185	1.291	3.42e-22	0.016586	0.013052	0.02021	3.4575	2.7145	4.2231
both	chr6_30685004_C_T	rs9262143	PPP1R18	6	30685004	C	T	Lower extremity peripheral arterial disease	1.135	1.098	1.173	4.51e-14	0.006269	0.004592	0.007981	1.3008	0.9512	1.6588
both	chr6_30685004_C_T	rs9262143	PPP1R18	6	30685004	C	T	Non-Hodgkin lymphoma	1.178	1.119	1.241	5.36e-10	0.028637	0.019274	0.038299	5.954	3.9966	7.9851
both	chr6_30685004_C_T	rs9262143	PPP1R18	6	30685004	C	T	Schizophrenia	0.878	0.829	0.931	1.36e-05	-0.020132	-0.028625	-0.011283	-4.1296	-5.8586	-2.32
both	chr6_30704656_C_A	rs3132589	MDC1	6	30704656	C	A	Diabetes mellitus type 1	1.609	1.458	1.775	2.38e-21	0.05277	0.039902	0.066831	1.9518	1.474	2.4754
both	chr6_30744028_G_C	rs3094124	IER3	6	30744028	G	C	Cataract	0.957	0.941	0.973	2.67e-07	-0.001486	-0.00204	-0.000925	-0.3134	-0.4301	-0.1952
both	chr6_30744028_G_C	rs3094124	IER3	6	30744028	G	C	Diabetes mellitus type 1	0.706	0.66	0.756	1.51e-23	-0.027293	-0.031879	-0.022465	-5.6958	-6.6396	-4.6984
both	chr6_30744028_G_C	rs3094124	IER3	6	30744028	G	C	Multiple sclerosis	1.402	1.304	1.508	5.55e-20	0.017583	0.013523	0.021801	3.7806	2.8955	4.7081
both	chr6_30744028_G_C	rs3094124	IER3	6	30744028	G	C	Psoriasis	0.791	0.752	0.833	2.09e-19	-0.041822	-0.050042	-0.033294	-8.7602	-10.4641	-6.9863
both	chr6_30744028_G_C	rs3094124	IER3	6	30744028	G	C	Rheumatoid arthritis	0.944	0.922	0.967	3.44e-06	-0.005741	-0.008099	-0.003344	-1.2105	-1.7061	-0.7058
both	chr6_30892536_A_T	rs143367160	DDR1	6	30892536	A	T	Diabetes mellitus type 1	1.705	1.462	1.987	9.29e-12	0.060862	0.040237	0.084508	2.3885	1.5756	3.325
both	chr6_30894646_C_T	rs1264319	DDR1	6	30894646	C	T	Chronic kidney disease	1.062	1.039	1.087	1.34e-07	0.011602	0.007258	0.015983	4.2145	2.6318	5.8165
both	chr6_30894646_C_T	rs1264319	DDR1	6	30894646	C	T	Diabetes mellitus type 1	1.336	1.284	1.389	3.61e-47	0.026912	0.023117	0.030741	9.9774	8.5379	11.4421
both	chr6_30894646_C_T	rs1264319	DDR1	6	30894646	C	T	Diabetes mellitus type 2	1.038	1.023	1.053	6.39e-07	0.027869	0.016849	0.038951	10.1048	6.1022	14.1395
both	chr6_30894646_C_T	rs1264319	DDR1	6	30894646	C	T	Inguinal, femoral, and abdominal hernia	0.968	0.958	0.979	4.04e-09	-0.001007	-0.00134	-0.000673	-0.3633	-0.4829	-0.243
both	chr6_30894646_C_T	rs1264319	DDR1	6	30894646	C	T	Interstitial lung disease and pulmonary sarcoidosis	1.196	1.154	1.239	1e-22	0.013461	0.010705	0.016247	4.939	3.9155	5.9804
both	chr6_30894646_C_T	rs1264319	DDR1	6	30894646	C	T	Lower extremity peripheral arterial disease	1.076	1.047	1.106	1.23e-07	0.003537	0.002214	0.004872	1.286	0.8035	1.7756
both	chr6_30912379_G_A	rs3218820	GTF2H4,VARS2	6	30912379	G	A	Diabetes mellitus type 1	0.669	0.578	0.774	6.56e-08	-0.029744	-0.038076	-0.020199	-1.8287	-2.3382	-1.2435
both	chr6_30920384_C_T	rs2249464	VARS2	6	30920384	C	T	Interstitial lung disease and pulmonary sarcoidosis	1.134	1.101	1.167	1.97e-17	0.008842	0.006857	0.010793	8.0986	6.2435	9.9439
both	chr6_30920384_C_T	rs2249464	VARS2	6	30920384	C	T	Multiple sclerosis	1.12	1.068	1.175	3.37e-06	0.005165	0.003025	0.007244	4.7195	2.7378	6.6845
both	chr6_30920384_C_T	rs2249464	VARS2	6	30920384	C	T	Psoriasis	0.903	0.879	0.928	1.89e-13	-0.02013	-0.025624	-0.014688	-17.6743	-22.3961	-12.9558
both	chr6_30920384_C_T	rs2249464	VARS2	6	30920384	C	T	Rheumatoid arthritis	0.952	0.939	0.965	4.06e-12	-0.005056	-0.006504	-0.003616	-4.4798	-5.7486	-3.212
both	chr6_30922706_G_T	rs2074506	VARS2	6	30922706	G	T	Interstitial lung disease and pulmonary sarcoidosis	0.899	0.873	0.927	3.82e-12	-0.007941	-0.010249	-0.005661	-7.2543	-9.3139	-5.1988
both	chr6_30922706_G_T	rs2074506	VARS2	6	30922706	G	T	Psoriasis	0.843	0.819	0.866	2.42e-33	-0.034446	-0.040273	-0.028672	-31.1178	-36.2155	-26.0236
both	chr6_30923211_G_A	rs55865499	VARS2	6	30923211	G	A	Chronic kidney disease	1.278	1.144	1.428	1.38e-05	0.052275	0.02722	0.080035	1.8428	0.9586	2.8244
both	chr6_30923211_G_A	rs55865499	VARS2	6	30923211	G	A	Diabetes mellitus type 1	3.339	2.963	3.762	3.07e-87	0.193279	0.163949	0.225587	6.9157	5.8504	8.0962
both	chr6_30923211_G_A	rs55865499	VARS2	6	30923211	G	A	Diabetes mellitus type 2	1.235	1.16	1.314	3.06e-11	0.173385	0.118632	0.231395	6.1101	4.1784	8.1591
both	chr6_30923211_G_A	rs55865499	VARS2	6	30923211	G	A	Idiopathic epilepsy	1.233	1.098	1.384	0.000383	0.026649	0.011299	0.043742	0.9391	0.3978	1.5432
both	chr6_30923211_G_A	rs55865499	VARS2	6	30923211	G	A	Ischemic heart disease	1.119	1.06	1.181	4.41e-05	0.337651	0.171188	0.512725	11.8889	6.0251	18.0616
both	chr6_30923211_G_A	rs55865499	VARS2	6	30923211	G	A	Lower extremity peripheral arterial disease	1.209	1.097	1.334	0.000141	0.009909	0.004588	0.015738	0.3491	0.1615	0.555
both	chr6_30923211_G_A	rs55865499	VARS2	6	30923211	G	A	Rheumatoid arthritis	1.251	1.15	1.36	1.71e-07	0.02535	0.015221	0.036299	0.8934	0.5361	1.2804
both	chr6_30925350_G_A	rs9394021	VARS2	6	30925350	G	A	Psoriasis	1.413	1.372	1.455	4.83e-117	0.065447	0.060071	0.070765	42.5937	38.8999	46.2908
both	chr6_30925350_G_A	rs9394021	VARS2	6	30925350	G	A	Rheumatoid arthritis	1.076	1.058	1.094	5.29e-17	0.007431	0.005695	0.009164	4.6379	3.5465	5.733
both	chr6_30925651_G_A	rs2252863	VARS2	6	30925651	G	A	Interstitial lung disease and pulmonary sarcoidosis	0.899	0.873	0.927	3.86e-12	-0.007939	-0.010246	-0.005659	-7.2538	-9.3137	-5.198
both	chr6_30925651_G_A	rs2252863	VARS2	6	30925651	G	A	Psoriasis	0.843	0.82	0.867	3.3e-33	-0.034364	-0.040189	-0.028591	-31.0536	-36.1516	-25.9589
both	chr6_30926164_G_A	rs4678	VARS2	6	30926164	G	A	Acute glomerulonephritis	1.329	1.132	1.559	0.000495	3.5e-05	1.5e-05	5.5e-05	0.0126	0.0053	0.0204
both	chr6_30926164_G_A	rs4678	VARS2	6	30926164	G	A	Appendicitis	1.054	1.031	1.078	3.96e-06	0.000274	0.000157	0.000392	0.0971	0.0555	0.1392
both	chr6_30926164_G_A	rs4678	VARS2	6	30926164	G	A	Asthma	1.035	1.021	1.05	1.43e-06	0.00825	0.004882	0.011637	2.9224	1.7275	4.1267
both	chr6_30926164_G_A	rs4678	VARS2	6	30926164	G	A	Chronic kidney disease	1.062	1.038	1.087	2.39e-07	0.011552	0.007136	0.016007	4.1001	2.5283	5.6915
both	chr6_30926164_G_A	rs4678	VARS2	6	30926164	G	A	Diabetes mellitus type 1	1.354	1.302	1.409	1.81e-50	0.028314	0.024446	0.032217	10.2646	8.829	11.7258
both	chr6_30926164_G_A	rs4678	VARS2	6	30926164	G	A	Diabetes mellitus type 2	1.041	1.026	1.057	9.06e-08	0.03036	0.019168	0.041618	10.7593	6.7853	14.7661
both	chr6_30926164_G_A	rs4678	VARS2	6	30926164	G	A	Inguinal, femoral, and abdominal hernia	0.969	0.958	0.979	7.75e-09	-0.001004	-0.001342	-0.000665	-0.354	-0.4727	-0.2345
both	chr6_30926164_G_A	rs4678	VARS2	6	30926164	G	A	Interstitial lung disease and pulmonary sarcoidosis	1.2	1.157	1.244	5.05e-23	0.013759	0.010958	0.016593	4.933	3.9165	5.968
both	chr6_30926164_G_A	rs4678	VARS2	6	30926164	G	A	Lower extremity peripheral arterial disease	1.084	1.055	1.115	7.11e-09	0.00392	0.002579	0.005276	1.3937	0.9148	1.8798
both	chr6_30926164_G_A	rs4678	VARS2	6	30926164	G	A	Non-Hodgkin lymphoma	1.102	1.054	1.152	1.83e-05	0.016413	0.008826	0.024124	5.8426	3.1309	8.6192
both	chr6_30931747_T_C	rs3131787	SFTA2	6	30931747	T	C	Acute glomerulonephritis	1.329	1.133	1.559	0.00049	3.5e-05	1.5e-05	5.5e-05	0.0126	0.0053	0.0204
both	chr6_30931747_T_C	rs3131787	SFTA2	6	30931747	T	C	Appendicitis	1.054	1.031	1.078	3.5e-06	0.000275	0.000158	0.000393	0.0976	0.056	0.1397
both	chr6_30931747_T_C	rs3131787	SFTA2	6	30931747	T	C	Asthma	1.036	1.021	1.05	9.64e-07	0.008385	0.005015	0.011773	2.9698	1.7746	4.1745
both	chr6_30931747_T_C	rs3131787	SFTA2	6	30931747	T	C	Chronic kidney disease	1.062	1.038	1.087	2.23e-07	0.011583	0.007166	0.01604	4.1106	2.5386	5.7024
both	chr6_30931747_T_C	rs3131787	SFTA2	6	30931747	T	C	Diabetes mellitus type 1	1.354	1.301	1.409	2.11e-50	0.028301	0.024433	0.032206	10.2579	8.8223	11.7191
both	chr6_30931747_T_C	rs3131787	SFTA2	6	30931747	T	C	Diabetes mellitus type 2	1.041	1.026	1.057	9.94e-08	0.030273	0.019078	0.041535	10.7267	6.7523	14.734
both	chr6_30931747_T_C	rs3131787	SFTA2	6	30931747	T	C	Inguinal, femoral, and abdominal hernia	0.968	0.958	0.979	4.56e-09	-0.00102	-0.001358	-0.000681	-0.3595	-0.4782	-0.24
both	chr6_30931747_T_C	rs3131787	SFTA2	6	30931747	T	C	Interstitial lung disease and pulmonary sarcoidosis	1.201	1.158	1.245	3.33e-23	0.013819	0.011017	0.016654	4.954	3.9372	5.9891
both	chr6_30931747_T_C	rs3131787	SFTA2	6	30931747	T	C	Lower extremity peripheral arterial disease	1.084	1.054	1.114	9.27e-09	0.003891	0.002549	0.005247	1.383	0.9041	1.869
both	chr6_30931747_T_C	rs3131787	SFTA2	6	30931747	T	C	Non-Hodgkin lymphoma	1.103	1.055	1.154	1.52e-05	0.016577	0.008987	0.024291	5.9005	3.1879	8.6781
both	chr6_30952347_G_A	rs3132580	DPCR1,SFTA2	6	30952347	G	A	Appendicitis	1.069	1.041	1.097	8.17e-07	0.000349	0.000209	0.000492	0.0795	0.0475	0.1122
both	chr6_30952347_G_A	rs3132580	DPCR1,SFTA2	6	30952347	G	A	Asthma	1.068	1.051	1.085	3.8e-16	0.015955	0.012056	0.019892	3.633	2.7429	4.5331
both	chr6_30952347_G_A	rs3132580	DPCR1,SFTA2	6	30952347	G	A	Benign prostatic hyperplasia	0.938	0.919	0.958	2.16e-09	-0.004205	-0.005545	-0.002847	-0.9514	-1.2533	-0.6448
both	chr6_30952347_G_A	rs3132580	DPCR1,SFTA2	6	30952347	G	A	Chronic kidney disease	1.084	1.056	1.112	8.91e-10	0.015645	0.010557	0.020812	3.565	2.4023	4.7491
both	chr6_30952347_G_A	rs3132580	DPCR1,SFTA2	6	30952347	G	A	Diabetes mellitus type 1	1.493	1.429	1.559	8.19e-73	0.039801	0.035063	0.044633	9.2505	8.1245	10.4067
both	chr6_30952347_G_A	rs3132580	DPCR1,SFTA2	6	30952347	G	A	Diabetes mellitus type 2	1.05	1.033	1.068	1.6e-08	0.037008	0.024043	0.050107	8.4191	5.4649	11.4093
both	chr6_30952347_G_A	rs3132580	DPCR1,SFTA2	6	30952347	G	A	Inguinal, femoral, and abdominal hernia	0.961	0.949	0.973	2.04e-10	-0.001258	-0.001639	-0.000873	-0.2848	-0.371	-0.1979
both	chr6_30952347_G_A	rs3132580	DPCR1,SFTA2	6	30952347	G	A	Interstitial lung disease and pulmonary sarcoidosis	1.265	1.214	1.318	2.67e-29	0.018375	0.014989	0.021836	4.2241	3.4374	5.0325
both	chr6_30952347_G_A	rs3132580	DPCR1,SFTA2	6	30952347	G	A	Lower extremity peripheral arterial disease	1.13	1.095	1.166	2.5e-14	0.006055	0.004455	0.007684	1.3828	1.0157	1.7581
both	chr6_30952347_G_A	rs3132580	DPCR1,SFTA2	6	30952347	G	A	Non-Hodgkin lymphoma	1.177	1.12	1.237	1.39e-10	0.028302	0.019366	0.037494	6.4786	4.4207	8.6076
both	chr6_30952347_G_A	rs3132580	DPCR1,SFTA2	6	30952347	G	A	Schizophrenia	0.883	0.835	0.933	1.11e-05	-0.019477	-0.027656	-0.010985	-4.3945	-6.2254	-2.4848
both	chr6_30953113_G_A	rs2240804	DPCR1,SFTA2	6	30953113	G	A	Interstitial lung disease and pulmonary sarcoidosis	0.906	0.88	0.934	1.49e-10	-0.007325	-0.009628	-0.00505	-6.6453	-8.6889	-4.6056
both	chr6_30953113_G_A	rs2240804	DPCR1,SFTA2	6	30953113	G	A	Multiple sclerosis	0.881	0.838	0.927	8.23e-07	-0.006103	-0.008616	-0.003637	-5.5096	-7.7121	-3.3119
both	chr6_30953113_G_A	rs2240804	DPCR1,SFTA2	6	30953113	G	A	Psoriasis	0.848	0.825	0.872	1.11e-30	-0.032973	-0.038789	-0.027208	-29.5759	-34.6341	-24.5203
both	chr6_30986714_C_T	rs34126344	MUC21	6	30986714	C	T	Asthma	1.061	1.039	1.083	2.12e-08	0.014314	0.009241	0.019457	2.778	1.7919	3.7796
both	chr6_30986714_C_T	rs34126344	MUC21	6	30986714	C	T	Diabetes mellitus type 1	1.716	1.628	1.809	1.88e-90	0.05663	0.050351	0.063066	11.2729	9.9894	12.5984
both	chr6_30986714_C_T	rs34126344	MUC21	6	30986714	C	T	Diabetes mellitus type 2	1.102	1.079	1.125	3.86e-19	0.074411	0.057686	0.091368	14.4646	11.2034	17.7773
both	chr6_30986714_C_T	rs34126344	MUC21	6	30986714	C	T	Non-melanoma skin cancer	0.911	0.887	0.936	2.2e-11	-0.001228	-0.001572	-0.000876	-0.2369	-0.3031	-0.1693
both	chr6_30986714_C_T	rs34126344	MUC21	6	30986714	C	T	Psoriasis	0.839	0.795	0.886	2.13e-10	-0.031847	-0.04089	-0.022438	-6.127	-7.8531	-4.325
both	chr6_31025600_A_T	rs3094672	MUC22	6	31025600	A	T	Cataract	0.965	0.955	0.975	8.67e-11	-0.001233	-0.001605	-0.000861	-0.7369	-0.9581	-0.5151
both	chr6_31025600_A_T	rs3094672	MUC22	6	31025600	A	T	Diabetes mellitus type 1	0.767	0.736	0.799	1.62e-36	-0.023158	-0.026663	-0.019621	-13.4978	-15.4789	-11.4834
both	chr6_31025600_A_T	rs3094672	MUC22	6	31025600	A	T	Multiple sclerosis	1.21	1.149	1.275	7.02e-13	0.008888	0.006475	0.01128	5.4737	3.9583	7.0014
both	chr6_31025600_A_T	rs3094672	MUC22	6	31025600	A	T	Psoriasis	1.204	1.17	1.239	3.61e-36	0.035764	0.03022	0.041283	22.01	18.5206	25.5154
both	chr6_31025600_A_T	rs3094672	MUC22	6	31025600	A	T	Rheumatoid arthritis	0.94	0.925	0.955	1.87e-14	-0.006279	-0.007882	-0.004674	-3.7408	-4.6873	-2.7898
both	chr6_31025663_G_A	rs115194949	MUC22	6	31025663	G	A	Diabetes mellitus type 1	1.565	1.442	1.699	9.32e-27	0.04847	0.038141	0.059535	3.0711	2.412	3.78
both	chr6_31025756_A_G	rs2523898	MUC22	6	31025756	A	G	Asthma	1.042	1.03	1.053	3.36e-13	0.009518	0.006989	0.012021	10.9251	8.0014	13.8351
both	chr6_31025756_A_G	rs2523898	MUC22	6	31025756	A	G	Cataract	1.03	1.021	1.04	4.9e-10	0.001014	0.000697	0.001327	1.1603	0.7963	1.5228
both	chr6_31025756_A_G	rs2523898	MUC22	6	31025756	A	G	Chronic kidney disease	1.052	1.033	1.072	4.24e-08	0.009428	0.006106	0.012694	10.848	6.9946	14.6712
both	chr6_31025756_A_G	rs2523898	MUC22	6	31025756	A	G	Diabetes mellitus type 1	1.343	1.298	1.389	1.77e-65	0.022531	0.020319	0.024643	27.6666	24.7095	30.5629
both	chr6_31025756_A_G	rs2523898	MUC22	6	31025756	A	G	Diabetes mellitus type 2	1.05	1.038	1.062	1.11e-16	0.035474	0.02723	0.043631	40.7955	31.2271	50.3167
both	chr6_31025756_A_G	rs2523898	MUC22	6	31025756	A	G	Interstitial lung disease and pulmonary sarcoidosis	1.087	1.056	1.119	1.09e-08	0.005863	0.003904	0.007768	6.8007	4.4958	9.0756
both	chr6_31025756_A_G	rs2523898	MUC22	6	31025756	A	G	Lower extremity peripheral arterial disease	1.052	1.03	1.074	2.2e-06	0.002358	0.001395	0.003302	2.7128	1.5966	3.819
both	chr6_31025756_A_G	rs2523898	MUC22	6	31025756	A	G	Non-melanoma skin cancer	0.965	0.953	0.979	3.61e-07	-0.000485	-0.000676	-0.000297	-0.5473	-0.7601	-0.3357
both	chr6_31025756_A_G	rs2523898	MUC22	6	31025756	A	G	Psoriasis	1.211	1.18	1.244	1.21e-45	0.033845	0.02956	0.038	40.3736	35.013	45.6585
both	chr6_31025790_G_T	rs4713420	MUC22	6	31025790	G	T	Diabetes mellitus type 1	0.856	0.816	0.897	9.39e-11	-0.013337	-0.017197	-0.009393	-5.0435	-6.4826	-3.5638
both	chr6_31025790_G_T	rs4713420	MUC22	6	31025790	G	T	Psoriasis	1.188	1.149	1.229	9.89e-24	0.034284	0.027448	0.041182	13.3101	10.6236	16.0385
both	chr6_31025790_G_T	rs4713420	MUC22	6	31025790	G	T	Rheumatoid arthritis	0.954	0.937	0.972	5.41e-07	-0.004748	-0.006582	-0.002901	-1.8097	-2.505	-1.1074
both	chr6_31025813_A_G	rs12179536	MUC22	6	31025813	A	G	Diabetes mellitus type 1	1.317	1.263	1.373	3.78e-38	0.025321	0.021371	0.029298	10.3467	8.6943	12.0264
both	chr6_31025813_A_G	rs12179536	MUC22	6	31025813	A	G	Diabetes mellitus type 2	1.053	1.037	1.069	4e-11	0.03871	0.027152	0.050323	15.4781	10.8424	20.149
both	chr6_31025813_A_G	rs12179536	MUC22	6	31025813	A	G	Psoriasis	0.887	0.855	0.921	3.04e-10	-0.02258	-0.029391	-0.015663	-8.9046	-11.5588	-6.1943
both	chr6_31025999_A_T	rs115709409	MUC22	6	31025999	A	T	Non-Hodgkin lymphoma	0.868	0.818	0.921	2.8e-06	-0.022536	-0.031461	-0.013312	-6.9275	-9.6397	-4.1062
both	chr6_31025999_A_T	rs115709409	MUC22	6	31025999	A	T	Psoriasis	1.139	1.096	1.185	6.41e-11	0.026028	0.018057	0.034134	8.143	5.6333	10.71
both	chr6_31026036_G_A	rs62399429	MUC22	6	31026036	G	A	Asthma	0.95	0.937	0.964	1.22e-12	-0.012143	-0.015497	-0.008789	-7.8745	-10.0315	-5.7104
both	chr6_31026036_G_A	rs62399429	MUC22	6	31026036	G	A	Cervical cancer	0.88	0.829	0.934	2.58e-05	-0.004468	-0.006545	-0.002386	-2.8697	-4.1741	-1.5439
both	chr6_31026036_G_A	rs62399429	MUC22	6	31026036	G	A	Diabetes mellitus type 1	0.727	0.694	0.762	3.86e-41	-0.028009	-0.032006	-0.023977	-17.6108	-20.0299	-15.149
both	chr6_31026036_G_A	rs62399429	MUC22	6	31026036	G	A	Interstitial lung disease and pulmonary sarcoidosis	0.868	0.838	0.9	1.14e-14	-0.01032	-0.012933	-0.007702	-6.6174	-8.258	-4.9601
both	chr6_31026036_G_A	rs62399429	MUC22	6	31026036	G	A	Psoriasis	0.911	0.882	0.942	2.97e-08	-0.017951	-0.024299	-0.0116	-11.5794	-15.6111	-7.5136
both	chr6_31026036_G_A	rs62399429	MUC22	6	31026036	G	A	Rheumatoid arthritis	1.057	1.039	1.076	2.04e-10	0.005656	0.003916	0.007393	3.7219	2.5705	4.8766
both	chr6_31026089_A_T	rs62399430	MUC22	6	31026089	A	T	Asthma	0.938	0.924	0.953	1.72e-16	-0.014985	-0.018528	-0.011433	-8.0816	-9.9766	-6.176
both	chr6_31026089_A_T	rs62399430	MUC22	6	31026089	A	T	Cervical cancer	0.87	0.816	0.927	1.73e-05	-0.004832	-0.006992	-0.002642	-2.5855	-3.718	-1.4231
both	chr6_31026089_A_T	rs62399430	MUC22	6	31026089	A	T	Diabetes mellitus type 1	0.739	0.703	0.776	7.64e-33	-0.025988	-0.030058	-0.021852	-13.6942	-15.7719	-11.5659
both	chr6_31026089_A_T	rs62399430	MUC22	6	31026089	A	T	Interstitial lung disease and pulmonary sarcoidosis	0.857	0.824	0.891	4.22e-15	-0.011121	-0.013846	-0.008373	-5.9416	-7.3694	-4.4907
both	chr6_31026089_A_T	rs62399430	MUC22	6	31026089	A	T	Psoriasis	0.924	0.892	0.957	8.68e-06	-0.015198	-0.021834	-0.008521	-8.1828	-11.7131	-4.6055
both	chr6_31026089_A_T	rs62399430	MUC22	6	31026089	A	T	Rheumatoid arthritis	1.078	1.059	1.098	4.81e-16	0.007672	0.005815	0.00953	4.2039	3.1795	5.2338
both	chr6_31026103_G_C	rs62399431	MUC22	6	31026103	G	C	Asthma	0.941	0.927	0.955	6.61e-16	-0.01433	-0.017797	-0.010859	-8.3069	-10.2989	-6.3055
both	chr6_31026103_G_C	rs62399431	MUC22	6	31026103	G	C	Cervical cancer	0.852	0.801	0.907	4.96e-07	-0.005548	-0.007676	-0.003397	-3.1808	-4.3727	-1.961
both	chr6_31026103_G_C	rs62399431	MUC22	6	31026103	G	C	Diabetes mellitus type 1	0.735	0.7	0.772	1.01e-35	-0.026651	-0.030681	-0.022567	-15.0575	-17.2587	-12.8086
both	chr6_31026103_G_C	rs62399431	MUC22	6	31026103	G	C	Interstitial lung disease and pulmonary sarcoidosis	0.87	0.838	0.903	2.86e-13	-0.010068	-0.012741	-0.00738	-5.7854	-7.292	-4.2582
both	chr6_31026103_G_C	rs62399431	MUC22	6	31026103	G	C	Psoriasis	0.905	0.875	0.936	1e-08	-0.019208	-0.025731	-0.012657	-11.0851	-14.7939	-7.3329
both	chr6_31026103_G_C	rs62399431	MUC22	6	31026103	G	C	Rheumatoid arthritis	1.064	1.046	1.084	5.33e-12	0.006364	0.004555	0.008173	3.7449	2.6742	4.8205
both	chr6_31026275_A_T	rs72847018	MUC22	6	31026275	A	T	Diabetes mellitus type 1	1.721	1.563	1.896	2.96e-28	0.061899	0.048607	0.076345	3.0675	2.4042	3.7912
both	chr6_31027401_C_T	rs111413526	MUC22	6	31027401	C	T	Asthma	0.939	0.924	0.953	2.63e-15	-0.014932	-0.018601	-0.011249	-7.4183	-9.227	-5.5975
both	chr6_31027401_C_T	rs111413526	MUC22	6	31027401	C	T	Cervical cancer	0.862	0.807	0.921	1.12e-05	-0.005105	-0.007318	-0.00285	-2.5155	-3.5848	-1.4131
both	chr6_31027401_C_T	rs111413526	MUC22	6	31027401	C	T	Diabetes mellitus type 1	0.776	0.737	0.816	1.38e-22	-0.021766	-0.025928	-0.01753	-10.6264	-12.6053	-8.5958
both	chr6_31027401_C_T	rs111413526	MUC22	6	31027401	C	T	Interstitial lung disease and pulmonary sarcoidosis	0.849	0.815	0.883	1.1e-15	-0.011755	-0.014552	-0.008925	-5.784	-7.1346	-4.4078
both	chr6_31027401_C_T	rs111413526	MUC22	6	31027401	C	T	Multiple sclerosis	0.831	0.775	0.891	2.02e-07	-0.008501	-0.011593	-0.005342	-4.175	-5.6592	-2.6404
both	chr6_31027401_C_T	rs111413526	MUC22	6	31027401	C	T	Non-Hodgkin lymphoma	1.108	1.057	1.162	2.03e-05	0.017104	0.009207	0.025038	8.6507	4.6318	12.7348
both	chr6_31027401_C_T	rs111413526	MUC22	6	31027401	C	T	Rheumatoid arthritis	1.097	1.077	1.118	2.74e-22	0.009523	0.007591	0.01146	4.8114	3.827	5.8022
both	chr6_31027520_A_G	rs62401664	MUC22	6	31027520	A	G	Asthma	0.939	0.924	0.954	3.98e-15	-0.014806	-0.018469	-0.01113	-7.3577	-9.1637	-5.5397
both	chr6_31027520_A_G	rs62401664	MUC22	6	31027520	A	G	Cervical cancer	0.864	0.809	0.923	1.46e-05	-0.005031	-0.007243	-0.002778	-2.4801	-3.5492	-1.378
both	chr6_31027520_A_G	rs62401664	MUC22	6	31027520	A	G	Diabetes mellitus type 1	0.777	0.738	0.817	1.89e-22	-0.021657	-0.025812	-0.017427	-10.576	-12.5527	-8.5476
both	chr6_31027520_A_G	rs62401664	MUC22	6	31027520	A	G	Interstitial lung disease and pulmonary sarcoidosis	0.848	0.815	0.883	9.72e-16	-0.011765	-0.014559	-0.008938	-5.7902	-7.1396	-4.4152
both	chr6_31027520_A_G	rs62401664	MUC22	6	31027520	A	G	Multiple sclerosis	0.833	0.777	0.894	3.03e-07	-0.008359	-0.011446	-0.005205	-4.1072	-5.5901	-2.5741
both	chr6_31027520_A_G	rs62401664	MUC22	6	31027520	A	G	Non-Hodgkin lymphoma	1.109	1.058	1.163	1.61e-05	0.017277	0.009395	0.025197	8.7415	4.7281	12.8198
both	chr6_31027520_A_G	rs62401664	MUC22	6	31027520	A	G	Rheumatoid arthritis	1.097	1.076	1.117	4.2e-22	0.009465	0.007536	0.011398	4.7824	3.7996	5.7716
both	chr6_31028355_C_T	rs12665700	MUC22	6	31028355	C	T	Asthma	0.939	0.924	0.954	2.97e-15	-0.014903	-0.018572	-0.01122	-7.4016	-9.2098	-5.5813
both	chr6_31028355_C_T	rs12665700	MUC22	6	31028355	C	T	Cervical cancer	0.863	0.808	0.922	1.34e-05	-0.005059	-0.007273	-0.002803	-2.4924	-3.562	-1.3897
both	chr6_31028355_C_T	rs12665700	MUC22	6	31028355	C	T	Diabetes mellitus type 1	0.777	0.739	0.818	3.18e-22	-0.021566	-0.025727	-0.01733	-10.5278	-12.5069	-8.497
both	chr6_31028355_C_T	rs12665700	MUC22	6	31028355	C	T	Interstitial lung disease and pulmonary sarcoidosis	0.848	0.815	0.883	1.03e-15	-0.011769	-0.014566	-0.008938	-5.7891	-7.1394	-4.4132
both	chr6_31028355_C_T	rs12665700	MUC22	6	31028355	C	T	Multiple sclerosis	0.83	0.774	0.891	1.93e-07	-0.008516	-0.011608	-0.005356	-4.181	-5.6647	-2.6467
both	chr6_31028355_C_T	rs12665700	MUC22	6	31028355	C	T	Non-Hodgkin lymphoma	1.108	1.057	1.162	1.96e-05	0.017133	0.009237	0.025068	8.6627	4.6453	12.7453
both	chr6_31028355_C_T	rs12665700	MUC22	6	31028355	C	T	Rheumatoid arthritis	1.098	1.077	1.118	1.99e-22	0.009556	0.007624	0.011493	4.8262	3.842	5.8168
both	chr6_31028732_G_A	rs35464561	MUC22	6	31028732	G	A	Asthma	0.938	0.923	0.953	1.86e-15	-0.015054	-0.018733	-0.011361	-7.474	-9.2861	-5.6497
both	chr6_31028732_G_A	rs35464561	MUC22	6	31028732	G	A	Cervical cancer	0.863	0.808	0.922	1.36e-05	-0.005059	-0.007274	-0.002801	-2.4916	-3.5615	-1.3885
both	chr6_31028732_G_A	rs35464561	MUC22	6	31028732	G	A	Diabetes mellitus type 1	0.778	0.739	0.819	5.29e-22	-0.021496	-0.025667	-0.017251	-10.4916	-12.475	-8.4564
both	chr6_31028732_G_A	rs35464561	MUC22	6	31028732	G	A	Interstitial lung disease and pulmonary sarcoidosis	0.849	0.815	0.883	1.22e-15	-0.011754	-0.014555	-0.00892	-5.7803	-7.132	-4.4028
both	chr6_31028732_G_A	rs35464561	MUC22	6	31028732	G	A	Multiple sclerosis	0.832	0.776	0.893	2.79e-07	-0.008418	-0.011516	-0.005252	-4.1325	-5.6193	-2.5951
both	chr6_31028732_G_A	rs35464561	MUC22	6	31028732	G	A	Non-Hodgkin lymphoma	1.109	1.058	1.163	1.67e-05	0.017312	0.009398	0.025264	8.7514	4.7254	12.8427
both	chr6_31028732_G_A	rs35464561	MUC22	6	31028732	G	A	Rheumatoid arthritis	1.098	1.078	1.119	1.54e-22	0.009608	0.00767	0.011549	4.8512	3.8645	5.8443
both	chr6_31029375_C_A	rs201785174	MUC22	6	31029375	C	A	Multiple sclerosis	2.032	1.767	2.337	3.19e-23	0.045222	0.034157	0.057495	3.6427	2.7396	4.6541
both	chr6_31029557_A_G	rs11756038	MUC22	6	31029557	A	G	Asthma	0.939	0.924	0.954	3.79e-15	-0.014877	-0.018555	-0.011187	-7.3863	-9.1978	-5.5628
both	chr6_31029557_A_G	rs11756038	MUC22	6	31029557	A	G	Cervical cancer	0.866	0.81	0.925	1.95e-05	-0.004961	-0.007176	-0.002705	-2.4442	-3.5141	-1.3412
both	chr6_31029557_A_G	rs11756038	MUC22	6	31029557	A	G	Diabetes mellitus type 1	0.776	0.738	0.817	2.43e-22	-0.021679	-0.025849	-0.017434	-10.578	-12.5601	-8.544
both	chr6_31029557_A_G	rs11756038	MUC22	6	31029557	A	G	Interstitial lung disease and pulmonary sarcoidosis	0.847	0.813	0.882	5.78e-16	-0.011892	-0.014692	-0.009057	-5.8465	-7.1976	-4.4696
both	chr6_31029557_A_G	rs11756038	MUC22	6	31029557	A	G	Multiple sclerosis	0.831	0.775	0.891	2.28e-07	-0.00848	-0.011577	-0.005314	-4.162	-5.6479	-2.6253
both	chr6_31029557_A_G	rs11756038	MUC22	6	31029557	A	G	Non-Hodgkin lymphoma	1.111	1.06	1.165	1.24e-05	0.017566	0.009657	0.025513	8.881	4.8564	12.9708
both	chr6_31029557_A_G	rs11756038	MUC22	6	31029557	A	G	Rheumatoid arthritis	1.098	1.078	1.119	1.74e-22	0.009593	0.007655	0.011534	4.8432	3.8568	5.8359
both	chr6_31029915_C_G	rs9262549	MUC22	6	31029915	C	G	Inguinal, femoral, and abdominal hernia	0.97	0.961	0.978	3e-11	-0.000981	-0.00127	-0.000691	-0.643	-0.8318	-0.4538
both	chr6_31029915_C_G	rs9262549	MUC22	6	31029915	C	G	Interstitial lung disease and pulmonary sarcoidosis	1.17	1.135	1.206	8.01e-24	0.011311	0.009131	0.013474	7.6173	6.121	9.1181
both	chr6_31029915_C_G	rs9262549	MUC22	6	31029915	C	G	Multiple myeloma	1.17	1.096	1.249	2.2e-06	0.014971	0.008818	0.02103	10.0829	5.8813	14.3108
both	chr6_31029915_C_G	rs9262549	MUC22	6	31029915	C	G	Multiple sclerosis	1.342	1.277	1.41	1.37e-31	0.013413	0.011236	0.015549	9.2386	7.6746	10.8032
both	chr6_31029915_C_G	rs9262549	MUC22	6	31029915	C	G	Non-melanoma skin cancer	1.042	1.027	1.057	3.12e-08	0.000557	0.00036	0.000753	0.3685	0.2377	0.4997
both	chr6_31029915_C_G	rs9262549	MUC22	6	31029915	C	G	Psoriasis	0.859	0.833	0.885	2.02e-23	-0.029513	-0.035303	-0.023714	-19.0591	-22.7184	-15.3691
both	chr6_31029915_C_G	rs9262549	MUC22	6	31029915	C	G	Rheumatoid arthritis	0.951	0.937	0.966	6.61e-11	-0.005079	-0.006606	-0.003553	-3.3218	-4.3121	-2.3283
both	chr6_31030047_T_C	rs12110785	MUC22	6	31030047	T	C	Asthma	0.942	0.928	0.957	3.07e-14	-0.013987	-0.017577	-0.010389	-7.5372	-9.456	-5.6075
both	chr6_31030047_T_C	rs12110785	MUC22	6	31030047	T	C	Diabetes mellitus type 1	0.778	0.741	0.817	2.15e-23	-0.021673	-0.025781	-0.017506	-11.4575	-13.5688	-9.2975
both	chr6_31030047_T_C	rs12110785	MUC22	6	31030047	T	C	Interstitial lung disease and pulmonary sarcoidosis	0.852	0.82	0.886	8.16e-16	-0.011509	-0.014255	-0.008738	-6.1371	-7.5724	-4.6781
both	chr6_31030047_T_C	rs12110785	MUC22	6	31030047	T	C	Multiple sclerosis	0.825	0.771	0.883	3.01e-08	-0.008874	-0.011922	-0.005772	-4.7169	-6.297	-3.0891
both	chr6_31030047_T_C	rs12110785	MUC22	6	31030047	T	C	Rheumatoid arthritis	1.092	1.073	1.113	3.18e-21	0.009037	0.007159	0.010916	4.954	3.9159	5.9976
both	chr6_31032220_T_C	rs10947121	MUC22	6	31032220	T	C	Interstitial lung disease and pulmonary sarcoidosis	0.901	0.874	0.927	2.73e-12	-0.007958	-0.0103	-0.005662	-8.7509	-11.2573	-6.2666
both	chr6_31032220_T_C	rs10947121	MUC22	6	31032220	T	C	Multiple sclerosis	0.77	0.732	0.809	1.24e-24	-0.013501	-0.016331	-0.010742	-14.3854	-17.2405	-11.5567
both	chr6_31032220_T_C	rs10947121	MUC22	6	31032220	T	C	Psoriasis	0.881	0.857	0.905	6.39e-20	-0.025764	-0.031601	-0.020032	-28.2004	-34.3947	-22.0539
both	chr6_31032220_T_C	rs10947121	MUC22	6	31032220	T	C	Rheumatoid arthritis	1.08	1.065	1.095	7.26e-27	0.007537	0.006199	0.008857	8.6402	7.0825	10.1884
both	chr6_31034675_G_A	rs3869098	MUC22	6	31034675	G	A	Interstitial lung disease and pulmonary sarcoidosis	1.112	1.081	1.145	3.07e-13	0.007377	0.005469	0.009229	8.7364	6.43	11.0103
both	chr6_31034675_G_A	rs3869098	MUC22	6	31034675	G	A	Multiple sclerosis	1.382	1.317	1.45	8.1e-40	0.012827	0.011225	0.01432	16.1322	13.92	18.2757
both	chr6_31034675_G_A	rs3869098	MUC22	6	31034675	G	A	Rheumatoid arthritis	0.947	0.934	0.96	4.49e-15	-0.005685	-0.007146	-0.004239	-6.476	-8.1163	-4.8441
both	chr6_31034750_G_A	rs4248153	MUC22	6	31034750	G	A	Inguinal, femoral, and abdominal hernia	0.978	0.97	0.986	2.82e-07	-0.000711	-0.000986	-0.000438	-0.8389	-1.1613	-0.5178
both	chr6_31034750_G_A	rs4248153	MUC22	6	31034750	G	A	Interstitial lung disease and pulmonary sarcoidosis	1.105	1.074	1.138	1.07e-11	0.006954	0.005022	0.008827	8.4633	6.0658	10.8243
both	chr6_31034750_G_A	rs4248153	MUC22	6	31034750	G	A	Multiple sclerosis	1.327	1.264	1.394	1.06e-29	0.011395	0.009693	0.012982	14.5965	12.2384	16.8787
both	chr6_31034750_G_A	rs4248153	MUC22	6	31034750	G	A	Non-melanoma skin cancer	1.037	1.023	1.051	2.41e-07	0.000486	0.000304	0.000666	0.5819	0.3622	0.8001
both	chr6_31034750_G_A	rs4248153	MUC22	6	31034750	G	A	Rheumatoid arthritis	0.936	0.923	0.949	4.26e-21	-0.006976	-0.008478	-0.005491	-8.1476	-9.8704	-6.4344
both	chr6_31111487_C_T	rs2233984	C6orf15	6	31111487	C	T	Diabetes mellitus type 1	0.745	0.693	0.802	2.82e-15	-0.023523	-0.028625	-0.018136	-4.8478	-5.8854	-3.7471
both	chr6_31111487_C_T	rs2233984	C6orf15	6	31111487	C	T	Multiple sclerosis	0.768	0.694	0.85	3.53e-07	-0.011287	-0.01509	-0.007188	-2.3285	-3.1028	-1.4884
both	chr6_31111487_C_T	rs2233984	C6orf15	6	31111487	C	T	Rheumatoid arthritis	1.131	1.103	1.16	6.32e-22	0.013051	0.01031	0.015835	2.7366	2.1591	3.3245
both	chr6_31111663_C_T	rs2233982	C6orf15	6	31111663	C	T	Psoriasis	1.15	1.081	1.224	1.06e-05	0.028585	0.015472	0.042353	3.3281	1.7984	4.9395
both	chr6_31111866_C_T	rs1265054	C6orf15	6	31111866	C	T	Benign prostatic hyperplasia	1.036	1.022	1.05	4.3e-07	0.002307	0.001422	0.003179	2.8436	1.7471	3.9323
both	chr6_31111866_C_T	rs1265054	C6orf15	6	31111866	C	T	Non-Hodgkin lymphoma	0.9	0.869	0.932	3.89e-09	-0.018392	-0.024903	-0.012072	-21.9073	-29.4271	-14.498
both	chr6_31111866_C_T	rs1265054	C6orf15	6	31111866	C	T	Prostate cancer	1.049	1.03	1.069	4.03e-07	0.015485	0.009587	0.021267	19.1515	11.8004	26.43
both	chr6_31111866_C_T	rs1265054	C6orf15	6	31111866	C	T	Psoriasis	1.144	1.114	1.174	1.57e-23	0.024176	0.01972	0.028492	30.5991	24.7799	36.327
both	chr6_31111926_C_G	rs2233978	C6orf15	6	31111926	C	G	Diabetes mellitus type 1	0.711	0.663	0.761	3.26e-22	-0.026962	-0.031664	-0.022015	-5.9513	-6.973	-4.8713
both	chr6_31111926_C_G	rs2233978	C6orf15	6	31111926	C	G	Multiple sclerosis	0.812	0.74	0.89	9.07e-06	-0.009122	-0.012752	-0.00525	-2.0233	-2.8188	-1.1689
both	chr6_31111926_C_G	rs2233978	C6orf15	6	31111926	C	G	Rheumatoid arthritis	1.103	1.077	1.129	3.52e-16	0.010256	0.007734	0.012813	2.3065	1.7373	2.8852
both	chr6_31112112_C_G	rs1265053	C6orf15	6	31112112	C	G	Benign prostatic hyperplasia	0.966	0.953	0.98	8.21e-07	-0.002328	-0.003275	-0.001393	-2.8194	-3.9531	-1.693
both	chr6_31112112_C_G	rs1265053	C6orf15	6	31112112	C	G	Non-Hodgkin lymphoma	1.113	1.074	1.152	2.74e-09	0.01669	0.011402	0.021765	20.9592	14.1847	27.5971
both	chr6_31112112_C_G	rs1265053	C6orf15	6	31112112	C	G	Prostate cancer	0.954	0.936	0.972	5.26e-07	-0.016071	-0.022548	-0.009705	-19.4007	-27.0987	-11.7684
both	chr6_31112112_C_G	rs1265053	C6orf15	6	31112112	C	G	Psoriasis	0.876	0.853	0.899	4.21e-23	-0.027348	-0.033143	-0.021675	-32.361	-38.9884	-25.8028
both	chr6_31112117_A_G	rs2233977	C6orf15	6	31112117	A	G	Diabetes mellitus type 1	0.837	0.797	0.878	5.3e-13	-0.015105	-0.018978	-0.011132	-5.1309	-6.428	-3.7928
both	chr6_31112117_A_G	rs2233977	C6orf15	6	31112117	A	G	Multiple sclerosis	0.782	0.729	0.839	6.41e-12	-0.010872	-0.013723	-0.007907	-3.6782	-4.625	-2.6862
both	chr6_31112217_C_T	rs2233976	C6orf15	6	31112217	C	T	Asthma	0.922	0.905	0.939	6.69e-18	-0.018931	-0.023147	-0.014681	-7.1559	-8.7379	-5.5572
both	chr6_31112217_C_T	rs2233976	C6orf15	6	31112217	C	T	Cervical cancer	0.853	0.791	0.919	3.45e-05	-0.005398	-0.007822	-0.002889	-2.0292	-2.9253	-1.0918
both	chr6_31112217_C_T	rs2233976	C6orf15	6	31112217	C	T	Diabetes mellitus type 1	0.76	0.715	0.807	3.83e-19	-0.022916	-0.027544	-0.01814	-8.5481	-10.2373	-6.7929
both	chr6_31112217_C_T	rs2233976	C6orf15	6	31112217	C	T	Interstitial lung disease and pulmonary sarcoidosis	0.802	0.765	0.841	4.33e-20	-0.015371	-0.018454	-0.012215	-5.7537	-6.8868	-4.5871
both	chr6_31112217_C_T	rs2233976	C6orf15	6	31112217	C	T	Non-Hodgkin lymphoma	1.137	1.077	1.2	3.2e-06	0.021666	0.012434	0.031047	8.3324	4.7593	12.0002
both	chr6_31112217_C_T	rs2233976	C6orf15	6	31112217	C	T	Psoriasis	0.909	0.872	0.948	7.28e-06	-0.018097	-0.02578	-0.010275	-6.8336	-9.7054	-3.8922
both	chr6_31112217_C_T	rs2233976	C6orf15	6	31112217	C	T	Schizophrenia	1.103	1.058	1.15	4.24e-06	0.016197	0.009227	0.02326	6.2125	3.5264	8.9552
both	chr6_31112239_C_G	rs2233974	C6orf15	6	31112239	C	G	Asthma	1.046	1.031	1.062	1.63e-09	0.010801	0.007264	0.014363	3.2646	2.1936	4.3454
both	chr6_31112239_C_G	rs2233974	C6orf15	6	31112239	C	G	Benign prostatic hyperplasia	0.952	0.934	0.97	3.18e-07	-0.003282	-0.004518	-0.002034	-0.9861	-1.3559	-0.6117
both	chr6_31112239_C_G	rs2233974	C6orf15	6	31112239	C	G	Cataract	1.036	1.023	1.05	4.95e-08	0.001238	0.00079	0.001688	0.3739	0.2385	0.5103
both	chr6_31112239_C_G	rs2233974	C6orf15	6	31112239	C	G	Chronic kidney disease	1.067	1.041	1.092	1.18e-07	0.012424	0.007781	0.01712	3.7598	2.351	5.1893
both	chr6_31112239_C_G	rs2233974	C6orf15	6	31112239	C	G	Diabetes mellitus type 1	1.424	1.367	1.484	1.22e-64	0.033824	0.029677	0.038025	10.4633	9.1485	11.8052
both	chr6_31112239_C_G	rs2233974	C6orf15	6	31112239	C	G	Inguinal, femoral, and abdominal hernia	0.965	0.954	0.976	6.6e-10	-0.001122	-0.001473	-0.000768	-0.3373	-0.4427	-0.2311
both	chr6_31112239_C_G	rs2233974	C6orf15	6	31112239	C	G	Interstitial lung disease and pulmonary sarcoidosis	1.211	1.166	1.258	3.75e-23	0.014616	0.011625	0.017654	4.4629	3.5396	5.4061
both	chr6_31112239_C_G	rs2233974	C6orf15	6	31112239	C	G	Lower extremity peripheral arterial disease	1.088	1.057	1.119	1.3e-08	0.004079	0.002654	0.005522	1.2359	0.8027	1.6767
both	chr6_31112239_C_G	rs2233974	C6orf15	6	31112239	C	G	Multiple sclerosis	1.132	1.064	1.205	9.95e-05	0.005994	0.002931	0.009144	1.8214	0.8868	2.7911
both	chr6_31112239_C_G	rs2233974	C6orf15	6	31112239	C	G	Non-Hodgkin lymphoma	1.152	1.101	1.207	1.52e-09	0.024283	0.016229	0.032501	7.388	4.9219	9.9212
both	chr6_31112239_C_G	rs2233974	C6orf15	6	31112239	C	G	Prostate cancer	0.933	0.909	0.958	1.52e-07	-0.022473	-0.030654	-0.014178	-6.7449	-9.1865	-4.2618
both	chr6_31116036_C_T	rs3130981	CDSN,PSORS1C1	6	31116036	C	T	Asthma	0.948	0.936	0.959	5.94e-18	-0.01284	-0.015787	-0.009905	-10.6762	-13.0999	-8.2522
both	chr6_31116036_C_T	rs3130981	CDSN,PSORS1C1	6	31116036	C	T	Cataract	0.968	0.958	0.978	3.93e-10	-0.001135	-0.001493	-0.000778	-0.9468	-1.2435	-0.6502
both	chr6_31116036_C_T	rs3130981	CDSN,PSORS1C1	6	31116036	C	T	Diabetes mellitus type 1	0.737	0.708	0.766	1.32e-52	-0.028092	-0.031792	-0.024401	-22.496	-25.3282	-19.6449
both	chr6_31116036_C_T	rs3130981	CDSN,PSORS1C1	6	31116036	C	T	Diabetes mellitus type 2	0.961	0.949	0.974	9.76e-10	-0.029549	-0.039106	-0.020031	-24.6275	-32.5247	-16.7304
both	chr6_31116036_C_T	rs3130981	CDSN,PSORS1C1	6	31116036	C	T	Multiple sclerosis	1.225	1.165	1.287	1.92e-15	0.009062	0.006915	0.011144	7.9003	5.9679	9.8164
both	chr6_31116036_C_T	rs3130981	CDSN,PSORS1C1	6	31116036	C	T	Psoriasis	0.854	0.829	0.879	6.71e-26	-0.031319	-0.037289	-0.025385	-25.6134	-30.3616	-20.8544
both	chr6_31116036_C_T	rs3130981	CDSN,PSORS1C1	6	31116036	C	T	Rheumatoid arthritis	0.947	0.933	0.962	2.19e-12	-0.005566	-0.007137	-0.004002	-4.6273	-5.9188	-3.3355
both	chr6_31116386_G_A	rs3132554	CDSN,PSORS1C1	6	31116386	G	A	Multiple sclerosis	1.15	1.096	1.206	1.04e-08	0.006079	0.004099	0.007951	7.5273	5.0112	9.9759
both	chr6_31116386_G_A	rs3132554	CDSN,PSORS1C1	6	31116386	G	A	Non-melanoma skin cancer	1.037	1.023	1.051	1.97e-07	0.000481	0.000302	0.000658	0.5798	0.3625	0.7956
both	chr6_31116386_G_A	rs3132554	CDSN,PSORS1C1	6	31116386	G	A	Psoriasis	0.811	0.79	0.832	1.17e-54	-0.044421	-0.050525	-0.038425	-50.6001	-57.2404	-44.0137
both	chr6_31116386_G_A	rs3132554	CDSN,PSORS1C1	6	31116386	G	A	Rheumatoid arthritis	0.945	0.933	0.958	8.04e-16	-0.005859	-0.007329	-0.004405	-6.9043	-8.6102	-5.2083
both	chr6_31116393_A_C	rs1042127	CDSN,PSORS1C1	6	31116393	A	C	Rheumatoid arthritis	1.058	1.039	1.077	6.83e-10	0.005798	0.003949	0.007653	2.7774	1.8883	3.6728
both	chr6_31116414_T_C	rs33941312	CDSN,PSORS1C1	6	31116414	T	C	Multiple sclerosis	0.643	0.53	0.781	7.92e-06	-0.017073	-0.02265	-0.010409	-1.2805	-1.6956	-0.7825
both	chr6_31116414_T_C	rs33941312	CDSN,PSORS1C1	6	31116414	T	C	Psoriasis	2.283	2.157	2.415	1.43e-180	0.22935	0.208499	0.251069	17.6744	16.0347	19.39
both	chr6_31117010_A_G	rs707913	CDSN,PSORS1C1	6	31117010	A	G	Diabetes mellitus type 1	1.255	1.207	1.305	1.93e-30	0.020311	0.016823	0.023796	10.673	8.7967	12.5678
both	chr6_31117010_A_G	rs707913	CDSN,PSORS1C1	6	31117010	A	G	Diabetes mellitus type 2	1.041	1.027	1.056	1.82e-08	0.02996	0.019507	0.040433	15.398	10.0104	20.8121
both	chr6_31117010_A_G	rs707913	CDSN,PSORS1C1	6	31117010	A	G	Multiple sclerosis	0.796	0.748	0.847	7.21e-13	-0.010437	-0.013173	-0.007646	-5.2263	-6.5622	-3.8499
both	chr6_31117010_A_G	rs707913	CDSN,PSORS1C1	6	31117010	A	G	Non-melanoma skin cancer	0.95	0.935	0.966	3.03e-09	-0.00069	-0.000917	-0.000463	-0.3514	-0.466	-0.236
both	chr6_31117010_A_G	rs707913	CDSN,PSORS1C1	6	31117010	A	G	Psoriasis	0.888	0.859	0.919	4.45e-12	-0.022637	-0.028936	-0.016284	-11.4479	-14.5883	-8.262
both	chr6_31117010_A_G	rs707913	CDSN,PSORS1C1	6	31117010	A	G	Rheumatoid arthritis	1.059	1.042	1.077	6.6e-12	0.005889	0.004203	0.007578	3.0325	2.1605	3.9095
both	chr6_31117165_GCTT_G	rs34182778,rs57244323	CDSN,PSORS1C1	6	31117165	GCTT	G	Asthma	1.059	1.045	1.073	3.6e-17	0.013648	0.010445	0.016867	4.869	3.7225	6.0238
both	chr6_31117165_GCTT_G	rs34182778,rs57244323	CDSN,PSORS1C1	6	31117165	GCTT	G	Benign prostatic hyperplasia	0.936	0.919	0.952	4.52e-14	-0.004405	-0.005528	-0.003273	-1.557	-1.9516	-1.1583
both	chr6_31117165_GCTT_G	rs34182778,rs57244323	CDSN,PSORS1C1	6	31117165	GCTT	G	Diabetes mellitus type 1	1.343	1.293	1.395	6.97e-52	0.027477	0.023781	0.031206	10.0107	8.6324	11.4126
both	chr6_31117165_GCTT_G	rs34182778,rs57244323	CDSN,PSORS1C1	6	31117165	GCTT	G	Inguinal, femoral, and abdominal hernia	0.972	0.962	0.982	4.69e-08	-0.000896	-0.001215	-0.000576	-0.3176	-0.4303	-0.2043
both	chr6_31117165_GCTT_G	rs34182778,rs57244323	CDSN,PSORS1C1	6	31117165	GCTT	G	Interstitial lung disease and pulmonary sarcoidosis	1.162	1.122	1.203	6.93e-17	0.011253	0.008555	0.013983	4.0456	3.0664	5.0424
both	chr6_31117165_GCTT_G	rs34182778,rs57244323	CDSN,PSORS1C1	6	31117165	GCTT	G	Lower extremity peripheral arterial disease	1.093	1.064	1.122	5.91e-11	0.004294	0.002993	0.005609	1.5359	1.0682	2.0104
both	chr6_31117165_GCTT_G	rs34182778,rs57244323	CDSN,PSORS1C1	6	31117165	GCTT	G	Non-Hodgkin lymphoma	1.116	1.07	1.164	3.88e-07	0.018561	0.011299	0.025933	6.6501	4.0343	9.325
both	chr6_31117165_GCTT_G	rs34182778,rs57244323	CDSN,PSORS1C1	6	31117165	GCTT	G	Psoriasis	0.877	0.847	0.908	2.09e-13	-0.024662	-0.030992	-0.018223	-8.679	-10.8816	-6.4283
both	chr6_31117165_GCTT_G	rs34182778,rs57244323	CDSN,PSORS1C1	6	31117165	GCTT	G	Schizophrenia	0.899	0.86	0.941	3.67e-06	-0.016832	-0.023714	-0.009803	-5.9336	-8.3344	-3.4664
both	chr6_31117187_C_T	rs3130984	CDSN,PSORS1C1	6	31117187	C	T	Asthma	0.948	0.937	0.96	1.04e-17	-0.012755	-0.015704	-0.009817	-10.6048	-13.0306	-8.1789
both	chr6_31117187_C_T	rs3130984	CDSN,PSORS1C1	6	31117187	C	T	Cataract	0.968	0.958	0.978	3.46e-10	-0.001139	-0.001498	-0.000782	-0.9507	-1.2476	-0.6537
both	chr6_31117187_C_T	rs3130984	CDSN,PSORS1C1	6	31117187	C	T	Diabetes mellitus type 1	0.735	0.707	0.765	4.02e-53	-0.028277	-0.031983	-0.02458	-22.6395	-25.4754	-19.7847
both	chr6_31117187_C_T	rs3130984	CDSN,PSORS1C1	6	31117187	C	T	Diabetes mellitus type 2	0.961	0.949	0.974	9.64e-10	-0.029588	-0.039156	-0.020061	-24.6575	-32.5621	-16.7531
both	chr6_31117187_C_T	rs3130984	CDSN,PSORS1C1	6	31117187	C	T	Multiple sclerosis	1.224	1.164	1.287	2.39e-15	0.009042	0.006891	0.011127	7.8796	5.9457	9.7973
both	chr6_31117187_C_T	rs3130984	CDSN,PSORS1C1	6	31117187	C	T	Psoriasis	0.854	0.829	0.879	6.56e-26	-0.031355	-0.037331	-0.025415	-25.6417	-30.3947	-20.8779
both	chr6_31117187_C_T	rs3130984	CDSN,PSORS1C1	6	31117187	C	T	Rheumatoid arthritis	0.947	0.933	0.962	2.25e-12	-0.005568	-0.00714	-0.004002	-4.6284	-5.9211	-3.3356
both	chr6_31120368_T_A	rs3095318	CDSN,PSORS1C1	6	31120368	T	A	Asthma	1.063	1.049	1.077	1.78e-19	0.014691	0.01147	0.01793	5.1775	4.038	6.3254
both	chr6_31120368_T_A	rs3095318	CDSN,PSORS1C1	6	31120368	T	A	Benign prostatic hyperplasia	0.936	0.92	0.953	1.36e-13	-0.004341	-0.00547	-0.003204	-1.5157	-1.9073	-1.1199
both	chr6_31120368_T_A	rs3095318	CDSN,PSORS1C1	6	31120368	T	A	Diabetes mellitus type 1	1.361	1.31	1.414	2.21e-56	0.028802	0.025083	0.032555	10.3737	9.0007	11.7703
both	chr6_31120368_T_A	rs3095318	CDSN,PSORS1C1	6	31120368	T	A	Inguinal, femoral, and abdominal hernia	0.971	0.961	0.981	1.36e-08	-0.000936	-0.001256	-0.000614	-0.3276	-0.4394	-0.2151
both	chr6_31120368_T_A	rs3095318	CDSN,PSORS1C1	6	31120368	T	A	Interstitial lung disease and pulmonary sarcoidosis	1.164	1.123	1.206	4.1e-17	0.011392	0.008678	0.014137	4.0445	3.0721	5.0348
both	chr6_31120368_T_A	rs3095318	CDSN,PSORS1C1	6	31120368	T	A	Lip and oral cavity cancer	1.138	1.068	1.212	6.81e-05	0.006152	0.003086	0.009287	2.18	1.0878	3.3091
both	chr6_31120368_T_A	rs3095318	CDSN,PSORS1C1	6	31120368	T	A	Lower extremity peripheral arterial disease	1.09	1.061	1.119	2.68e-10	0.004164	0.002857	0.005485	1.4704	1.0066	1.941
both	chr6_31120368_T_A	rs3095318	CDSN,PSORS1C1	6	31120368	T	A	Non-Hodgkin lymphoma	1.111	1.064	1.159	1.37e-06	0.017755	0.010461	0.025164	6.2791	3.6869	8.9311
both	chr6_31120368_T_A	rs3095318	CDSN,PSORS1C1	6	31120368	T	A	Psoriasis	0.878	0.848	0.91	5.21e-13	-0.024371	-0.030731	-0.017899	-8.4714	-10.658	-6.2366
both	chr6_31120368_T_A	rs3095318	CDSN,PSORS1C1	6	31120368	T	A	Schizophrenia	0.899	0.859	0.94	3.64e-06	-0.01693	-0.023844	-0.009865	-5.8941	-8.2763	-3.4451
both	chr6_31138080_AG_A	rs79153019,rs373592714	PSORS1C1,PSORS1C2	6	31138080	AG	A	Psoriasis	0.86	0.823	0.899	2.18e-11	-0.027851	-0.035539	-0.019951	-7.4379	-9.4708	-5.3401
both	chr6_31138114_G_A	rs2233952	PSORS1C1,PSORS1C2	6	31138114	G	A	Diabetes mellitus type 1	0.695	0.656	0.736	5.5e-35	-0.029183	-0.033261	-0.024953	-8.9369	-10.1589	-7.6626
both	chr6_31138114_G_A	rs2233952	PSORS1C1,PSORS1C2	6	31138114	G	A	Diabetes mellitus type 2	0.955	0.939	0.972	2.27e-07	-0.033716	-0.046281	-0.021039	-10.5056	-14.4052	-6.5628
both	chr6_31138114_G_A	rs2233952	PSORS1C1,PSORS1C2	6	31138114	G	A	Multiple sclerosis	1.198	1.121	1.28	8.47e-08	0.008823	0.005513	0.01222	2.7934	1.7368	3.8895
both	chr6_31138114_G_A	rs2233952	PSORS1C1,PSORS1C2	6	31138114	G	A	Psoriasis	0.874	0.839	0.911	1.71e-10	-0.025057	-0.032394	-0.017552	-7.766	-10.0165	-5.4532
both	chr6_31138114_G_A	rs2233952	PSORS1C1,PSORS1C2	6	31138114	G	A	Rheumatoid arthritis	1.056	1.035	1.077	7.26e-08	0.005613	0.003553	0.007691	1.7605	1.1129	2.4158
both	chr6_31138288_C_T	rs2233950	PSORS1C1,PSORS1C2	6	31138288	C	T	Asthma	0.912	0.892	0.933	6.93e-16	-0.021354	-0.026393	-0.016257	-6.9437	-8.5698	-5.2942
both	chr6_31138288_C_T	rs2233950	PSORS1C1,PSORS1C2	6	31138288	C	T	Atrial fibrillation and flutter	0.943	0.924	0.963	2.58e-08	-0.013756	-0.018506	-0.008957	-4.483	-6.0229	-2.9232
both	chr6_31138288_C_T	rs2233950	PSORS1C1,PSORS1C2	6	31138288	C	T	Diabetes mellitus type 1	0.693	0.643	0.747	6.98e-22	-0.029512	-0.034791	-0.02398	-9.4457	-11.0952	-7.7053
both	chr6_31138288_C_T	rs2233950	PSORS1C1,PSORS1C2	6	31138288	C	T	Interstitial lung disease and pulmonary sarcoidosis	0.792	0.751	0.836	2.18e-17	-0.016003	-0.019421	-0.012479	-5.1593	-6.2424	-4.0358
both	chr6_31138288_C_T	rs2233950	PSORS1C1,PSORS1C2	6	31138288	C	T	Multiple sclerosis	0.697	0.628	0.774	1.19e-11	-0.015396	-0.019274	-0.011259	-4.9293	-6.14	-3.625
both	chr6_31138288_C_T	rs2233950	PSORS1C1,PSORS1C2	6	31138288	C	T	Non-Hodgkin lymphoma	1.173	1.102	1.25	6.8e-07	0.02735	0.016339	0.038626	9.0598	5.385	12.8637
both	chr6_31138288_C_T	rs2233950	PSORS1C1,PSORS1C2	6	31138288	C	T	Rheumatoid arthritis	1.147	1.117	1.177	9.71e-25	0.0144	0.011587	0.017242	4.7613	3.8232	5.7132
both	chr6_31138682_C_A	rs1265097	PSORS1C1,PSORS1C2	6	31138682	C	A	Asthma	0.91	0.893	0.926	1.51e-24	-0.022004	-0.026124	-0.017852	-8.326	-9.8716	-6.7642
both	chr6_31138682_C_A	rs1265097	PSORS1C1,PSORS1C2	6	31138682	C	A	Cervical cancer	0.861	0.799	0.928	8.33e-05	-0.00508	-0.007488	-0.002589	-1.9147	-2.8078	-0.9812
both	chr6_31138682_C_A	rs1265097	PSORS1C1,PSORS1C2	6	31138682	C	A	Diabetes mellitus type 1	0.708	0.666	0.752	4.94e-29	-0.028328	-0.032805	-0.023701	-10.5433	-12.1675	-8.8531
both	chr6_31138682_C_A	rs1265097	PSORS1C1,PSORS1C2	6	31138682	C	A	Interstitial lung disease and pulmonary sarcoidosis	0.804	0.767	0.842	3.27e-20	-0.015212	-0.018256	-0.012097	-5.7063	-6.8277	-4.5523
both	chr6_31138682_C_A	rs1265097	PSORS1C1,PSORS1C2	6	31138682	C	A	Non-Hodgkin lymphoma	1.15	1.091	1.212	2.05e-07	0.023626	0.014584	0.032807	9.1139	5.5995	12.718
both	chr6_31138682_C_A	rs1265097	PSORS1C1,PSORS1C2	6	31138682	C	A	Non-melanoma skin cancer	1.068	1.045	1.091	3.28e-09	0.000905	0.000603	0.001209	0.3467	0.2305	0.4642
both	chr6_31138682_C_A	rs1265097	PSORS1C1,PSORS1C2	6	31138682	C	A	Schizophrenia	1.094	1.05	1.141	2.37e-05	0.014858	0.007911	0.021899	5.7063	3.0272	8.442
both	chr6_31138712_G_A	rs1265096	PSORS1C1,PSORS1C2	6	31138712	G	A	Diabetes mellitus type 1	1.771	1.687	1.858	3.46e-118	0.057863	0.052459	0.063333	16.147	14.5746	17.7552
both	chr6_31138712_G_A	rs1265096	PSORS1C1,PSORS1C2	6	31138712	G	A	Diabetes mellitus type 2	1.111	1.09	1.133	1.84e-26	0.080808	0.065585	0.096184	21.7682	17.6468	25.9411
both	chr6_31138712_G_A	rs1265096	PSORS1C1,PSORS1C2	6	31138712	G	A	Multiple sclerosis	0.783	0.714	0.859	2.1e-07	-0.010647	-0.014258	-0.006812	-2.8169	-3.7577	-1.8099
both	chr6_31138712_G_A	rs1265096	PSORS1C1,PSORS1C2	6	31138712	G	A	Non-melanoma skin cancer	0.915	0.892	0.938	8.74e-12	-0.001183	-0.001511	-0.000849	-0.3151	-0.4021	-0.2266
both	chr6_31138712_G_A	rs1265096	PSORS1C1,PSORS1C2	6	31138712	G	A	Psoriasis	0.794	0.755	0.834	7.36e-20	-0.041745	-0.049952	-0.033269	-11.0507	-13.1953	-8.8267
both	chr6_31138723_TC_T	rs9278990,rs1491500686	PSORS1C1,PSORS1C2	6	31138723	TC	T	Diabetes mellitus type 1	1.212	1.124	1.307	5.38e-07	0.0179	0.010682	0.025388	4.7001	2.7916	6.7003
both	chr6_31138723_TC_T	rs9278990,rs1491500686	PSORS1C1,PSORS1C2	6	31138723	TC	T	Psoriasis	0.866	0.818	0.917	7.08e-07	-0.026657	-0.036555	-0.016397	-6.8698	-9.3962	-4.2376
both	chr6_31139871_C_T	rs1063646	PSORS1C1	6	31139871	C	T	Psoriasis	0.847	0.814	0.881	3.54e-16	-0.030778	-0.037763	-0.023631	-9.307	-11.3947	-7.1618
both	chr6_31142614_G_C	rs1576	CCHCR1	6	31142614	G	C	Non-Hodgkin lymphoma	1.161	1.119	1.205	2.32e-15	0.024228	0.018342	0.03003	18.5692	13.9691	23.1665
both	chr6_31142614_G_C	rs1576	CCHCR1	6	31142614	G	C	Prostate cancer	0.943	0.924	0.962	1.41e-08	-0.019515	-0.026305	-0.012747	-14.4692	-19.4467	-9.4797
both	chr6_31142614_G_C	rs1576	CCHCR1	6	31142614	G	C	Psoriasis	1.332	1.296	1.369	2.13e-94	0.05287	0.048119	0.057549	41.5547	37.623	45.4747
both	chr6_31144707_C_T	rs130072	CCHCR1	6	31144707	C	T	Asthma	0.914	0.897	0.931	1.42e-20	-0.020932	-0.025243	-0.016585	-7.7786	-9.3678	-6.1719
both	chr6_31144707_C_T	rs130072	CCHCR1	6	31144707	C	T	Cervical cancer	0.85	0.787	0.917	3.01e-05	-0.005496	-0.007939	-0.002962	-2.0319	-2.9205	-1.1012
both	chr6_31144707_C_T	rs130072	CCHCR1	6	31144707	C	T	Diabetes mellitus type 1	0.683	0.64	0.728	2.85e-31	-0.030937	-0.035568	-0.026132	-11.284	-12.9283	-9.5668
both	chr6_31144707_C_T	rs130072	CCHCR1	6	31144707	C	T	Interstitial lung disease and pulmonary sarcoidosis	0.786	0.749	0.825	1.49e-22	-0.016667	-0.019784	-0.013471	-6.1301	-7.255	-4.9704
both	chr6_31144707_C_T	rs130072	CCHCR1	6	31144707	C	T	Non-Hodgkin lymphoma	1.154	1.092	1.218	3.12e-07	0.024238	0.014812	0.03382	9.1795	5.5826	12.8739
both	chr6_31144707_C_T	rs130072	CCHCR1	6	31144707	C	T	Psoriasis	0.911	0.873	0.95	1.43e-05	-0.01778	-0.025578	-0.009835	-6.6053	-9.4738	-3.6653
both	chr6_31144707_C_T	rs130072	CCHCR1	6	31144707	C	T	Schizophrenia	1.103	1.058	1.151	4.89e-06	0.016234	0.009201	0.023365	6.124	3.4585	8.847
both	chr6_31144960_C_A	rs130079	CCHCR1	6	31144960	C	A	Benign prostatic hyperplasia	0.947	0.931	0.964	8.77e-10	-0.003593	-0.004725	-0.002453	-1.3375	-1.7567	-0.9142
both	chr6_31144960_C_A	rs130079	CCHCR1	6	31144960	C	A	Chronic kidney disease	1.066	1.043	1.09	7.65e-09	0.012321	0.008108	0.016568	4.6288	3.0404	6.235
both	chr6_31144960_C_A	rs130079	CCHCR1	6	31144960	C	A	Diabetes mellitus type 1	1.275	1.227	1.326	1.18e-34	0.022378	0.018697	0.026094	8.5408	7.1097	9.9965
both	chr6_31144960_C_A	rs130079	CCHCR1	6	31144960	C	A	Diabetes mellitus type 2	1.039	1.024	1.054	1.63e-07	0.028495	0.017782	0.039264	10.6821	6.6586	14.7359
both	chr6_31144960_C_A	rs130079	CCHCR1	6	31144960	C	A	Gastritis and duodenitis	1.036	1.022	1.051	4.5e-07	0.000785	0.000479	0.001093	0.2944	0.1794	0.4102
both	chr6_31144960_C_A	rs130079	CCHCR1	6	31144960	C	A	Interstitial lung disease and pulmonary sarcoidosis	1.195	1.154	1.238	1.5e-23	0.013421	0.01073	0.016139	5.0916	4.0579	6.1424
both	chr6_31144960_C_A	rs130079	CCHCR1	6	31144960	C	A	Lower extremity peripheral arterial disease	1.08	1.051	1.109	1.48e-08	0.003698	0.002407	0.005001	1.3907	0.9031	1.8849
both	chr6_31144960_C_A	rs130079	CCHCR1	6	31144960	C	A	Non-Hodgkin lymphoma	1.12	1.073	1.168	1.97e-07	0.019062	0.01179	0.026433	7.1899	4.4314	10.0072
both	chr6_31144960_C_A	rs130079	CCHCR1	6	31144960	C	A	Prostate cancer	0.946	0.924	0.968	2.7e-06	-0.018281	-0.025793	-0.010695	-6.8044	-9.5843	-3.9877
both	chr6_31144960_C_A	rs130079	CCHCR1	6	31144960	C	A	Psoriasis	1.54	1.494	1.588	3.44e-172	0.089097	0.082593	0.09562	34.6817	32.0411	37.3502
both	chr6_31144960_C_A	rs130079	CCHCR1	6	31144960	C	A	Schizophrenia	0.895	0.857	0.936	1.02e-06	-0.017519	-0.024312	-0.010591	-6.4956	-8.987	-3.9391
both	chr6_31148468_C_T	rs130069	CCHCR1	6	31148468	C	T	Diabetes mellitus type 1	0.677	0.603	0.76	3.56e-11	-0.029157	-0.036004	-0.021554	-2.4087	-2.9706	-1.7831
both	chr6_31148468_C_T	rs130069	CCHCR1	6	31148468	C	T	Psoriasis	1.212	1.132	1.298	3.28e-08	0.04045	0.02534	0.056448	3.3722	2.1096	4.7127
both	chr6_31148469_A_G	rs130068	CCHCR1	6	31148469	A	G	Non-Hodgkin lymphoma	0.901	0.87	0.933	7.15e-09	-0.018069	-0.024553	-0.011767	-20.9724	-28.2739	-13.768
both	chr6_31148469_A_G	rs130068	CCHCR1	6	31148469	A	G	Psoriasis	0.818	0.797	0.84	4.18e-50	-0.042241	-0.048292	-0.036298	-48.0123	-54.59	-41.4878
both	chr6_31148725_C_T	rs2027937	CCHCR1	6	31148725	C	T	Diabetes mellitus type 1	0.812	0.759	0.869	1.76e-09	-0.017163	-0.022245	-0.011835	-3.8092	-4.9246	-2.6337
both	chr6_31148725_C_T	rs2027937	CCHCR1	6	31148725	C	T	Multiple sclerosis	0.75	0.68	0.828	1.16e-08	-0.012248	-0.015915	-0.008309	-2.7102	-3.5101	-1.8455
both	chr6_31148725_C_T	rs2027937	CCHCR1	6	31148725	C	T	Rheumatoid arthritis	1.158	1.13	1.186	3.83e-33	0.015585	0.012944	0.018263	3.5154	2.9159	4.1248
both	chr6_31150734_T_G	rs130067	CCHCR1	6	31150734	T	G	Diabetes mellitus type 1	1.234	1.187	1.283	3.64e-26	0.018631	0.015184	0.022066	10.5743	8.5733	12.5912
both	chr6_31150734_T_G	rs130067	CCHCR1	6	31150734	T	G	Diabetes mellitus type 2	1.052	1.038	1.067	5.69e-13	0.03804	0.027682	0.048405	21.1594	15.3729	26.9695
both	chr6_31150734_T_G	rs130067	CCHCR1	6	31150734	T	G	Multiple sclerosis	0.741	0.695	0.79	2.46e-20	-0.01368	-0.01645	-0.010855	-7.344	-8.7844	-5.8605
both	chr6_31150734_T_G	rs130067	CCHCR1	6	31150734	T	G	Non-melanoma skin cancer	0.94	0.924	0.956	9.6e-13	-0.000837	-0.001066	-0.000608	-0.4599	-0.5845	-0.3345
both	chr6_31150734_T_G	rs130067	CCHCR1	6	31150734	T	G	Psoriasis	0.849	0.821	0.878	1.41e-21	-0.031287	-0.037597	-0.024931	-17.0067	-20.3708	-13.5968
both	chr6_31150734_T_G	rs130067	CCHCR1	6	31150734	T	G	Rheumatoid arthritis	1.084	1.066	1.102	6.6e-22	0.008202	0.006528	0.009877	4.5785	3.6368	5.5244
both	chr6_31151121_A_T	rs11540822	CCHCR1	6	31151121	A	T	Asthma	0.913	0.896	0.93	5.76e-21	-0.021192	-0.025512	-0.016837	-7.8728	-9.4643	-6.2637
both	chr6_31151121_A_T	rs11540822	CCHCR1	6	31151121	A	T	Cervical cancer	0.849	0.786	0.916	2.55e-05	-0.00555	-0.007994	-0.003015	-2.0512	-2.9397	-1.1204
both	chr6_31151121_A_T	rs11540822	CCHCR1	6	31151121	A	T	Diabetes mellitus type 1	0.683	0.641	0.729	4.38e-31	-0.03089	-0.03553	-0.026077	-11.2649	-12.9119	-9.5448
both	chr6_31151121_A_T	rs11540822	CCHCR1	6	31151121	A	T	Interstitial lung disease and pulmonary sarcoidosis	0.786	0.749	0.825	1.91e-22	-0.016639	-0.01976	-0.01344	-6.1188	-7.2447	-4.9581
both	chr6_31151121_A_T	rs11540822	CCHCR1	6	31151121	A	T	Non-Hodgkin lymphoma	1.153	1.091	1.217	3.91e-07	0.024078	0.014637	0.033677	9.1163	5.515	12.8154
both	chr6_31151121_A_T	rs11540822	CCHCR1	6	31151121	A	T	Psoriasis	0.91	0.872	0.949	1.21e-05	-0.017946	-0.025752	-0.009994	-6.6652	-9.5353	-3.7233
both	chr6_31151121_A_T	rs11540822	CCHCR1	6	31151121	A	T	Schizophrenia	1.103	1.058	1.151	5.08e-06	0.01621	0.009175	0.023344	6.1136	3.4479	8.837
both	chr6_31154538_G_C	rs130066	CCHCR1	6	31154538	G	C	Asthma	1.042	1.031	1.054	2.78e-13	0.009708	0.007125	0.012275	9.0694	6.6415	11.4927
both	chr6_31154538_G_C	rs130066	CCHCR1	6	31154538	G	C	Cataract	1.03	1.02	1.039	1.64e-09	0.001001	0.000677	0.001323	0.9328	0.63	1.235
both	chr6_31154538_G_C	rs130066	CCHCR1	6	31154538	G	C	Chronic kidney disease	1.068	1.049	1.088	1.82e-12	0.012259	0.008895	0.015586	11.5078	8.3199	14.685
both	chr6_31154538_G_C	rs130066	CCHCR1	6	31154538	G	C	Diabetes mellitus type 1	1.371	1.326	1.418	2.38e-76	0.02519	0.022807	0.027497	24.988	22.4435	27.5014
both	chr6_31154538_G_C	rs130066	CCHCR1	6	31154538	G	C	Diabetes mellitus type 2	1.063	1.05	1.075	1.63e-24	0.04443	0.036025	0.052776	41.6639	33.705	49.6061
both	chr6_31154538_G_C	rs130066	CCHCR1	6	31154538	G	C	Interstitial lung disease and pulmonary sarcoidosis	1.105	1.073	1.137	1.56e-11	0.007066	0.005055	0.009041	6.679	4.7497	8.5966
both	chr6_31154538_G_C	rs130066	CCHCR1	6	31154538	G	C	Multiple sclerosis	0.842	0.801	0.884	5.88e-12	-0.008396	-0.010886	-0.005946	-7.5476	-9.7082	-5.3891
both	chr6_31154538_G_C	rs130066	CCHCR1	6	31154538	G	C	Psoriasis	1.215	1.183	1.248	8.02e-47	0.035571	0.030991	0.040058	34.3115	29.7195	38.8696
both	chr6_31154538_G_C	rs130066	CCHCR1	6	31154538	G	C	Rheumatoid arthritis	1.048	1.033	1.062	2.91e-11	0.00469	0.00332	0.006049	4.3857	3.0966	5.6717
both	chr6_31154705_G_A	rs130076	CCHCR1	6	31154705	G	A	Asthma	1.037	1.023	1.051	1.37e-07	0.008713	0.005457	0.011985	3.2206	2.0151	4.4349
both	chr6_31154705_G_A	rs130076	CCHCR1	6	31154705	G	A	Benign prostatic hyperplasia	0.945	0.929	0.962	2.8e-10	-0.003746	-0.004892	-0.002592	-1.3752	-1.7935	-0.9526
both	chr6_31154705_G_A	rs130076	CCHCR1	6	31154705	G	A	Chronic kidney disease	1.065	1.041	1.089	2.69e-08	0.01203	0.007757	0.016337	4.4561	2.8683	6.0624
both	chr6_31154705_G_A	rs130076	CCHCR1	6	31154705	G	A	Diabetes mellitus type 1	1.294	1.244	1.345	4.43e-38	0.023783	0.020051	0.027551	8.9618	7.5274	10.421
both	chr6_31154705_G_A	rs130076	CCHCR1	6	31154705	G	A	Diabetes mellitus type 2	1.038	1.023	1.053	3.34e-07	0.028129	0.017277	0.039039	10.3985	6.3799	14.4482
both	chr6_31154705_G_A	rs130076	CCHCR1	6	31154705	G	A	Gastritis and duodenitis	1.036	1.021	1.05	1.06e-06	0.000771	0.00046	0.001084	0.2851	0.17	0.4011
both	chr6_31154705_G_A	rs130076	CCHCR1	6	31154705	G	A	Interstitial lung disease and pulmonary sarcoidosis	1.198	1.156	1.241	1.27e-23	0.013581	0.01086	0.01633	5.0811	4.0503	6.1293
both	chr6_31154705_G_A	rs130076	CCHCR1	6	31154705	G	A	Lower extremity peripheral arterial disease	1.087	1.059	1.117	7.59e-10	0.004057	0.002751	0.005375	1.5053	1.0186	1.9989
both	chr6_31154705_G_A	rs130076	CCHCR1	6	31154705	G	A	Non-Hodgkin lymphoma	1.115	1.068	1.164	7.87e-07	0.018329	0.010968	0.025796	6.8148	4.0635	9.6266
both	chr6_31154705_G_A	rs130076	CCHCR1	6	31154705	G	A	Psoriasis	1.548	1.502	1.596	5.73e-174	0.090363	0.083787	0.096959	34.6915	32.058	37.3534
both	chr6_31154705_G_A	rs130076	CCHCR1	6	31154705	G	A	Schizophrenia	0.9	0.861	0.941	3.35e-06	-0.016759	-0.023594	-0.009784	-6.1306	-8.6051	-3.5904
both	chr6_31154705_G_A	rs130076	CCHCR1	6	31154705	G	A	Tracheal, bronchus, and lung cancer	1.081	1.042	1.122	3.2e-05	0.057903	0.030402	0.085763	21.4748	11.2421	31.9041
both	chr6_31154723_G_A	rs130065	CCHCR1	6	31154723	G	A	Asthma	1.039	1.025	1.053	3.87e-08	0.009109	0.005845	0.012389	3.3457	2.1447	4.5555
both	chr6_31154723_G_A	rs130065	CCHCR1	6	31154723	G	A	Benign prostatic hyperplasia	0.946	0.929	0.963	6.07e-10	-0.003683	-0.004831	-0.002526	-1.3432	-1.7598	-0.9223
both	chr6_31154723_G_A	rs130065	CCHCR1	6	31154723	G	A	Chronic kidney disease	1.063	1.04	1.087	6.4e-08	0.011728	0.007445	0.016045	4.3154	2.7348	5.9147
both	chr6_31154723_G_A	rs130065	CCHCR1	6	31154723	G	A	Diabetes mellitus type 1	1.293	1.243	1.345	8.58e-38	0.023746	0.020003	0.027525	8.8883	7.4598	10.3419
both	chr6_31154723_G_A	rs130065	CCHCR1	6	31154723	G	A	Diabetes mellitus type 2	1.04	1.025	1.055	1.16e-07	0.029273	0.018394	0.040211	10.7526	6.7489	14.7873
both	chr6_31154723_G_A	rs130065	CCHCR1	6	31154723	G	A	Gastritis and duodenitis	1.035	1.021	1.05	1.48e-06	0.000762	0.000451	0.001076	0.28	0.1653	0.3955
both	chr6_31154723_G_A	rs130065	CCHCR1	6	31154723	G	A	Interstitial lung disease and pulmonary sarcoidosis	1.201	1.159	1.244	3.83e-24	0.013772	0.011042	0.016529	5.1197	4.0923	6.1645
both	chr6_31154723_G_A	rs130065	CCHCR1	6	31154723	G	A	Lower extremity peripheral arterial disease	1.09	1.061	1.119	3.41e-10	0.004149	0.00284	0.005471	1.5296	1.0447	2.0214
both	chr6_31154723_G_A	rs130065	CCHCR1	6	31154723	G	A	Non-Hodgkin lymphoma	1.115	1.068	1.165	7.21e-07	0.018437	0.011057	0.025926	6.8108	4.07	9.6124
both	chr6_31154723_G_A	rs130065	CCHCR1	6	31154723	G	A	Psoriasis	1.552	1.505	1.6	1.93e-175	0.090951	0.084353	0.097569	34.6909	32.0661	37.3444
both	chr6_31154723_G_A	rs130065	CCHCR1	6	31154723	G	A	Schizophrenia	0.902	0.863	0.944	6.4e-06	-0.0163	-0.023151	-0.009309	-5.9258	-8.3913	-3.3947
both	chr6_31154725_C_T	rs130075	CCHCR1	6	31154725	C	T	Diabetes mellitus type 1	0.766	0.7	0.839	8.34e-09	-0.021215	-0.02745	-0.014498	-2.9781	-3.8454	-2.0399
both	chr6_31154725_C_T	rs130075	CCHCR1	6	31154725	C	T	Psoriasis	1.15	1.086	1.218	1.67e-06	0.028515	0.016484	0.041062	4.0508	2.3371	5.8455
both	chr6_31154725_C_T	rs130075	CCHCR1	6	31154725	C	T	Rheumatoid arthritis	1.18	1.144	1.218	9.58e-26	0.017988	0.014456	0.0216	2.5578	2.0533	3.0749
both	chr6_31157072_C_T	rs3130453	CCHCR1	6	31157072	C	T	Asthma	1.035	1.024	1.047	6.54e-10	0.008149	0.005584	0.010694	8.2905	5.6678	10.9056
both	chr6_31157072_C_T	rs3130453	CCHCR1	6	31157072	C	T	Cataract	1.027	1.018	1.037	2.18e-08	0.00092	6e-04	0.001238	0.9342	0.6078	1.2598
both	chr6_31157072_C_T	rs3130453	CCHCR1	6	31157072	C	T	Chronic kidney disease	1.064	1.045	1.084	2.43e-11	0.011521	0.008191	0.014806	11.7901	8.3495	15.2129
both	chr6_31157072_C_T	rs3130453	CCHCR1	6	31157072	C	T	Diabetes mellitus type 1	1.309	1.266	1.354	6.07e-56	0.021454	0.019058	0.023766	23.0525	20.3065	25.7584
both	chr6_31157072_C_T	rs3130453	CCHCR1	6	31157072	C	T	Diabetes mellitus type 2	1.057	1.045	1.07	3.68e-21	0.040659	0.032348	0.048901	41.5526	32.9766	50.1009
both	chr6_31157072_C_T	rs3130453	CCHCR1	6	31157072	C	T	Interstitial lung disease and pulmonary sarcoidosis	1.098	1.067	1.13	1.71e-10	0.00661	0.004629	0.008548	6.8121	4.7398	8.866
both	chr6_31157072_C_T	rs3130453	CCHCR1	6	31157072	C	T	Multiple sclerosis	0.861	0.82	0.904	1.36e-09	-0.007318	-0.009806	-0.004885	-7.1786	-9.5363	-4.8359
both	chr6_31157072_C_T	rs3130453	CCHCR1	6	31157072	C	T	Psoriasis	1.243	1.21	1.276	3.28e-58	0.038751	0.034401	0.042991	41.1035	36.2556	45.9002
both	chr6_31157072_C_T	rs3130453	CCHCR1	6	31157072	C	T	Rheumatoid arthritis	1.04	1.026	1.054	2.27e-08	0.003916	0.002555	0.005264	3.9872	2.5938	5.3756
both	chr6_31157381_T_C	rs743401	CCHCR1	6	31157381	T	C	Diabetes mellitus type 1	0.886	0.856	0.917	8.18e-12	-0.010984	-0.014234	-0.007775	-9.9455	-12.8132	-7.083
both	chr6_31157381_T_C	rs743401	CCHCR1	6	31157381	T	C	Diabetes mellitus type 2	0.956	0.945	0.967	6.15e-14	-0.033965	-0.042955	-0.025023	-31.1694	-39.3357	-23.0131
both	chr6_31157381_T_C	rs743401	CCHCR1	6	31157381	T	C	Multiple sclerosis	1.203	1.147	1.262	3e-14	0.008203	0.006181	0.010152	7.8837	5.8797	9.8622
both	chr6_31157381_T_C	rs743401	CCHCR1	6	31157381	T	C	Non-Hodgkin lymphoma	0.916	0.884	0.95	2.46e-06	-0.014731	-0.021025	-0.008531	-13.4169	-19.0287	-7.8202
both	chr6_31157381_T_C	rs743401	CCHCR1	6	31157381	T	C	Psoriasis	0.862	0.839	0.886	3.5e-26	-0.029612	-0.035285	-0.023993	-26.6892	-31.6576	-21.7253
both	chr6_31157480_C_A	rs72856718	CCHCR1	6	31157480	C	A	Asthma	0.913	0.896	0.931	8.37e-21	-0.021054	-0.025364	-0.016709	-7.826	-9.4149	-6.2194
both	chr6_31157480_C_A	rs72856718	CCHCR1	6	31157480	C	A	Cervical cancer	0.848	0.786	0.916	2.39e-05	-0.005565	-0.008007	-0.003032	-2.0576	-2.9458	-1.1273
both	chr6_31157480_C_A	rs72856718	CCHCR1	6	31157480	C	A	Diabetes mellitus type 1	0.685	0.642	0.73	6.35e-31	-0.030734	-0.035367	-0.025929	-11.2152	-12.861	-9.4967
both	chr6_31157480_C_A	rs72856718	CCHCR1	6	31157480	C	A	Interstitial lung disease and pulmonary sarcoidosis	0.786	0.749	0.825	1.81e-22	-0.016627	-0.019744	-0.013433	-6.1178	-7.2429	-4.9579
both	chr6_31157480_C_A	rs72856718	CCHCR1	6	31157480	C	A	Non-Hodgkin lymphoma	1.152	1.09	1.217	4.25e-07	0.023961	0.014537	0.033541	9.0762	5.4799	12.7698
both	chr6_31157480_C_A	rs72856718	CCHCR1	6	31157480	C	A	Psoriasis	0.91	0.872	0.949	1.14e-05	-0.017983	-0.025779	-0.01004	-6.6822	-9.5505	-3.7425
both	chr6_31157480_C_A	rs72856718	CCHCR1	6	31157480	C	A	Schizophrenia	1.103	1.058	1.151	4.82e-06	0.016241	0.009209	0.023371	6.1287	3.4627	8.8522
both	chr6_31157513_C_G	rs201359780	CCHCR1	6	31157513	C	G	Breast cancer	1.167	1.078	1.264	0.000141	0.058904	0.027549	0.092587	3.1441	1.4689	4.9475
both	chr6_31157513_C_G	rs201359780	CCHCR1	6	31157513	C	G	Glaucoma	1.249	1.159	1.347	6.76e-09	0.003186	0.002037	0.004415	0.1702	0.1087	0.2361
both	chr6_31157513_C_G	rs201359780	CCHCR1	6	31157513	C	G	Inflammatory bowel disease	1.184	1.096	1.279	1.89e-05	0.009354	0.004889	0.014139	0.4994	0.2608	0.7556
both	chr6_31157513_C_G	rs201359780	CCHCR1	6	31157513	C	G	Psoriasis	1.46	1.326	1.608	1.24e-14	0.08723	0.062198	0.114457	4.6717	3.326	6.1402
both	chr6_31157513_C_G	rs201359780	CCHCR1	6	31157513	C	G	Rheumatoid arthritis	1.478	1.387	1.574	1.4e-33	0.047638	0.03874	0.05704	2.5518	2.073	3.0588
both	chr6_31161533_C_T	rs7750641	TCF19	6	31161533	C	T	Appendicitis	1.067	1.038	1.096	2.81e-06	0.000339	0.000196	0.000485	0.0736	0.0424	0.1055
both	chr6_31161533_C_T	rs7750641	TCF19	6	31161533	C	T	Asthma	1.07	1.053	1.088	3.21e-16	0.016371	0.012377	0.020406	3.5544	2.6852	4.434
both	chr6_31161533_C_T	rs7750641	TCF19	6	31161533	C	T	Benign prostatic hyperplasia	0.936	0.917	0.957	2.1e-09	-0.004311	-0.005681	-0.002921	-0.9302	-1.2248	-0.6308
both	chr6_31161533_C_T	rs7750641	TCF19	6	31161533	C	T	Cataract	1.044	1.029	1.059	2.83e-09	0.001517	0.001012	0.002027	0.329	0.2193	0.4398
both	chr6_31161533_C_T	rs7750641	TCF19	6	31161533	C	T	Chronic kidney disease	1.088	1.06	1.117	3.25e-10	0.016449	0.011226	0.021757	3.5743	2.4363	4.734
both	chr6_31161533_C_T	rs7750641	TCF19	6	31161533	C	T	Diabetes mellitus type 1	1.592	1.524	1.663	3.72e-97	0.047174	0.042248	0.052198	10.4878	9.364	11.6416
both	chr6_31161533_C_T	rs7750641	TCF19	6	31161533	C	T	Diabetes mellitus type 2	1.044	1.026	1.063	9.96e-07	0.03283	0.019568	0.046238	7.1194	4.2399	10.0357
both	chr6_31161533_C_T	rs7750641	TCF19	6	31161533	C	T	Inguinal, femoral, and abdominal hernia	0.957	0.944	0.969	7.26e-12	-0.001387	-0.001777	-0.000995	-0.2997	-0.3836	-0.215
both	chr6_31161533_C_T	rs7750641	TCF19	6	31161533	C	T	Interstitial lung disease and pulmonary sarcoidosis	1.284	1.232	1.339	4.43e-32	0.019712	0.01623	0.023274	4.3218	3.55	5.1155
both	chr6_31161533_C_T	rs7750641	TCF19	6	31161533	C	T	Lower extremity peripheral arterial disease	1.131	1.095	1.168	7.5e-14	0.006077	0.00444	0.007747	1.3232	0.965	1.6896
both	chr6_31161533_C_T	rs7750641	TCF19	6	31161533	C	T	Non-Hodgkin lymphoma	1.204	1.145	1.266	5.93e-13	0.032522	0.023306	0.042011	7.1045	5.0774	9.2034
both	chr6_31161533_C_T	rs7750641	TCF19	6	31161533	C	T	Schizophrenia	0.879	0.83	0.93	8.67e-06	-0.02006	-0.028356	-0.011433	-4.317	-6.0887	-2.4663
both	chr6_31161839_G_A	rs2073721	TCF19	6	31161839	G	A	Diabetes mellitus type 1	0.794	0.762	0.827	2.16e-28	-0.020286	-0.023825	-0.016722	-12.2754	-14.3561	-10.1634
both	chr6_31161839_G_A	rs2073721	TCF19	6	31161839	G	A	Diabetes mellitus type 2	0.95	0.937	0.963	5.32e-14	-0.038096	-0.048015	-0.028173	-23.5302	-29.6082	-17.4303
both	chr6_31161839_G_A	rs2073721	TCF19	6	31161839	G	A	Multiple myeloma	1.195	1.117	1.279	2.4e-07	0.017052	0.010621	0.023402	10.8678	6.7022	15.0714
both	chr6_31161839_G_A	rs2073721	TCF19	6	31161839	G	A	Multiple sclerosis	1.259	1.196	1.326	2.47e-18	0.010679	0.008314	0.013014	6.8611	5.2993	8.4311
both	chr6_31161839_G_A	rs2073721	TCF19	6	31161839	G	A	Psoriasis	0.921	0.893	0.95	1.55e-07	-0.015954	-0.0219	-0.009997	-9.8164	-13.4264	-6.1744
both	chr6_31161930_C_T	rs2073724	TCF19	6	31161930	C	T	Asthma	0.913	0.896	0.931	8.14e-21	-0.021064	-0.025374	-0.016718	-7.8266	-9.4152	-6.2204
both	chr6_31161930_C_T	rs2073724	TCF19	6	31161930	C	T	Cervical cancer	0.849	0.786	0.916	2.55e-05	-0.005547	-0.007989	-0.003014	-2.0502	-2.9384	-1.12
both	chr6_31161930_C_T	rs2073724	TCF19	6	31161930	C	T	Diabetes mellitus type 1	0.685	0.642	0.73	7.5e-31	-0.030699	-0.035332	-0.025892	-11.1983	-12.8438	-9.48
both	chr6_31161930_C_T	rs2073724	TCF19	6	31161930	C	T	Interstitial lung disease and pulmonary sarcoidosis	0.787	0.75	0.826	2.19e-22	-0.016596	-0.019714	-0.013401	-6.1042	-7.2292	-4.9444
both	chr6_31161930_C_T	rs2073724	TCF19	6	31161930	C	T	Non-Hodgkin lymphoma	1.152	1.091	1.217	3.91e-07	0.024039	0.014614	0.033622	9.1027	5.5069	12.7959
both	chr6_31161930_C_T	rs2073724	TCF19	6	31161930	C	T	Psoriasis	0.91	0.873	0.95	1.37e-05	-0.017815	-0.025613	-0.00987	-6.6176	-9.4857	-3.6781
both	chr6_31161930_C_T	rs2073724	TCF19	6	31161930	C	T	Schizophrenia	1.104	1.058	1.151	4.33e-06	0.016323	0.00929	0.023455	6.1575	3.4918	8.8808
both	chr6_31166310_C_G	rs1265163	POU5F1,TCF19	6	31166310	C	G	Diabetes mellitus type 1	1.507	1.443	1.574	3.76e-76	0.039228	0.034823	0.043673	13.3589	11.8092	14.938
both	chr6_31166310_C_G	rs1265163	POU5F1,TCF19	6	31166310	C	G	Diabetes mellitus type 2	1.077	1.06	1.095	1.36e-18	0.056234	0.04355	0.069006	18.6122	14.3971	22.8673
both	chr6_31166310_C_G	rs1265163	POU5F1,TCF19	6	31166310	C	G	Multiple sclerosis	0.774	0.717	0.836	7.52e-11	-0.011235	-0.01432	-0.008011	-3.6428	-4.6246	-2.6084
both	chr6_31166310_C_G	rs1265163	POU5F1,TCF19	6	31166310	C	G	Non-melanoma skin cancer	0.91	0.891	0.929	4.22e-19	-0.001255	-0.001523	-0.000985	-0.4108	-0.4978	-0.3227
both	chr6_31166310_C_G	rs1265163	POU5F1,TCF19	6	31166310	C	G	Psoriasis	0.782	0.749	0.816	1.24e-29	-0.044712	-0.051875	-0.037372	-14.5049	-16.7911	-12.1521
both	chr6_31166341_CGAG_C	rs79966288	POU5F1,TCF19	6	31166341	CGAG	C	Cataract	0.967	0.956	0.978	9.6e-09	-0.001142	-0.001531	-0.000753	-0.6059	-0.8113	-0.3998
both	chr6_31166341_CGAG_C	rs79966288	POU5F1,TCF19	6	31166341	CGAG	C	Diabetes mellitus type 1	0.788	0.754	0.823	6.78e-27	-0.020579	-0.024204	-0.016908	-10.6974	-12.5334	-8.8239
both	chr6_31166341_CGAG_C	rs79966288	POU5F1,TCF19	6	31166341	CGAG	C	Diabetes mellitus type 2	0.95	0.937	0.964	1.04e-12	-0.037766	-0.048102	-0.027405	-19.9935	-25.4278	-14.5304
both	chr6_31166341_CGAG_C	rs79966288	POU5F1,TCF19	6	31166341	CGAG	C	Ischemic heart disease	0.972	0.961	0.983	1.36e-06	-0.081007	-0.113782	-0.048174	-42.989	-60.3074	-25.5973
both	chr6_31166341_CGAG_C	rs79966288	POU5F1,TCF19	6	31166341	CGAG	C	Multiple myeloma	1.192	1.111	1.28	1.01e-06	0.017065	0.010206	0.023914	9.2786	5.5001	13.126
both	chr6_31166341_CGAG_C	rs79966288	POU5F1,TCF19	6	31166341	CGAG	C	Multiple sclerosis	1.323	1.254	1.395	6.91e-25	0.013178	0.010675	0.015665	7.2668	5.8433	8.7051
both	chr6_31166341_CGAG_C	rs79966288	POU5F1,TCF19	6	31166341	CGAG	C	Non-Hodgkin lymphoma	0.906	0.867	0.946	8.26e-06	-0.016276	-0.023336	-0.009154	-8.5738	-12.2391	-4.844
both	chr6_31166341_CGAG_C	rs79966288	POU5F1,TCF19	6	31166341	CGAG	C	Rheumatoid arthritis	0.931	0.915	0.946	4.17e-17	-0.007272	-0.008954	-0.005584	-3.8413	-4.7219	-2.955
both	chr6_31170533_C_T	rs41257954	POU5F1	6	31170533	C	T	Multiple sclerosis	0.618	0.508	0.753	1.66e-06	-0.0183	-0.023755	-0.011758	-1.3635	-1.7667	-0.878
both	chr6_31170533_C_T	rs41257954	POU5F1	6	31170533	C	T	Psoriasis	2.272	2.146	2.404	3.85e-176	0.227623	0.206691	0.249437	17.4222	15.7881	19.1325
both	chr6_31197789_C_T	rs3094609	HCG27	6	31197789	C	T	Asthma	0.959	0.945	0.974	1.21e-07	-0.00977	-0.013345	-0.006172	-3.4899	-4.7615	-2.207
both	chr6_31197789_C_T	rs3094609	HCG27	6	31197789	C	T	Cataract	0.959	0.946	0.971	2.81e-10	-0.001444	-0.001887	-0.000998	-0.5157	-0.6733	-0.3568
both	chr6_31197789_C_T	rs3094609	HCG27	6	31197789	C	T	Diabetes mellitus type 1	0.754	0.716	0.794	8.56e-27	-0.023369	-0.027288	-0.019337	-8.2177	-9.5679	-6.8207
both	chr6_31197789_C_T	rs3094609	HCG27	6	31197789	C	T	Diabetes mellitus type 2	0.948	0.933	0.963	9.27e-11	-0.039372	-0.051104	-0.027556	-14.0515	-18.2174	-9.8459
both	chr6_31197789_C_T	rs3094609	HCG27	6	31197789	C	T	Ischemic heart disease	0.965	0.952	0.978	1.18e-07	-0.101982	-0.139324	-0.064424	-36.4423	-49.7379	-23.0438
both	chr6_31197789_C_T	rs3094609	HCG27	6	31197789	C	T	Multiple myeloma	1.251	1.156	1.354	2.76e-08	0.02247	0.014346	0.030773	8.2033	5.2007	11.3204
both	chr6_31197789_C_T	rs3094609	HCG27	6	31197789	C	T	Multiple sclerosis	1.509	1.424	1.598	3.25e-44	0.020612	0.017584	0.023664	7.6688	6.502	8.862
both	chr6_31197789_C_T	rs3094609	HCG27	6	31197789	C	T	Psoriasis	0.851	0.818	0.884	3.29e-16	-0.030163	-0.037068	-0.023125	-10.6857	-13.0991	-8.2133
both	chr6_31197789_C_T	rs3094609	HCG27	6	31197789	C	T	Rheumatoid arthritis	0.926	0.908	0.944	5.67e-15	-0.007723	-0.00962	-0.00581	-2.7518	-3.423	-2.0728
both	chr6_31197793_G_GGTGTTTCAA	rs568585112,rs374140321	HCG27	6	31197793	G	GGTGTTTCAA	Diabetes mellitus type 1	0.676	0.603	0.759	3.21e-11	-0.029211	-0.036052	-0.021615	-2.4093	-2.9698	-1.7853
both	chr6_31197793_G_GGTGTTTCAA	rs568585112,rs374140321	HCG27	6	31197793	G	GGTGTTTCAA	Psoriasis	1.216	1.135	1.301	2.05e-08	0.041055	0.025927	0.057071	3.4172	2.1551	4.7572
both	chr6_31197820_AT_A	rs74568298	HCG27	6	31197820	AT	A	Asthma	0.923	0.907	0.939	1.19e-19	-0.018793	-0.022779	-0.01478	-7.4332	-8.9975	-5.854
both	chr6_31197820_AT_A	rs74568298	HCG27	6	31197820	AT	A	Cervical cancer	0.845	0.785	0.91	7.03e-06	-0.005697	-0.008058	-0.003259	-2.2386	-3.15	-1.2875
both	chr6_31197820_AT_A	rs74568298	HCG27	6	31197820	AT	A	Diabetes mellitus type 1	0.802	0.759	0.848	9.34e-15	-0.018644	-0.023081	-0.01409	-7.299	-9.0024	-5.5377
both	chr6_31197820_AT_A	rs74568298	HCG27	6	31197820	AT	A	Interstitial lung disease and pulmonary sarcoidosis	0.794	0.759	0.831	2.51e-23	-0.016043	-0.019015	-0.013006	-6.2765	-7.4169	-5.1045
both	chr6_31197820_AT_A	rs74568298	HCG27	6	31197820	AT	A	Non-Hodgkin lymphoma	1.125	1.068	1.184	7.1e-06	0.019799	0.011069	0.028653	7.965	4.432	11.5835
both	chr6_31197820_AT_A	rs74568298	HCG27	6	31197820	AT	A	Psoriasis	0.891	0.856	0.927	1.83e-08	-0.021874	-0.029257	-0.014366	-8.6282	-11.5063	-5.6843
both	chr6_31197820_AT_A	rs74568298	HCG27	6	31197820	AT	A	Schizophrenia	1.097	1.053	1.143	9.16e-06	0.015277	0.008472	0.022164	6.1318	3.3878	8.93
both	chr6_31202450_A_G	rs73728294	HCG27	6	31202450	A	G	Multiple sclerosis	0.756	0.692	0.826	6.61e-10	-0.012087	-0.015499	-0.008471	-3.2982	-4.2133	-2.3211
both	chr6_31202450_A_G	rs73728294	HCG27	6	31202450	A	G	Rheumatoid arthritis	1.126	1.102	1.151	2.32e-26	0.01251	0.010144	0.014902	3.4879	2.8243	4.1608
both	chr6_31202451_C_G	rs9366770	HCG27	6	31202451	C	G	Cervical cancer	1.137	1.082	1.195	4.11e-07	0.004271	0.002673	0.005796	4.7126	2.9145	6.4745
both	chr6_31202451_C_G	rs9366770	HCG27	6	31202451	C	G	Diabetes mellitus type 2	0.971	0.96	0.983	1.02e-06	-0.021921	-0.030842	-0.013074	-23.3265	-32.737	-13.9477
both	chr6_31202451_C_G	rs9366770	HCG27	6	31202451	C	G	Interstitial lung disease and pulmonary sarcoidosis	1.129	1.096	1.162	2.52e-16	0.0084	0.006469	0.01028	9.2513	7.0754	11.4021
both	chr6_31202451_C_G	rs9366770	HCG27	6	31202451	C	G	Multiple myeloma	1.151	1.081	1.226	1.12e-05	0.012815	0.007288	0.018018	14.183	7.9447	20.2599
both	chr6_31202451_C_G	rs9366770	HCG27	6	31202451	C	G	Multiple sclerosis	1.366	1.301	1.434	8.37e-36	0.012714	0.010982	0.014342	14.716	12.5424	16.8323
both	chr6_31202451_C_G	rs9366770	HCG27	6	31202451	C	G	Non-melanoma skin cancer	1.039	1.025	1.054	5.21e-08	0.000516	0.000332	0.000698	0.5574	0.3575	0.7563
both	chr6_31202451_C_G	rs9366770	HCG27	6	31202451	C	G	Rheumatoid arthritis	0.961	0.948	0.975	2.38e-08	-0.004088	-0.005552	-0.002639	-4.3407	-5.8768	-2.8107
both	chr6_31202451_C_G	rs9366770	HCG27	6	31202451	C	G	Schizophrenia	0.928	0.899	0.958	3.4e-06	-0.012422	-0.017852	-0.007101	-13.0912	-18.6934	-7.534
both	chr6_31202737_A_G	rs9263870	HCG27	6	31202737	A	G	Asthma	0.924	0.908	0.94	3.79e-19	-0.018507	-0.022489	-0.014498	-7.3335	-8.8992	-5.7527
both	chr6_31202737_A_G	rs9263870	HCG27	6	31202737	A	G	Cervical cancer	0.845	0.786	0.91	7.16e-06	-0.005686	-0.008045	-0.00325	-2.2381	-3.1504	-1.2863
both	chr6_31202737_A_G	rs9263870	HCG27	6	31202737	A	G	Diabetes mellitus type 1	0.8	0.756	0.846	3.97e-15	-0.018893	-0.023324	-0.014344	-7.4076	-9.111	-5.6462
both	chr6_31202737_A_G	rs9263870	HCG27	6	31202737	A	G	Interstitial lung disease and pulmonary sarcoidosis	0.794	0.759	0.831	1.86e-23	-0.01608	-0.01905	-0.013045	-6.3015	-7.443	-5.1284
both	chr6_31202737_A_G	rs9263870	HCG27	6	31202737	A	G	Non-Hodgkin lymphoma	1.127	1.071	1.186	4.47e-06	0.020198	0.011478	0.029039	8.1416	4.605	11.7632
both	chr6_31202737_A_G	rs9263870	HCG27	6	31202737	A	G	Psoriasis	0.89	0.854	0.926	1.21e-08	-0.022135	-0.029512	-0.014634	-8.7456	-11.6255	-5.7999
both	chr6_31202737_A_G	rs9263870	HCG27	6	31202737	A	G	Schizophrenia	1.097	1.053	1.143	8.81e-06	0.015294	0.008494	0.022175	6.1496	3.4027	8.9506
both	chr6_31410558_G_C	rs9380254	MICA	6	31410558	G	C	Asthma	1.067	1.046	1.087	3.37e-11	0.015476	0.010853	0.020139	4.9794	3.4872	6.4883
both	chr6_31410558_G_C	rs9380254	MICA	6	31410558	G	C	Cervical cancer	0.763	0.701	0.83	3.91e-10	-0.008827	-0.011324	-0.006201	-2.7825	-3.5548	-1.9637
both	chr6_31410558_G_C	rs9380254	MICA	6	31410558	G	C	Diabetes mellitus type 1	1.647	1.568	1.73	1.96e-87	0.048546	0.043426	0.053708	16.2236	14.4387	18.0445
both	chr6_31410558_G_C	rs9380254	MICA	6	31410558	G	C	Diabetes mellitus type 2	1.049	1.029	1.07	1.19e-06	0.036238	0.021517	0.051088	11.6457	6.9055	16.4409
both	chr6_31410558_G_C	rs9380254	MICA	6	31410558	G	C	Interstitial lung disease and pulmonary sarcoidosis	0.896	0.853	0.941	1.01e-05	-0.007788	-0.011106	-0.004383	-2.4771	-3.5225	-1.3984
both	chr6_31410558_G_C	rs9380254	MICA	6	31410558	G	C	Prostate cancer	1.072	1.039	1.107	1.36e-05	0.023502	0.012821	0.034332	7.5645	4.1176	11.0754
both	chr6_31410558_G_C	rs9380254	MICA	6	31410558	G	C	Psoriasis	0.88	0.84	0.92	3.2e-08	-0.024028	-0.032165	-0.015691	-7.6345	-10.1929	-4.9993
both	chr6_31410581_T_G	rs1063630	MICA	6	31410581	T	G	Asthma	0.92	0.906	0.934	9.94e-28	-0.019575	-0.023048	-0.016088	-9.4397	-11.0987	-7.7694
both	chr6_31410581_T_G	rs1063630	MICA	6	31410581	T	G	Diabetes mellitus type 1	0.839	0.801	0.88	2.87e-13	-0.015151	-0.019088	-0.011155	-7.2453	-9.0909	-5.3567
both	chr6_31410581_T_G	rs1063630	MICA	6	31410581	T	G	Interstitial lung disease and pulmonary sarcoidosis	0.854	0.821	0.888	3.09e-15	-0.011261	-0.013982	-0.008507	-5.3933	-6.6735	-4.0888
both	chr6_31410581_T_G	rs1063630	MICA	6	31410581	T	G	Psoriasis	1.295	1.255	1.337	2.28e-57	0.050905	0.044601	0.057208	25.5059	22.2567	28.7838
both	chr6_31410611_G_A	rs1051785	MICA	6	31410611	G	A	Multiple sclerosis	1.394	1.277	1.521	9.07e-14	0.017594	0.012559	0.022932	2.6132	1.8585	3.4196
both	chr6_31410611_G_A	rs1051785	MICA	6	31410611	G	A	Non-melanoma skin cancer	1.081	1.051	1.112	4e-08	0.001093	0.000695	0.001499	0.1607	0.1022	0.2206
both	chr6_31410648_A_G	rs1051786	MICA	6	31410648	A	G	Asthma	0.94	0.929	0.952	1.44e-22	-0.014679	-0.017656	-0.011712	-12.1084	-14.5353	-9.6808
both	chr6_31410648_A_G	rs1051786	MICA	6	31410648	A	G	Diabetes mellitus type 1	0.878	0.846	0.912	1.82e-11	-0.011703	-0.015191	-0.008245	-9.5493	-12.3238	-6.7678
both	chr6_31410648_A_G	rs1051786	MICA	6	31410648	A	G	Interstitial lung disease and pulmonary sarcoidosis	0.878	0.851	0.906	1.23e-15	-0.009673	-0.012093	-0.007271	-7.8927	-9.819	-5.9623
both	chr6_31410648_A_G	rs1051786	MICA	6	31410648	A	G	Non-melanoma skin cancer	1.04	1.024	1.055	3.47e-07	0.000526	0.000325	0.000726	0.4414	0.2717	0.611
both	chr6_31410648_A_G	rs1051786	MICA	6	31410648	A	G	Psoriasis	1.272	1.237	1.307	7.3e-66	0.043955	0.039218	0.048606	38.3468	34.02	42.6513
both	chr6_31410648_A_G	rs1051786	MICA	6	31410648	A	G	Rheumatoid arthritis	1.086	1.07	1.103	1.42e-27	0.008297	0.006824	0.00976	7.018	5.7562	8.2784
both	chr6_31411087_A_G	rs41558312	MICA	6	31411087	A	G	Diabetes mellitus type 1	0.773	0.686	0.87	2.2e-05	-0.020195	-0.027969	-0.011481	-0.6553	-0.9068	-0.3729
both	chr6_31411087_A_G	rs41558312	MICA	6	31411087	A	G	Psoriasis	2.667	2.52	2.822	1.37e-252	0.308274	0.282204	0.335641	10.1876	9.313	11.1085
both	chr6_31411087_A_G	rs41558312	MICA	6	31411087	A	G	Thyroid cancer	1.449	1.217	1.725	3.08e-05	0.008933	0.004345	0.014322	0.2918	0.1416	0.4691
both	chr6_31411179_C_G	rs1051790	MICA	6	31411179	C	G	Diabetes mellitus type 1	0.765	0.721	0.812	8.48e-19	-0.021529	-0.025744	-0.017119	-4.0694	-4.8574	-3.2422
both	chr6_31411179_C_G	rs1051790	MICA	6	31411179	C	G	Psoriasis	0.824	0.786	0.864	6.98e-16	-0.034968	-0.042742	-0.026918	-6.6258	-8.0862	-5.1089
both	chr6_31411200_G_A	rs1051792	MICA	6	31411200	G	A	Asthma	0.94	0.929	0.952	1.24e-22	-0.014702	-0.01768	-0.011735	-12.1269	-14.5537	-9.6994
both	chr6_31411200_G_A	rs1051792	MICA	6	31411200	G	A	Diabetes mellitus type 1	0.878	0.845	0.912	1.71e-11	-0.011719	-0.015207	-0.008261	-9.5616	-12.3362	-6.7802
both	chr6_31411200_G_A	rs1051792	MICA	6	31411200	G	A	Interstitial lung disease and pulmonary sarcoidosis	0.878	0.851	0.907	1.48e-15	-0.009645	-0.012064	-0.007243	-7.8696	-9.7957	-5.9394
both	chr6_31411200_G_A	rs1051792	MICA	6	31411200	G	A	Non-melanoma skin cancer	1.039	1.023	1.055	5.71e-07	0.000516	0.000315	0.000717	0.4332	0.2635	0.6027
both	chr6_31411200_G_A	rs1051792	MICA	6	31411200	G	A	Psoriasis	1.273	1.239	1.309	1.17e-66	0.044194	0.039463	0.048839	38.5644	34.2406	42.8659
both	chr6_31411200_G_A	rs1051792	MICA	6	31411200	G	A	Rheumatoid arthritis	1.086	1.07	1.103	1.42e-27	0.008297	0.006824	0.00976	7.0177	5.756	8.278
both	chr6_31411282_A_T	rs3819268	MICA	6	31411282	A	T	Diabetes mellitus type 1	1.615	1.473	1.77	1.21e-24	0.052671	0.040838	0.065451	3.2271	2.497	4.0191
both	chr6_31411332_G_A	rs1051794	MICA	6	31411332	G	A	Asthma	0.941	0.929	0.952	1.98e-22	-0.014631	-0.017608	-0.011664	-12.0683	-14.4953	-9.6407
both	chr6_31411332_G_A	rs1051794	MICA	6	31411332	G	A	Diabetes mellitus type 1	0.878	0.846	0.912	1.93e-11	-0.01169	-0.015177	-0.008231	-9.538	-12.3128	-6.7563
both	chr6_31411332_G_A	rs1051794	MICA	6	31411332	G	A	Interstitial lung disease and pulmonary sarcoidosis	0.878	0.851	0.906	1.26e-15	-0.009672	-0.012092	-0.007269	-7.891	-9.8177	-5.9603
both	chr6_31411332_G_A	rs1051794	MICA	6	31411332	G	A	Non-melanoma skin cancer	1.039	1.023	1.054	6.81e-07	0.000513	0.000311	0.000713	0.4303	0.2606	0.5999
both	chr6_31411332_G_A	rs1051794	MICA	6	31411332	G	A	Psoriasis	1.272	1.237	1.307	5.05e-66	0.044007	0.039271	0.048657	38.3897	34.0637	42.6933
both	chr6_31411332_G_A	rs1051794	MICA	6	31411332	G	A	Rheumatoid arthritis	1.087	1.071	1.103	8.89e-28	0.008329	0.006856	0.009792	7.0449	5.7832	8.3051
both	chr6_31411338_G_A	rs1131896	MICA	6	31411338	G	A	Asthma	1.037	1.023	1.05	5.55e-08	0.008587	0.005485	0.011695	4.5233	2.8848	6.169
both	chr6_31411338_G_A	rs1131896	MICA	6	31411338	G	A	Cervical cancer	0.872	0.819	0.928	1.48e-05	-0.004738	-0.006835	-0.00261	-2.4513	-3.5156	-1.3585
both	chr6_31411338_G_A	rs1131896	MICA	6	31411338	G	A	Diabetes mellitus type 1	1.116	1.073	1.16	3.67e-08	0.009738	0.00626	0.013223	5.1731	3.3103	7.0579
both	chr6_31411338_G_A	rs1131896	MICA	6	31411338	G	A	Psoriasis	0.85	0.822	0.878	7.77e-22	-0.031022	-0.037213	-0.024777	-16.0094	-19.1456	-12.8272
both	chr6_31411357_C_G	rs1131897	MICA	6	31411357	C	G	Diabetes mellitus type 1	0.796	0.73	0.869	2.92e-07	-0.018079	-0.024018	-0.011626	-0.6411	-0.851	-0.4126
both	chr6_31411357_C_G	rs1131897	MICA	6	31411357	C	G	Non-melanoma skin cancer	0.903	0.876	0.931	3.65e-11	-0.001325	-0.001694	-0.000946	-0.0471	-0.0601	-0.0336
both	chr6_31411357_C_G	rs1131897	MICA	6	31411357	C	G	Psoriasis	0.73	0.674	0.791	1.13e-14	-0.05256	-0.063573	-0.040673	-1.8623	-2.2511	-1.4421
both	chr6_31412018_A_G	rs1131898	MICA	6	31412018	A	G	Asthma	0.941	0.929	0.952	1.86e-22	-0.014638	-0.017615	-0.011672	-12.0752	-14.502	-9.6479
both	chr6_31412018_A_G	rs1131898	MICA	6	31412018	A	G	Diabetes mellitus type 1	0.878	0.846	0.912	1.77e-11	-0.01171	-0.015198	-0.008252	-9.5549	-12.3295	-6.7734
both	chr6_31412018_A_G	rs1131898	MICA	6	31412018	A	G	Interstitial lung disease and pulmonary sarcoidosis	0.879	0.851	0.907	1.69e-15	-0.009623	-0.012042	-0.007221	-7.8525	-9.7786	-5.9223
both	chr6_31412018_A_G	rs1131898	MICA	6	31412018	A	G	Non-melanoma skin cancer	1.039	1.023	1.054	6.72e-07	0.000513	0.000312	0.000713	0.4305	0.2608	0.6001
both	chr6_31412018_A_G	rs1131898	MICA	6	31412018	A	G	Psoriasis	1.273	1.239	1.308	1.5e-66	0.044158	0.039426	0.048803	38.5341	34.2099	42.8359
both	chr6_31412018_A_G	rs1131898	MICA	6	31412018	A	G	Rheumatoid arthritis	1.087	1.07	1.103	1.12e-27	0.008313	0.00684	0.009776	7.0315	5.7698	8.2917
both	chr6_31412030_C_T	rs1051798	MICA	6	31412030	C	T	Asthma	0.941	0.929	0.952	1.86e-22	-0.014638	-0.017615	-0.011672	-12.0752	-14.502	-9.6479
both	chr6_31412030_C_T	rs1051798	MICA	6	31412030	C	T	Diabetes mellitus type 1	0.878	0.846	0.912	1.77e-11	-0.01171	-0.015198	-0.008252	-9.5549	-12.3295	-6.7734
both	chr6_31412030_C_T	rs1051798	MICA	6	31412030	C	T	Interstitial lung disease and pulmonary sarcoidosis	0.879	0.851	0.907	1.69e-15	-0.009623	-0.012042	-0.007221	-7.8525	-9.7786	-5.9223
both	chr6_31412030_C_T	rs1051798	MICA	6	31412030	C	T	Non-melanoma skin cancer	1.039	1.023	1.054	6.72e-07	0.000513	0.000312	0.000713	0.4305	0.2608	0.6001
both	chr6_31412030_C_T	rs1051798	MICA	6	31412030	C	T	Psoriasis	1.273	1.239	1.308	1.5e-66	0.044158	0.039426	0.048803	38.5341	34.2099	42.8359
both	chr6_31412030_C_T	rs1051798	MICA	6	31412030	C	T	Rheumatoid arthritis	1.087	1.07	1.103	1.12e-27	0.008313	0.00684	0.009776	7.0315	5.7698	8.2917
both	chr6_31412040_T_C	rs1140700	MICA	6	31412040	T	C	Asthma	0.955	0.944	0.966	1.41e-15	-0.011029	-0.013785	-0.008292	-11.1902	-13.9551	-8.4322
both	chr6_31412040_T_C	rs1140700	MICA	6	31412040	T	C	Diabetes mellitus type 1	0.802	0.774	0.831	5.41e-35	-0.020779	-0.024286	-0.017322	-20.3948	-23.6921	-17.1087
both	chr6_31412040_T_C	rs1140700	MICA	6	31412040	T	C	Interstitial lung disease and pulmonary sarcoidosis	0.888	0.862	0.915	2.97e-15	-0.008976	-0.011299	-0.006688	-8.9766	-11.2375	-6.7269
both	chr6_31412040_T_C	rs1140700	MICA	6	31412040	T	C	Psoriasis	1.156	1.126	1.187	7.34e-27	0.026583	0.021954	0.031104	28.1266	23.0858	33.1193
both	chr6_31412040_T_C	rs1140700	MICA	6	31412040	T	C	Rheumatoid arthritis	1.062	1.047	1.076	2.25e-17	0.005964	0.004608	0.007305	6.1884	4.7673	7.6036
both	chr6_31412046_C_G	rs1051799	MICA	6	31412046	C	G	Asthma	0.941	0.929	0.952	1.86e-22	-0.014638	-0.017615	-0.011672	-12.0752	-14.502	-9.6479
both	chr6_31412046_C_G	rs1051799	MICA	6	31412046	C	G	Diabetes mellitus type 1	0.878	0.846	0.912	1.77e-11	-0.01171	-0.015198	-0.008252	-9.5549	-12.3295	-6.7734
both	chr6_31412046_C_G	rs1051799	MICA	6	31412046	C	G	Interstitial lung disease and pulmonary sarcoidosis	0.879	0.851	0.907	1.69e-15	-0.009623	-0.012042	-0.007221	-7.8525	-9.7786	-5.9223
both	chr6_31412046_C_G	rs1051799	MICA	6	31412046	C	G	Non-melanoma skin cancer	1.039	1.023	1.054	6.72e-07	0.000513	0.000312	0.000713	0.4305	0.2608	0.6001
both	chr6_31412046_C_G	rs1051799	MICA	6	31412046	C	G	Psoriasis	1.273	1.239	1.308	1.5e-66	0.044158	0.039426	0.048803	38.5341	34.2099	42.8359
both	chr6_31412046_C_G	rs1051799	MICA	6	31412046	C	G	Rheumatoid arthritis	1.087	1.07	1.103	1.12e-27	0.008313	0.00684	0.009776	7.0315	5.7698	8.2917
both	chr6_31412154_G_A	rs1063635	MICA	6	31412154	G	A	Asthma	0.954	0.943	0.964	1.08e-16	-0.011441	-0.014194	-0.008706	-11.6069	-14.3678	-8.8529
both	chr6_31412154_G_A	rs1063635	MICA	6	31412154	G	A	Diabetes mellitus type 1	0.802	0.774	0.83	2.29e-35	-0.020849	-0.024348	-0.017399	-20.4673	-23.7583	-17.1874
both	chr6_31412154_G_A	rs1063635	MICA	6	31412154	G	A	Interstitial lung disease and pulmonary sarcoidosis	0.888	0.863	0.915	3.26e-15	-0.008951	-0.011271	-0.006666	-8.9546	-11.2134	-6.7072
both	chr6_31412154_G_A	rs1063635	MICA	6	31412154	G	A	Psoriasis	1.16	1.13	1.191	4.38e-28	0.027164	0.022552	0.031668	28.7693	23.7377	33.7524
both	chr6_31412154_G_A	rs1063635	MICA	6	31412154	G	A	Rheumatoid arthritis	1.061	1.046	1.076	5.26e-17	0.005883	0.00453	0.007223	6.105	4.6862	7.5178
both	chr6_31412224_TG_T	rs199503730,rs372860257	MICA	6	31412224	TG	T	Cataract	0.934	0.906	0.963	1.02e-05	-0.002279	-0.003245	-0.001285	-0.0741	-0.1055	-0.0418
both	chr6_31412224_TG_T	rs199503730,rs372860257	MICA	6	31412224	TG	T	Diabetes mellitus type 1	0.776	0.689	0.873	2.6e-05	-0.019916	-0.027669	-0.011232	-0.6463	-0.8972	-0.3649
both	chr6_31412224_TG_T	rs199503730,rs372860257	MICA	6	31412224	TG	T	Psoriasis	2.668	2.521	2.823	1.68e-254	0.308425	0.282437	0.335702	10.1939	9.3219	11.1119
both	chr6_31412224_TG_T	rs199503730,rs372860257	MICA	6	31412224	TG	T	Thyroid cancer	1.449	1.218	1.725	2.86e-05	0.008938	0.004365	0.014307	0.292	0.1423	0.4686
both	chr6_31412417_T_C	rs41554412	MICA	6	31412417	T	C	Asthma	0.926	0.912	0.941	4.83e-22	-0.018034	-0.021652	-0.0144	-8.5291	-10.2254	-6.8205
both	chr6_31412417_T_C	rs41554412	MICA	6	31412417	T	C	Diabetes mellitus type 1	0.857	0.816	0.9	5.05e-10	-0.013376	-0.017465	-0.009221	-6.2814	-8.1676	-4.3495
both	chr6_31412417_T_C	rs41554412	MICA	6	31412417	T	C	Interstitial lung disease and pulmonary sarcoidosis	0.847	0.813	0.882	7.87e-16	-0.011848	-0.014641	-0.009017	-5.5581	-6.8448	-4.2453
both	chr6_31412417_T_C	rs41554412	MICA	6	31412417	T	C	Psoriasis	1.325	1.282	1.368	6.25e-65	0.055491	0.049034	0.061946	27.3121	24.0341	30.6198
both	chr6_31412421_C_T	rs61738275	MICA	6	31412421	C	T	Asthma	0.92	0.906	0.934	1.27e-27	-0.019533	-0.023006	-0.016047	-9.4206	-11.0797	-7.7502
both	chr6_31412421_C_T	rs61738275	MICA	6	31412421	C	T	Diabetes mellitus type 1	0.838	0.8	0.878	1.93e-13	-0.015266	-0.019202	-0.011269	-7.2998	-9.1451	-5.4114
both	chr6_31412421_C_T	rs61738275	MICA	6	31412421	C	T	Interstitial lung disease and pulmonary sarcoidosis	0.854	0.821	0.888	2.83e-15	-0.011276	-0.013997	-0.008522	-5.4012	-6.6814	-4.0966
both	chr6_31412421_C_T	rs61738275	MICA	6	31412421	C	T	Psoriasis	1.295	1.255	1.337	2.74e-57	0.050869	0.044565	0.057172	25.4893	22.24	28.7673
both	chr6_31505769_G_A	rs3131639	MICB	6	31505769	G	A	Asthma	0.939	0.927	0.951	1.14e-22	-0.015044	-0.018076	-0.012019	-11.357	-13.6203	-9.0905
both	chr6_31505769_G_A	rs3131639	MICB	6	31505769	G	A	Cataract	0.963	0.953	0.973	2.45e-12	-0.001309	-0.001677	-0.000942	-0.992	-1.269	-0.7148
both	chr6_31505769_G_A	rs3131639	MICB	6	31505769	G	A	Diabetes mellitus type 1	0.654	0.627	0.682	7.28e-86	-0.038424	-0.042234	-0.034592	-27.6906	-30.2986	-25.0471
both	chr6_31505769_G_A	rs3131639	MICB	6	31505769	G	A	Diabetes mellitus type 2	0.936	0.924	0.949	8.64e-23	-0.049278	-0.059184	-0.039396	-37.1864	-44.5746	-29.7875
both	chr6_31505769_G_A	rs3131639	MICB	6	31505769	G	A	Inflammatory bowel disease	0.95	0.935	0.966	1.71e-09	-0.002618	-0.003476	-0.001763	-1.98	-2.6224	-1.3366
both	chr6_31505769_G_A	rs3131639	MICB	6	31505769	G	A	Ischemic heart disease	0.967	0.957	0.978	1.56e-09	-0.094866	-0.125808	-0.063995	-71.9423	-95.2507	-48.6115
both	chr6_31505769_G_A	rs3131639	MICB	6	31505769	G	A	Multiple sclerosis	1.314	1.25	1.383	3.28e-26	0.012201	0.010051	0.014288	9.7611	7.9633	11.5482
both	chr6_31505769_G_A	rs3131639	MICB	6	31505769	G	A	Psoriasis	0.875	0.849	0.902	3.87e-18	-0.026189	-0.032172	-0.020226	-19.5691	-23.9396	-15.1785
both	chr6_31505769_G_A	rs3131639	MICB	6	31505769	G	A	Rheumatoid arthritis	0.945	0.93	0.96	1.4e-12	-0.005791	-0.007404	-0.004182	-4.3758	-5.5823	-3.1674
both	chr6_31505784_A_G	rs1065075	MICB	6	31505784	A	G	Asthma	1.049	1.036	1.061	5.24e-15	0.011165	0.008378	0.013946	8.1205	6.0818	10.1612
both	chr6_31505784_A_G	rs1065075	MICB	6	31505784	A	G	Cataract	1.036	1.025	1.046	1.26e-11	0.001208	0.000859	0.001555	0.8767	0.6227	1.1309
both	chr6_31505784_A_G	rs1065075	MICB	6	31505784	A	G	Chronic kidney disease	1.068	1.047	1.089	3.89e-11	0.01241	0.008748	0.016054	9.0517	6.3611	11.7463
both	chr6_31505784_A_G	rs1065075	MICB	6	31505784	A	G	Diabetes mellitus type 1	1.645	1.59	1.702	2.84e-180	0.04016	0.037756	0.042497	31.7887	29.6613	33.8999
both	chr6_31505784_A_G	rs1065075	MICB	6	31505784	A	G	Diabetes mellitus type 2	1.063	1.05	1.076	7.14e-22	0.044987	0.035862	0.054085	32.7875	26.0863	39.4952
both	chr6_31505784_A_G	rs1065075	MICB	6	31505784	A	G	Interstitial lung disease and pulmonary sarcoidosis	1.105	1.071	1.139	1.97e-10	0.007177	0.004984	0.00935	5.2629	3.6373	6.891
both	chr6_31505784_A_G	rs1065075	MICB	6	31505784	A	G	Lower extremity peripheral arterial disease	1.059	1.035	1.083	7.22e-07	0.002714	0.001645	0.003778	1.9771	1.1938	2.7618
both	chr6_31505784_A_G	rs1065075	MICB	6	31505784	A	G	Psoriasis	0.888	0.862	0.914	2.38e-15	-0.02322	-0.029007	-0.017444	-16.485	-20.5131	-12.4344
both	chr6_31506180_C_G	rs3134900	MICB	6	31506180	C	G	Appendicitis	1.066	1.038	1.094	2.14e-06	0.000334	0.000194	0.000476	0.0792	0.046	0.113
both	chr6_31506180_C_G	rs3134900	MICB	6	31506180	C	G	Asthma	1.072	1.055	1.09	7.33e-17	0.016826	0.012809	0.020882	3.9895	3.0345	4.9555
both	chr6_31506180_C_G	rs3134900	MICB	6	31506180	C	G	Benign prostatic hyperplasia	0.937	0.917	0.957	2.46e-09	-0.004289	-0.005661	-0.002899	-1.01	-1.3316	-0.6833
both	chr6_31506180_C_G	rs3134900	MICB	6	31506180	C	G	Cataract	1.048	1.033	1.063	1.83e-10	0.001627	0.001122	0.002136	0.3852	0.2654	0.5062
both	chr6_31506180_C_G	rs3134900	MICB	6	31506180	C	G	Chronic kidney disease	1.097	1.069	1.127	6.17e-12	0.018113	0.012848	0.02346	4.3002	3.0457	5.5778
both	chr6_31506180_C_G	rs3134900	MICB	6	31506180	C	G	Diabetes mellitus type 1	1.686	1.615	1.76	1.34e-125	0.053248	0.048368	0.058206	13.0174	11.7833	14.2809
both	chr6_31506180_C_G	rs3134900	MICB	6	31506180	C	G	Diabetes mellitus type 2	1.048	1.03	1.066	1.45e-07	0.035292	0.022022	0.0487	8.3575	5.2103	11.5436
both	chr6_31506180_C_G	rs3134900	MICB	6	31506180	C	G	Gastritis and duodenitis	1.043	1.025	1.061	1.54e-06	0.000926	0.000545	0.00131	0.2192	0.129	0.3105
both	chr6_31506180_C_G	rs3134900	MICB	6	31506180	C	G	Inguinal, femoral, and abdominal hernia	0.96	0.947	0.972	2.82e-10	-0.001289	-0.001683	-0.000892	-0.3039	-0.3966	-0.2105
both	chr6_31506180_C_G	rs3134900	MICB	6	31506180	C	G	Interstitial lung disease and pulmonary sarcoidosis	1.28	1.228	1.334	1.28e-31	0.01932	0.015897	0.022816	4.629	3.799	5.4814
both	chr6_31506180_C_G	rs3134900	MICB	6	31506180	C	G	Lower extremity peripheral arterial disease	1.132	1.096	1.168	2.57e-14	0.006112	0.004497	0.007757	1.4536	1.0676	1.8481
both	chr6_31506180_C_G	rs3134900	MICB	6	31506180	C	G	Non-Hodgkin lymphoma	1.193	1.134	1.255	1.02e-11	0.030699	0.021534	0.04012	7.3233	5.1218	9.6004
both	chr6_31506180_C_G	rs3134900	MICB	6	31506180	C	G	Schizophrenia	0.888	0.84	0.938	2.24e-05	-0.018606	-0.026734	-0.010179	-4.3703	-6.2642	-2.3972
both	chr6_31506223_G_A	rs1051788	MICB	6	31506223	G	A	Asthma	1.048	1.036	1.061	5.85e-15	0.011145	0.008358	0.013925	8.1056	6.0671	10.1463
both	chr6_31506223_G_A	rs1051788	MICB	6	31506223	G	A	Cataract	1.036	1.025	1.046	1.03e-11	0.001213	0.000864	0.001561	0.8804	0.6264	1.1346
both	chr6_31506223_G_A	rs1051788	MICB	6	31506223	G	A	Chronic kidney disease	1.068	1.047	1.089	4.45e-11	0.012373	0.008711	0.016017	9.0243	6.3338	11.7186
both	chr6_31506223_G_A	rs1051788	MICB	6	31506223	G	A	Diabetes mellitus type 1	1.645	1.59	1.702	2.22e-180	0.040168	0.037764	0.042505	31.7959	29.6687	33.9069
both	chr6_31506223_G_A	rs1051788	MICB	6	31506223	G	A	Diabetes mellitus type 2	1.063	1.05	1.076	6.05e-22	0.045063	0.035939	0.054159	32.843	26.1423	39.5502
both	chr6_31506223_G_A	rs1051788	MICB	6	31506223	G	A	Interstitial lung disease and pulmonary sarcoidosis	1.105	1.071	1.139	2.07e-10	0.007168	0.004976	0.009341	5.2567	3.6312	6.8848
both	chr6_31506223_G_A	rs1051788	MICB	6	31506223	G	A	Lower extremity peripheral arterial disease	1.059	1.035	1.083	7.57e-07	0.002709	0.00164	0.003773	1.9733	1.1901	2.7581
both	chr6_31506223_G_A	rs1051788	MICB	6	31506223	G	A	Psoriasis	0.888	0.862	0.914	2.52e-15	-0.023197	-0.028984	-0.017421	-16.4686	-20.4965	-12.4182
both	chr6_31507043_C_T	rs41293883	MICB	6	31507043	C	T	Diabetes mellitus type 1	0.797	0.712	0.892	8.17e-05	-0.018042	-0.025673	-0.009547	-0.6989	-0.9938	-0.3702
both	chr6_31507043_C_T	rs41293883	MICB	6	31507043	C	T	Psoriasis	2.477	2.341	2.62	3.07e-218	0.272443	0.248447	0.297606	10.7263	9.7689	11.7331
both	chr6_31507043_C_T	rs41293883	MICB	6	31507043	C	T	Thyroid cancer	1.42	1.2	1.681	4.39e-05	0.008349	0.004006	0.013409	0.3254	0.1558	0.5239
both	chr6_31507279_G_A	rs41273040	MICB	6	31507279	G	A	Multiple sclerosis	0.621	0.525	0.735	2.84e-08	-0.018289	-0.02311	-0.01268	-1.7882	-2.2548	-1.2429
both	chr6_31507279_G_A	rs41273040	MICB	6	31507279	G	A	Psoriasis	0.811	0.749	0.879	2.73e-07	-0.037021	-0.049468	-0.023682	-3.6349	-4.8503	-2.3286
both	chr6_31507279_G_A	rs41273040	MICB	6	31507279	G	A	Rheumatoid arthritis	0.91	0.874	0.949	8.73e-06	-0.009188	-0.01301	-0.005227	-0.904	-1.2791	-0.5148
both	chr6_31509904_G_A	rs1065076	MICB	6	31509904	G	A	Asthma	0.934	0.923	0.946	1.06e-27	-0.016284	-0.019237	-0.013338	-12.6775	-14.9492	-10.4036
both	chr6_31509904_G_A	rs1065076	MICB	6	31509904	G	A	Cataract	0.958	0.949	0.968	7.02e-16	-0.001472	-0.001832	-0.001113	-1.1503	-1.4293	-0.8712
both	chr6_31509904_G_A	rs1065076	MICB	6	31509904	G	A	Diabetes mellitus type 1	0.629	0.604	0.656	4.24e-106	-0.042196	-0.045962	-0.03841	-31.2079	-33.843	-28.5383
both	chr6_31509904_G_A	rs1065076	MICB	6	31509904	G	A	Diabetes mellitus type 2	0.946	0.934	0.958	6.26e-18	-0.041976	-0.051593	-0.032388	-32.7415	-40.1633	-25.3128
both	chr6_31509904_G_A	rs1065076	MICB	6	31509904	G	A	Inflammatory bowel disease	0.951	0.935	0.966	4.8e-10	-0.002619	-0.003451	-0.001791	-2.0447	-2.6871	-1.4016
both	chr6_31509904_G_A	rs1065076	MICB	6	31509904	G	A	Ischemic heart disease	0.969	0.958	0.979	2.21e-09	-0.091503	-0.121653	-0.061433	-71.6414	-95.0901	-48.1786
both	chr6_31509904_G_A	rs1065076	MICB	6	31509904	G	A	Multiple sclerosis	1.253	1.192	1.317	8.01e-19	0.010125	0.007971	0.012219	8.2951	6.4687	10.1109
both	chr6_31509904_G_A	rs1065076	MICB	6	31509904	G	A	Rheumatoid arthritis	0.945	0.931	0.96	3.76e-13	-0.005758	-0.007325	-0.004196	-4.4913	-5.7004	-3.2808
both	chr6_31529138_G_A	rs2259435	MCCD1	6	31529138	G	A	Benign prostatic hyperplasia	1.044	1.026	1.063	1.75e-06	0.002932	0.001726	0.004144	1.3187	0.775	1.8667
both	chr6_31529138_G_A	rs2259435	MCCD1	6	31529138	G	A	Diabetes mellitus type 1	1.202	1.152	1.253	1.59e-17	0.016556	0.012696	0.020438	7.5512	5.7651	9.3647
both	chr6_31529138_G_A	rs2259435	MCCD1	6	31529138	G	A	Diabetes mellitus type 2	1.039	1.023	1.054	9.67e-07	0.028267	0.016924	0.039652	12.7059	7.5965	17.8488
both	chr6_31529138_G_A	rs2259435	MCCD1	6	31529138	G	A	Psoriasis	0.864	0.833	0.897	5.28e-15	-0.027542	-0.034237	-0.02076	-12.1856	-15.1046	-9.2118
both	chr6_31529148_A_G	rs3093983	MCCD1	6	31529148	A	G	Cataract	0.963	0.951	0.974	5.86e-10	-0.001308	-0.001718	-0.000895	-0.5704	-0.7487	-0.391
both	chr6_31529148_A_G	rs3093983	MCCD1	6	31529148	A	G	Diabetes mellitus type 1	0.678	0.646	0.712	1.7e-54	-0.032025	-0.035687	-0.028272	-13.6043	-15.1138	-12.0486
both	chr6_31529148_A_G	rs3093983	MCCD1	6	31529148	A	G	Diabetes mellitus type 2	0.941	0.927	0.955	1.64e-15	-0.044741	-0.05562	-0.03381	-19.476	-24.1805	-14.7368
both	chr6_31529148_A_G	rs3093983	MCCD1	6	31529148	A	G	Inflammatory bowel disease	0.954	0.937	0.972	7.09e-07	-0.002377	-0.003307	-0.001441	-1.0359	-1.439	-0.6292
both	chr6_31529148_A_G	rs3093983	MCCD1	6	31529148	A	G	Ischemic heart disease	0.957	0.946	0.969	3.43e-12	-0.123713	-0.15826	-0.089032	-53.9319	-68.9189	-38.8551
both	chr6_31529148_A_G	rs3093983	MCCD1	6	31529148	A	G	Multiple sclerosis	1.44	1.363	1.52	5.01e-39	0.017679	0.014979	0.020379	8.0472	6.7724	9.3421
both	chr6_31529148_A_G	rs3093983	MCCD1	6	31529148	A	G	Psoriasis	0.835	0.805	0.865	4.35e-23	-0.033916	-0.040372	-0.027368	-14.6196	-17.3555	-11.8302
both	chr6_31529148_A_G	rs3093983	MCCD1	6	31529148	A	G	Rheumatoid arthritis	0.923	0.907	0.939	6.79e-19	-0.008085	-0.009842	-0.006318	-3.5136	-4.2707	-2.7497
both	chr6_31538914_G_A	rs2071596	ATP6V1G2-DDX39B,DDX39B	6	31538914	G	A	Diabetes mellitus type 1	1.271	1.22	1.325	3.15e-30	0.021671	0.017904	0.025447	10.3006	8.4694	12.1557
both	chr6_31538914_G_A	rs2071596	ATP6V1G2-DDX39B,DDX39B	6	31538914	G	A	Glaucoma	1.068	1.044	1.093	2.65e-08	0.00086	0.000556	0.001166	0.4011	0.2585	0.5451
both	chr6_31538914_G_A	rs2071596	ATP6V1G2-DDX39B,DDX39B	6	31538914	G	A	Multiple sclerosis	0.784	0.733	0.839	1.89e-12	-0.010966	-0.013852	-0.008002	-4.9759	-6.2543	-3.6505
both	chr6_31538914_G_A	rs2071596	ATP6V1G2-DDX39B,DDX39B	6	31538914	G	A	Rheumatoid arthritis	1.102	1.083	1.121	1.89e-27	0.009961	0.008148	0.01178	4.66	3.805	5.5209
both	chr6_31539004_A_C	rs112327138	ATP6V1G2-DDX39B,DDX39B	6	31539004	A	C	Cervical cancer	0.489	0.377	0.634	6.15e-08	-0.01828	-0.022384	-0.013025	-0.9876	-1.2078	-0.7048
both	chr6_31539004_A_C	rs112327138	ATP6V1G2-DDX39B,DDX39B	6	31539004	A	C	Diabetes mellitus type 1	0.528	0.419	0.665	5.74e-08	-0.042609	-0.052679	-0.030061	-2.303	-2.8439	-1.6272
both	chr6_31539004_A_C	rs112327138	ATP6V1G2-DDX39B,DDX39B	6	31539004	A	C	Leukemia	1.417	1.173	1.712	0.000296	0.052729	0.02214	0.088807	2.8778	1.2052	4.8623
both	chr6_31539004_A_C	rs112327138	ATP6V1G2-DDX39B,DDX39B	6	31539004	A	C	Rheumatoid arthritis	0.787	0.724	0.855	1.46e-08	-0.021923	-0.028441	-0.014882	-1.1883	-1.5405	-0.8073
both	chr6_31541655_A_G	rs2239526	ATP6V1G2-DDX39B,DDX39B	6	31541655	A	G	Asthma	0.936	0.925	0.947	1.78e-26	-0.015903	-0.018881	-0.01294	-14.3533	-17.0041	-11.7049
both	chr6_31541655_A_G	rs2239526	ATP6V1G2-DDX39B,DDX39B	6	31541655	A	G	Cataract	0.962	0.952	0.971	5.33e-14	-0.001364	-0.001724	-0.001007	-1.2375	-1.5607	-0.9147
both	chr6_31541655_A_G	rs2239526	ATP6V1G2-DDX39B,DDX39B	6	31541655	A	G	Diabetes mellitus type 1	0.614	0.589	0.639	4.94e-122	-0.046596	-0.050627	-0.042565	-39.4662	-42.6665	-36.2396
both	chr6_31541655_A_G	rs2239526	ATP6V1G2-DDX39B,DDX39B	6	31541655	A	G	Diabetes mellitus type 2	0.931	0.92	0.943	2.82e-28	-0.053855	-0.063603	-0.044158	-48.5639	-57.2252	-39.9101
