## Supplementary Tables for "Genetic risk factors have a substantial impact on healthy life years" (part 2 of 3)

### Sheet: ST12 (continued)
ST12: Individual and population DALYs for common variants by disease (1 vs 0 copies of minor allele)
both	chr6_31541655_A_G	rs2239526	ATP6V1G2-DDX39B,DDX39B	6	31541655	A	G	Gallbladder and biliary diseases	0.966	0.954	0.979	1.07e-07	-0.002488	-0.003415	-0.001566	-2.2582	-3.0929	-1.4245
both	chr6_31541655_A_G	rs2239526	ATP6V1G2-DDX39B,DDX39B	6	31541655	A	G	Inflammatory bowel disease	0.942	0.928	0.958	3.53e-13	-0.00308	-0.003924	-0.002242	-2.7836	-3.5363	-2.0319
both	chr6_31541655_A_G	rs2239526	ATP6V1G2-DDX39B,DDX39B	6	31541655	A	G	Ischemic heart disease	0.966	0.956	0.976	5.01e-11	-0.100111	-0.130288	-0.070077	-90.8706	-118.0375	-63.7301
both	chr6_31541655_A_G	rs2239526	ATP6V1G2-DDX39B,DDX39B	6	31541655	A	G	Multiple sclerosis	1.23	1.17	1.293	3.61e-16	0.009133	0.007048	0.011139	8.7064	6.6465	10.7389
both	chr6_31541655_A_G	rs2239526	ATP6V1G2-DDX39B,DDX39B	6	31541655	A	G	Psoriasis	0.888	0.863	0.914	8.88e-16	-0.023509	-0.029407	-0.017673	-21.0254	-26.1713	-15.8848
both	chr6_31541655_A_G	rs2239526	ATP6V1G2-DDX39B,DDX39B	6	31541655	A	G	Rheumatoid arthritis	0.945	0.931	0.96	2.36e-13	-0.005813	-0.007394	-0.004244	-5.2563	-6.6669	-3.8473
both	chr6_31541655_A_G	rs2239526	ATP6V1G2-DDX39B,DDX39B	6	31541655	A	G	Schizophrenia	1.076	1.043	1.111	6.29e-06	0.011703	0.006682	0.016631	10.8459	6.1534	15.513
both	chr6_31558135_T_C	rs3130062	NFKBIL1	6	31558135	T	C	Cataract	0.947	0.93	0.963	7.97e-10	-0.001858	-0.002435	-0.001273	-0.343	-0.4493	-0.2352
both	chr6_31558135_T_C	rs3130062	NFKBIL1	6	31558135	T	C	Diabetes mellitus type 1	0.696	0.648	0.748	3.61e-23	-0.028139	-0.032836	-0.023168	-5.143	-5.9899	-4.2434
both	chr6_31558135_T_C	rs3130062	NFKBIL1	6	31558135	T	C	Diabetes mellitus type 2	0.94	0.919	0.96	1.42e-08	-0.045404	-0.060635	-0.029937	-8.3804	-11.1826	-5.53
both	chr6_31558135_T_C	rs3130062	NFKBIL1	6	31558135	T	C	Multiple sclerosis	1.57	1.461	1.688	2.83e-34	0.024525	0.020125	0.029098	4.6409	3.792	5.5315
both	chr6_31558135_T_C	rs3130062	NFKBIL1	6	31558135	T	C	Parkinson's disease	1.162	1.09	1.237	3.49e-06	0.026832	0.015166	0.038988	4.9965	2.8161	7.2818
both	chr6_31558135_T_C	rs3130062	NFKBIL1	6	31558135	T	C	Psoriasis	0.773	0.732	0.816	1.36e-20	-0.045376	-0.053873	-0.03652	-8.3194	-9.8612	-6.7073
both	chr6_31558135_T_C	rs3130062	NFKBIL1	6	31558135	T	C	Rheumatoid arthritis	0.935	0.911	0.959	1.96e-07	-0.006723	-0.009172	-0.004228	-1.2406	-1.691	-0.781
both	chr6_31558303_G_A	rs184070214	NFKBIL1	6	31558303	G	A	Acne vulgaris	1.352	1.141	1.602	0.000501	0.025602	0.010358	0.043226	1.6865	0.6801	2.8584
both	chr6_31558303_G_A	rs184070214	NFKBIL1	6	31558303	G	A	Asthma	0.874	0.839	0.911	1.9e-10	-0.029993	-0.038514	-0.021147	-1.9613	-2.5171	-1.3836
both	chr6_31558303_G_A	rs184070214	NFKBIL1	6	31558303	G	A	Diabetes mellitus type 1	1.394	1.26	1.541	1.04e-10	0.034049	0.022662	0.046455	2.2444	1.4908	3.0691
both	chr6_31558303_G_A	rs184070214	NFKBIL1	6	31558303	G	A	Multiple sclerosis	0.604	0.49	0.745	2.38e-06	-0.018918	-0.024523	-0.012101	-1.2319	-1.5941	-0.7897
both	chr6_31558303_G_A	rs184070214	NFKBIL1	6	31558303	G	A	Non-melanoma skin cancer	0.889	0.844	0.937	1.01e-05	-0.001515	-0.002137	-0.000862	-0.0991	-0.1397	-0.0564
both	chr6_31558303_G_A	rs184070214	NFKBIL1	6	31558303	G	A	Psoriasis	0.825	0.748	0.909	0.000102	-0.034183	-0.049283	-0.017684	-2.2335	-3.2164	-1.157
both	chr6_31558303_G_A	rs184070214	NFKBIL1	6	31558303	G	A	Rheumatoid arthritis	0.899	0.854	0.946	4.67e-05	-0.010346	-0.014983	-0.005489	-0.6768	-0.9795	-0.3594
both	chr6_31572779_T_C	rs2229094	LTA	6	31572779	T	C	Interstitial lung disease and pulmonary sarcoidosis	0.868	0.841	0.897	8.66e-18	-0.010483	-0.012913	-0.008065	-8.0964	-9.9281	-6.2576
both	chr6_31572779_T_C	rs2229094	LTA	6	31572779	T	C	Non-melanoma skin cancer	1.039	1.023	1.055	6.74e-07	0.000516	0.000313	0.000718	0.4101	0.2483	0.5719
both	chr6_31573007_C_A	rs1041981	LTA	6	31573007	C	A	Asthma	1.038	1.026	1.05	1.76e-10	0.00881	0.006116	0.011493	7.1061	4.9232	9.2889
both	chr6_31573007_C_A	rs1041981	LTA	6	31573007	C	A	Cataract	1.024	1.014	1.035	1.43e-06	0.00083	0.000493	0.001166	0.668	0.3964	0.9397
both	chr6_31573007_C_A	rs1041981	LTA	6	31573007	C	A	Diabetes mellitus type 1	1.501	1.451	1.553	3.83e-123	0.032638	0.030238	0.034968	28.3413	26.057	30.6053
both	chr6_31573007_C_A	rs1041981	LTA	6	31573007	C	A	Diabetes mellitus type 2	1.038	1.026	1.051	1.22e-09	0.027587	0.018728	0.036409	22.2511	15.0742	29.4276
both	chr6_31573007_C_A	rs1041981	LTA	6	31573007	C	A	Gallbladder and biliary diseases	1.031	1.019	1.044	8.27e-07	0.002195	0.001325	0.003062	1.7687	1.0653	2.4721
both	chr6_31573007_C_A	rs1041981	LTA	6	31573007	C	A	Inflammatory bowel disease	1.039	1.024	1.055	4.53e-07	0.001961	0.001202	0.002715	1.5817	0.9672	2.1962
both	chr6_31573007_C_A	rs1041981	LTA	6	31573007	C	A	Interstitial lung disease and pulmonary sarcoidosis	1.1	1.068	1.134	3.17e-10	0.006851	0.004743	0.008933	5.5829	3.8442	7.3193
both	chr6_31573007_C_A	rs1041981	LTA	6	31573007	C	A	Lower extremity peripheral arterial disease	1.064	1.041	1.087	3.53e-08	0.002908	0.001882	0.003927	2.3558	1.5183	3.193
both	chr6_31573007_C_A	rs1041981	LTA	6	31573007	C	A	Multiple sclerosis	0.868	0.825	0.913	4.88e-08	-0.006769	-0.009246	-0.004312	-5.3056	-7.1946	-3.4057
both	chr6_31624287_C_T	rs2280801	PRRC2A	6	31624287	C	T	Asthma	0.94	0.916	0.965	3.9e-06	-0.014218	-0.020032	-0.008273	-1.3172	-1.8549	-0.7668
both	chr6_31624287_C_T	rs2280801	PRRC2A	6	31624287	C	T	Diabetes mellitus type 1	0.752	0.687	0.823	6.2e-10	-0.022318	-0.028302	-0.015835	-2.0599	-2.6089	-1.4636
both	chr6_31624287_C_T	rs2280801	PRRC2A	6	31624287	C	T	Hypertensive heart disease	1.184	1.093	1.283	3.37e-05	0.047707	0.024319	0.072681	4.4409	2.2598	6.7787
both	chr6_31624287_C_T	rs2280801	PRRC2A	6	31624287	C	T	Multiple sclerosis	0.668	0.585	0.763	2.95e-09	-0.015921	-0.020047	-0.011271	-1.467	-1.8442	-1.0406
both	chr6_31624287_C_T	rs2280801	PRRC2A	6	31624287	C	T	Psoriasis	1.903	1.813	1.997	3.29e-149	0.163051	0.147768	0.178873	15.3912	13.9243	16.9154
both	chr6_31624287_C_T	rs2280801	PRRC2A	6	31624287	C	T	Rheumatoid arthritis	1.102	1.069	1.136	2.58e-10	0.010308	0.007022	0.013677	0.9579	0.6521	1.2719
both	chr6_31624287_C_T	rs2280801	PRRC2A	6	31624287	C	T	Thyroid cancer	1.269	1.112	1.447	0.000393	0.0053	0.00224	0.008703	0.4942	0.2083	0.8143
both	chr6_31627995_GCCTGCTGCCCCA_G	rs149965706,rs375038051	PRRC2A	6	31627995	GCCTGCTGCCCCA	G	Appendicitis	0.951	0.933	0.969	1.36e-07	-0.000261	-0.000359	-0.000164	-0.1871	-0.2563	-0.1176
both	chr6_31627995_GCCTGCTGCCCCA_G	rs149965706,rs375038051	PRRC2A	6	31627995	GCCTGCTGCCCCA	G	Atrial fibrillation and flutter	0.957	0.944	0.971	6.18e-10	-0.010474	-0.013807	-0.007148	-7.504	-9.872	-5.1312
both	chr6_31627995_GCCTGCTGCCCCA_G	rs149965706,rs375038051	PRRC2A	6	31627995	GCCTGCTGCCCCA	G	Diabetes mellitus type 1	0.887	0.849	0.926	6.43e-08	-0.010687	-0.01459	-0.006796	-7.5748	-10.281	-4.8457
both	chr6_31627995_GCCTGCTGCCCCA_G	rs149965706,rs375038051	PRRC2A	6	31627995	GCCTGCTGCCCCA	G	Diabetes mellitus type 2	0.96	0.946	0.974	4.77e-08	-0.030248	-0.041152	-0.019367	-21.6807	-29.4336	-13.9112
both	chr6_31627995_GCCTGCTGCCCCA_G	rs149965706,rs375038051	PRRC2A	6	31627995	GCCTGCTGCCCCA	G	Interstitial lung disease and pulmonary sarcoidosis	0.86	0.83	0.891	7.54e-17	-0.011119	-0.01375	-0.008491	-7.8479	-9.6602	-6.0219
both	chr6_31627995_GCCTGCTGCCCCA_G	rs149965706,rs375038051	PRRC2A	6	31627995	GCCTGCTGCCCCA	G	Rheumatoid arthritis	1.045	1.027	1.064	6.41e-07	0.004497	0.002731	0.006255	3.2646	1.9775	4.5537
both	chr6_31627995_GCCTGCTGCCCCA_G	rs149965706,rs375038051	PRRC2A	6	31627995	GCCTGCTGCCCCA	G	Schizophrenia	1.082	1.046	1.119	5.84e-06	0.012653	0.007208	0.018049	9.236	5.2331	13.2485
both	chr6_31628105_A_C	rs1046080	PRRC2A	6	31628105	A	C	Age-related macular degeneration	0.93	0.902	0.958	1.92e-06	-0.001116	-0.001569	-0.000659	-0.5477	-0.7683	-0.3243
both	chr6_31628105_A_C	rs1046080	PRRC2A	6	31628105	A	C	Cataract	0.966	0.955	0.976	6.36e-10	-0.001197	-0.001575	-0.000819	-0.5901	-0.7754	-0.4039
both	chr6_31628105_A_C	rs1046080	PRRC2A	6	31628105	A	C	Chronic kidney disease	0.945	0.925	0.965	1.86e-07	-0.01064	-0.014606	-0.006654	-5.2326	-7.1682	-3.2794
both	chr6_31628105_A_C	rs1046080	PRRC2A	6	31628105	A	C	Diabetes mellitus type 1	0.58	0.554	0.608	2.26e-116	-0.044247	-0.047579	-0.040835	-20.9249	-22.4357	-19.3697
both	chr6_31628105_A_C	rs1046080	PRRC2A	6	31628105	A	C	Diabetes mellitus type 2	0.936	0.923	0.948	1.19e-21	-0.049172	-0.059163	-0.039148	-24.1581	-29.028	-19.2593
both	chr6_31628105_A_C	rs1046080	PRRC2A	6	31628105	A	C	Gallbladder and biliary diseases	0.965	0.952	0.978	4.16e-07	-0.002555	-0.003539	-0.001568	-1.2592	-1.7418	-0.7738
both	chr6_31628105_A_C	rs1046080	PRRC2A	6	31628105	A	C	Ischemic heart disease	0.958	0.947	0.968	4.72e-14	-0.12309	-0.154903	-0.091197	-60.6141	-76.1938	-44.9603
both	chr6_31628105_A_C	rs1046080	PRRC2A	6	31628105	A	C	Multiple sclerosis	1.444	1.372	1.519	2.51e-45	0.017488	0.015062	0.019899	9.0522	7.7403	10.3777
both	chr6_31628105_A_C	rs1046080	PRRC2A	6	31628105	A	C	Non-Hodgkin lymphoma	0.912	0.874	0.951	1.77e-05	-0.015077	-0.02185	-0.008231	-7.389	-10.6659	-4.0504
both	chr6_31628105_A_C	rs1046080	PRRC2A	6	31628105	A	C	Psoriasis	0.794	0.768	0.821	9.62e-42	-0.043255	-0.049273	-0.037168	-20.9351	-23.7813	-18.0406
both	chr6_31628105_A_C	rs1046080	PRRC2A	6	31628105	A	C	Rheumatoid arthritis	0.925	0.91	0.94	1.55e-21	-0.007906	-0.009514	-0.006291	-3.8796	-4.6614	-3.0922
both	chr6_31632329_C_A	rs41273264	PRRC2A	6	31632329	C	A	Asthma	0.867	0.832	0.904	1.56e-11	-0.031711	-0.040189	-0.022908	-2.085	-2.641	-1.5071
both	chr6_31632329_C_A	rs41273264	PRRC2A	6	31632329	C	A	Diabetes mellitus type 1	1.403	1.269	1.55	3.36e-11	0.03481	0.023433	0.047196	2.3083	1.5506	3.137
both	chr6_31632329_C_A	rs41273264	PRRC2A	6	31632329	C	A	Multiple sclerosis	0.635	0.518	0.778	1.23e-05	-0.017426	-0.023155	-0.0105	-1.1415	-1.514	-0.6894
both	chr6_31632329_C_A	rs41273264	PRRC2A	6	31632329	C	A	Non-melanoma skin cancer	0.889	0.844	0.936	8.51e-06	-0.001525	-0.002147	-0.000874	-0.1003	-0.1411	-0.0575
both	chr6_31632329_C_A	rs41273264	PRRC2A	6	31632329	C	A	Rheumatoid arthritis	0.877	0.832	0.923	6.17e-07	-0.012653	-0.017229	-0.007857	-0.832	-1.1322	-0.517
both	chr6_31633567_C_T	rs2272593	PRRC2A	6	31633567	C	T	Age-related macular degeneration	0.93	0.902	0.958	2.24e-06	-0.00111	-0.001564	-0.000652	-0.5405	-0.7596	-0.3185
both	chr6_31633567_C_T	rs2272593	PRRC2A	6	31633567	C	T	Cataract	0.965	0.955	0.976	4.49e-10	-0.00121	-0.001588	-0.000831	-0.5915	-0.7756	-0.4065
both	chr6_31633567_C_T	rs2272593	PRRC2A	6	31633567	C	T	Chronic kidney disease	0.944	0.924	0.964	1.16e-07	-0.01083	-0.0148	-0.006841	-5.2832	-7.2046	-3.3441
both	chr6_31633567_C_T	rs2272593	PRRC2A	6	31633567	C	T	Diabetes mellitus type 1	0.582	0.555	0.609	3.88e-115	-0.044004	-0.047334	-0.040594	-20.6528	-22.1516	-19.1099
both	chr6_31633567_C_T	rs2272593	PRRC2A	6	31633567	C	T	Diabetes mellitus type 2	0.935	0.922	0.948	4.83e-22	-0.049725	-0.059728	-0.039688	-24.2334	-29.0697	-19.3681
both	chr6_31633567_C_T	rs2272593	PRRC2A	6	31633567	C	T	Gallbladder and biliary diseases	0.964	0.951	0.978	2.91e-07	-0.002593	-0.003579	-0.001605	-1.2678	-1.7472	-0.7856
both	chr6_31633567_C_T	rs2272593	PRRC2A	6	31633567	C	T	Ischemic heart disease	0.957	0.946	0.968	2.9e-14	-0.124337	-0.156197	-0.092394	-60.7371	-76.2147	-45.1848
both	chr6_31633567_C_T	rs2272593	PRRC2A	6	31633567	C	T	Multiple sclerosis	1.447	1.375	1.523	9.25e-46	0.017608	0.015175	0.020027	9.0415	7.7362	10.3606
both	chr6_31633567_C_T	rs2272593	PRRC2A	6	31633567	C	T	Non-Hodgkin lymphoma	0.91	0.873	0.949	1.24e-05	-0.015379	-0.022158	-0.008524	-7.4757	-10.7287	-4.1606
both	chr6_31633567_C_T	rs2272593	PRRC2A	6	31633567	C	T	Psoriasis	0.796	0.77	0.823	5.56e-41	-0.042888	-0.048911	-0.036795	-20.5975	-23.4247	-17.7222
both	chr6_31633567_C_T	rs2272593	PRRC2A	6	31633567	C	T	Rheumatoid arthritis	0.925	0.911	0.94	4.37e-21	-0.007823	-0.009433	-0.006208	-3.809	-4.5853	-3.0271
both	chr6_31633958_G_A	rs11538263	PRRC2A	6	31633958	G	A	Age-related macular degeneration	0.877	0.823	0.934	4.29e-05	-0.001923	-0.002773	-0.001028	-0.2247	-0.3236	-0.1203
both	chr6_31633958_G_A	rs11538263	PRRC2A	6	31633958	G	A	Diabetes mellitus type 1	0.694	0.631	0.763	5.33e-14	-0.027869	-0.033811	-0.021415	-3.2411	-3.9254	-2.4952
both	chr6_31633958_G_A	rs11538263	PRRC2A	6	31633958	G	A	Psoriasis	0.817	0.763	0.874	6.16e-09	-0.036071	-0.046922	-0.024577	-4.2089	-5.4671	-2.8722
both	chr6_31633958_G_A	rs11538263	PRRC2A	6	31633958	G	A	Rheumatoid arthritis	0.922	0.891	0.953	2.18e-06	-0.008045	-0.01122	-0.00478	-0.9414	-1.3118	-0.5599
both	chr6_31635190_G_A	rs1046089	PRRC2A	6	31635190	G	A	Diabetes mellitus type 1	1.243	1.202	1.285	9.89e-37	0.017229	0.014825	0.019533	21.159	18.0385	24.2185
both	chr6_31635190_G_A	rs1046089	PRRC2A	6	31635190	G	A	Multiple sclerosis	0.896	0.853	0.941	9.74e-06	-0.005404	-0.00795	-0.002949	-6.1173	-8.9059	-3.3747
both	chr6_31635190_G_A	rs1046089	PRRC2A	6	31635190	G	A	Non-Hodgkin lymphoma	1.126	1.087	1.167	6.84e-11	0.018572	0.013223	0.023718	22.2098	15.6685	28.6324
both	chr6_31635631_C_T	rs150484029	PRRC2A	6	31635631	C	T	Breast cancer	1.194	1.101	1.294	1.7e-05	0.068176	0.035746	0.103052	3.5084	1.8377	5.3088
both	chr6_31635631_C_T	rs150484029	PRRC2A	6	31635631	C	T	Glaucoma	1.235	1.144	1.334	7.6e-08	0.003012	0.001847	0.004261	0.1551	0.095	0.2196
both	chr6_31635631_C_T	rs150484029	PRRC2A	6	31635631	C	T	Inflammatory bowel disease	1.185	1.095	1.282	2.44e-05	0.009415	0.004862	0.014304	0.4845	0.2499	0.7368
both	chr6_31635631_C_T	rs150484029	PRRC2A	6	31635631	C	T	Psoriasis	1.54	1.399	1.695	1.24e-18	0.101989	0.075796	0.130467	5.2675	3.9089	6.7492
both	chr6_31635631_C_T	rs150484029	PRRC2A	6	31635631	C	T	Rheumatoid arthritis	1.441	1.35	1.539	6.38e-28	0.04411	0.035121	0.05363	2.2758	1.8103	2.7698
both	chr6_31636267_G_T	rs3132453	PRRC2A	6	31636267	G	T	Cataract	0.945	0.928	0.962	3.35e-10	-0.001915	-0.002496	-0.001326	-0.3432	-0.4472	-0.2378
both	chr6_31636267_G_T	rs3132453	PRRC2A	6	31636267	G	T	Diabetes mellitus type 1	0.634	0.588	0.684	1.57e-32	-0.03411	-0.038659	-0.029276	-6.0391	-6.8318	-5.1935
both	chr6_31636267_G_T	rs3132453	PRRC2A	6	31636267	G	T	Diabetes mellitus type 2	0.927	0.907	0.947	1.05e-11	-0.054889	-0.070161	-0.039372	-9.8319	-12.5576	-7.0582
both	chr6_31636267_G_T	rs3132453	PRRC2A	6	31636267	G	T	Multiple sclerosis	1.63	1.517	1.752	2.49e-40	0.026932	0.022446	0.031592	4.9586	4.1146	5.8439
both	chr6_31636267_G_T	rs3132453	PRRC2A	6	31636267	G	T	Parkinson's disease	1.183	1.11	1.26	2.12e-07	0.030277	0.018433	0.042622	5.4783	3.3258	7.7355
both	chr6_31636267_G_T	rs3132453	PRRC2A	6	31636267	G	T	Psoriasis	0.791	0.749	0.835	2.08e-17	-0.041635	-0.05025	-0.032654	-7.4176	-8.9378	-5.8279
both	chr6_31636267_G_T	rs3132453	PRRC2A	6	31636267	G	T	Rheumatoid arthritis	0.938	0.915	0.963	1.17e-06	-0.006319	-0.008786	-0.003805	-1.1323	-1.573	-0.6826
both	chr6_31636814_C_T	rs10885	PRRC2A	6	31636814	C	T	Asthma	1.036	1.021	1.05	9.28e-07	0.008329	0.004991	0.01168	3.5242	2.1093	4.9483
both	chr6_31636814_C_T	rs10885	PRRC2A	6	31636814	C	T	Benign prostatic hyperplasia	0.939	0.923	0.956	6.06e-12	-0.004159	-0.005328	-0.002982	-1.7449	-2.2322	-1.2532
both	chr6_31636814_C_T	rs10885	PRRC2A	6	31636814	C	T	Cataract	1.04	1.028	1.053	1.12e-10	0.001365	0.000949	0.001784	0.578	0.4012	0.7557
both	chr6_31636814_C_T	rs10885	PRRC2A	6	31636814	C	T	Chronic kidney disease	1.093	1.068	1.118	1.71e-14	0.017006	0.012621	0.021415	7.2308	5.355	9.1255
both	chr6_31636814_C_T	rs10885	PRRC2A	6	31636814	C	T	Diabetes mellitus type 1	1.591	1.532	1.653	2.67e-127	0.04299	0.039412	0.046561	19.0649	17.3924	20.7535
both	chr6_31636814_C_T	rs10885	PRRC2A	6	31636814	C	T	Diabetes mellitus type 2	1.054	1.038	1.069	2.06e-12	0.039259	0.028253	0.050309	16.637	11.9573	21.3483
both	chr6_31636814_C_T	rs10885	PRRC2A	6	31636814	C	T	Interstitial lung disease and pulmonary sarcoidosis	1.209	1.168	1.253	2.37e-26	0.014215	0.011545	0.016903	6.1052	4.9406	7.2862
both	chr6_31636814_C_T	rs10885	PRRC2A	6	31636814	C	T	Lower extremity peripheral arterial disease	1.116	1.087	1.146	2.67e-16	0.005316	0.004029	0.006611	2.2648	1.7123	2.8237
both	chr6_31636814_C_T	rs10885	PRRC2A	6	31636814	C	T	Non-Hodgkin lymphoma	1.125	1.077	1.176	1.25e-07	0.019836	0.012408	0.027339	8.4579	5.269	11.7074
both	chr6_31636814_C_T	rs10885	PRRC2A	6	31636814	C	T	Prostate cancer	0.933	0.91	0.956	1.93e-08	-0.022842	-0.030683	-0.014933	-9.5785	-12.8414	-6.2746
both	chr6_31636814_C_T	rs10885	PRRC2A	6	31636814	C	T	Psoriasis	1.095	1.059	1.132	8.14e-08	0.017814	0.011253	0.02443	7.5761	4.7709	10.4229
both	chr6_31642909_A_G	rs1052486	BAG6	6	31642909	A	G	Anxiety disorders	1.041	1.025	1.057	1.44e-07	0.012648	0.007969	0.017285	12.0353	7.5608	16.4975
both	chr6_31642909_A_G	rs1052486	BAG6	6	31642909	A	G	Diabetes mellitus type 2	1.034	1.022	1.047	1.15e-08	0.024937	0.016428	0.033389	23.7003	15.5766	31.807
both	chr6_31642909_A_G	rs1052486	BAG6	6	31642909	A	G	Multiple sclerosis	0.785	0.747	0.824	3.44e-22	-0.011973	-0.014518	-0.009462	-10.8309	-13.0329	-8.6277
both	chr6_31642909_A_G	rs1052486	BAG6	6	31642909	A	G	Non-Hodgkin lymphoma	0.906	0.874	0.94	8.6e-08	-0.016641	-0.02292	-0.010458	-15.4251	-21.1107	-9.7574
both	chr6_31642909_A_G	rs1052486	BAG6	6	31642909	A	G	Rheumatoid arthritis	1.039	1.025	1.054	3.5e-08	0.003886	0.002514	0.005246	3.6963	2.3853	5.004
both	chr6_31659672_C_G	rs2242655	C6orf47	6	31659672	C	G	Appendicitis	0.951	0.933	0.969	1.36e-07	-0.000261	-0.000359	-0.000164	-0.1871	-0.2564	-0.1177
both	chr6_31659672_C_G	rs2242655	C6orf47	6	31659672	C	G	Atrial fibrillation and flutter	0.957	0.944	0.971	6.13e-10	-0.010462	-0.013791	-0.00714	-7.5021	-9.8691	-5.1302
both	chr6_31659672_C_G	rs2242655	C6orf47	6	31659672	C	G	Diabetes mellitus type 1	0.885	0.847	0.924	3.65e-08	-0.010876	-0.014775	-0.006987	-7.713	-10.4178	-4.9851
both	chr6_31659672_C_G	rs2242655	C6orf47	6	31659672	C	G	Diabetes mellitus type 2	0.96	0.947	0.974	4.9e-08	-0.030172	-0.041057	-0.019308	-21.645	-29.3923	-13.8813
both	chr6_31659672_C_G	rs2242655	C6orf47	6	31659672	C	G	Interstitial lung disease and pulmonary sarcoidosis	0.861	0.831	0.892	1.46e-16	-0.010997	-0.013624	-0.008373	-7.7705	-9.5825	-5.9449
both	chr6_31659672_C_G	rs2242655	C6orf47	6	31659672	C	G	Lower extremity peripheral arterial disease	0.943	0.919	0.967	4.13e-06	-0.002833	-0.004045	-0.001624	-2.0265	-2.8837	-1.1659
both	chr6_31659672_C_G	rs2242655	C6orf47	6	31659672	C	G	Rheumatoid arthritis	1.045	1.027	1.064	5.89e-07	0.004502	0.00274	0.006257	3.2713	1.9858	4.5588
both	chr6_31659672_C_G	rs2242655	C6orf47	6	31659672	C	G	Schizophrenia	1.081	1.045	1.118	7.48e-06	0.012505	0.00706	0.017901	9.1346	5.1295	13.1494
both	chr6_31659746_T_C	rs3130617	C6orf47	6	31659746	T	C	Age-related macular degeneration	0.93	0.902	0.958	2e-06	-0.001113	-0.001566	-0.000656	-0.5492	-0.7708	-0.3247
both	chr6_31659746_T_C	rs3130617	C6orf47	6	31659746	T	C	Cataract	0.966	0.955	0.977	8.16e-10	-0.001189	-0.001566	-0.00081	-0.589	-0.7752	-0.4019
both	chr6_31659746_T_C	rs3130617	C6orf47	6	31659746	T	C	Chronic kidney disease	0.945	0.925	0.966	2.07e-07	-0.010599	-0.014565	-0.006613	-5.2399	-7.1857	-3.2765
both	chr6_31659746_T_C	rs3130617	C6orf47	6	31659746	T	C	Diabetes mellitus type 1	0.582	0.555	0.609	1.52e-115	-0.044105	-0.047444	-0.040686	-20.9662	-22.4881	-19.3999
both	chr6_31659746_T_C	rs3130617	C6orf47	6	31659746	T	C	Diabetes mellitus type 2	0.936	0.923	0.949	1.88e-21	-0.048907	-0.058896	-0.038886	-24.1551	-29.0496	-19.2318
both	chr6_31659746_T_C	rs3130617	C6orf47	6	31659746	T	C	Gallbladder and biliary diseases	0.965	0.952	0.979	5.63e-07	-0.002524	-0.003508	-0.001537	-1.2505	-1.7354	-0.7628
both	chr6_31659746_T_C	rs3130617	C6orf47	6	31659746	T	C	Ischemic heart disease	0.957	0.946	0.968	2.45e-14	-0.124409	-0.156207	-0.092533	-61.5836	-77.236	-45.8573
both	chr6_31659746_T_C	rs3130617	C6orf47	6	31659746	T	C	Multiple sclerosis	1.442	1.37	1.517	5.97e-45	0.017396	0.014974	0.019802	9.0523	7.7355	10.3824
both	chr6_31659746_T_C	rs3130617	C6orf47	6	31659746	T	C	Non-Hodgkin lymphoma	0.914	0.876	0.953	2.61e-05	-0.014763	-0.021536	-0.007919	-7.2743	-10.5692	-3.9181
both	chr6_31659746_T_C	rs3130617	C6orf47	6	31659746	T	C	Psoriasis	0.794	0.768	0.82	3.71e-42	-0.043463	-0.049481	-0.037377	-21.1427	-24.0028	-18.2345
both	chr6_31659746_T_C	rs3130617	C6orf47	6	31659746	T	C	Rheumatoid arthritis	0.926	0.911	0.941	5.86e-21	-0.007787	-0.009395	-0.006173	-3.8419	-4.6279	-3.0504
both	chr6_31662541_C_G	rs28732158	GPANK1	6	31662541	C	G	Asthma	0.941	0.917	0.966	6.4e-06	-0.013916	-0.019741	-0.00796	-1.2891	-1.8278	-0.7377
both	chr6_31662541_C_G	rs28732158	GPANK1	6	31662541	C	G	Diabetes mellitus type 1	0.754	0.689	0.826	9.39e-10	-0.022108	-0.028109	-0.015608	-2.0405	-2.591	-1.4425
both	chr6_31662541_C_G	rs28732158	GPANK1	6	31662541	C	G	Hypertensive heart disease	1.183	1.092	1.281	3.93e-05	0.04731	0.02393	0.072278	4.4031	2.2232	6.7397
both	chr6_31662541_C_G	rs28732158	GPANK1	6	31662541	C	G	Multiple sclerosis	0.667	0.583	0.762	2.57e-09	-0.016	-0.020125	-0.01135	-1.4742	-1.8512	-1.0477
both	chr6_31662541_C_G	rs28732158	GPANK1	6	31662541	C	G	Psoriasis	1.908	1.818	2.003	1.3e-150	0.164015	0.1487	0.179869	15.4795	14.0099	17.0066
both	chr6_31662541_C_G	rs28732158	GPANK1	6	31662541	C	G	Rheumatoid arthritis	1.102	1.07	1.136	2.37e-10	0.010344	0.007053	0.013718	0.9612	0.655	1.2756
both	chr6_31662541_C_G	rs28732158	GPANK1	6	31662541	C	G	Thyroid cancer	1.265	1.109	1.443	0.000473	0.005231	0.002173	0.008634	0.4877	0.2019	0.8076
both	chr6_31664357_C_A	rs3130618	GPANK1	6	31664357	C	A	Asthma	1.035	1.021	1.05	1.22e-06	0.008235	0.004898	0.011584	3.485	2.0704	4.9089
both	chr6_31664357_C_A	rs3130618	GPANK1	6	31664357	C	A	Benign prostatic hyperplasia	0.939	0.922	0.956	4.03e-12	-0.004193	-0.005362	-0.003017	-1.7598	-2.2471	-1.2681
both	chr6_31664357_C_A	rs3130618	GPANK1	6	31664357	C	A	Cataract	1.04	1.028	1.053	7.59e-11	0.001377	0.000961	0.001795	0.5832	0.4064	0.7609
both	chr6_31664357_C_A	rs3130618	GPANK1	6	31664357	C	A	Chronic kidney disease	1.093	1.069	1.118	1.2e-14	0.017095	0.012713	0.021503	7.2713	5.3959	9.1655
both	chr6_31664357_C_A	rs3130618	GPANK1	6	31664357	C	A	Diabetes mellitus type 1	1.596	1.536	1.657	6.11e-129	0.043237	0.039662	0.046805	19.1834	17.5113	20.8714
both	chr6_31664357_C_A	rs3130618	GPANK1	6	31664357	C	A	Diabetes mellitus type 2	1.054	1.038	1.069	2.42e-12	0.039123	0.028121	0.050169	16.5838	11.9045	21.2947
both	chr6_31664357_C_A	rs3130618	GPANK1	6	31664357	C	A	Gallbladder and biliary diseases	1.036	1.02	1.051	3.84e-06	0.002532	0.001455	0.003614	1.0717	0.6149	1.5318
both	chr6_31664357_C_A	rs3130618	GPANK1	6	31664357	C	A	Interstitial lung disease and pulmonary sarcoidosis	1.209	1.167	1.252	3.44e-26	0.014167	0.011497	0.016854	6.0857	4.9211	7.2665
both	chr6_31664357_C_A	rs3130618	GPANK1	6	31664357	C	A	Lower extremity peripheral arterial disease	1.116	1.087	1.146	2.8e-16	0.005312	0.004025	0.006606	2.2636	1.711	2.8226
both	chr6_31664357_C_A	rs3130618	GPANK1	6	31664357	C	A	Non-Hodgkin lymphoma	1.124	1.076	1.175	1.48e-07	0.019711	0.012287	0.027212	8.4065	5.2184	11.655
both	chr6_31664357_C_A	rs3130618	GPANK1	6	31664357	C	A	Prostate cancer	0.933	0.911	0.956	2.62e-08	-0.022618	-0.030458	-0.014712	-9.4884	-12.7521	-6.1839
both	chr6_31664357_C_A	rs3130618	GPANK1	6	31664357	C	A	Psoriasis	1.093	1.058	1.13	1.44e-07	0.017471	0.010911	0.024087	7.4312	4.6265	10.2776
both	chr6_31672202_C_T	rs9267532	LY6G5B,XXbac-BPG32J3.22	6	31672202	C	T	Diabetes mellitus type 1	1.16	1.091	1.234	2.52e-06	0.013779	0.007877	0.019915	2.7128	1.5466	3.9327
both	chr6_31672202_C_T	rs9267532	LY6G5B,XXbac-BPG32J3.22	6	31672202	C	T	Multiple sclerosis	0.804	0.726	0.892	3.42e-05	-0.009452	-0.013427	-0.005163	-1.8343	-2.5971	-1.0055
both	chr6_31672202_C_T	rs9267532	LY6G5B,XXbac-BPG32J3.22	6	31672202	C	T	Psoriasis	1.322	1.264	1.383	9.54e-34	0.059165	0.048878	0.069726	11.7252	9.6638	13.8522
both	chr6_31672202_C_T	rs9267532	LY6G5B,XXbac-BPG32J3.22	6	31672202	C	T	Rheumatoid arthritis	0.927	0.901	0.953	7.62e-08	-0.007568	-0.010229	-0.004855	-1.4761	-1.9929	-0.9479
both	chr6_31679224_A_G	rs11575852	LY6G5C	6	31679224	A	G	Asthma	1.075	1.045	1.106	4.92e-07	0.017605	0.010629	0.024731	2.4751	1.4931	3.48
both	chr6_31679224_A_G	rs11575852	LY6G5C	6	31679224	A	G	Chronic kidney disease	1.109	1.058	1.162	1.76e-05	0.020313	0.010842	0.030123	2.8586	1.5235	4.2454
both	chr6_31679224_A_G	rs11575852	LY6G5C	6	31679224	A	G	Diabetes mellitus type 1	2.549	2.402	2.704	1.22e-210	0.115359	0.106076	0.124885	16.8924	15.4715	18.3643
both	chr6_31679224_A_G	rs11575852	LY6G5C	6	31679224	A	G	Diabetes mellitus type 2	1.144	1.112	1.176	4.01e-21	0.104991	0.082295	0.128158	14.7892	11.582	18.0691
both	chr6_31679224_A_G	rs11575852	LY6G5C	6	31679224	A	G	Leukemia	1.254	1.128	1.393	2.71e-05	0.031706	0.016235	0.048387	4.48	2.2859	6.8638
both	chr6_31679224_A_G	rs11575852	LY6G5C	6	31679224	A	G	Rheumatoid arthritis	1.094	1.056	1.133	5.82e-07	0.009452	0.005668	0.013337	1.3295	0.7964	1.8781
both	chr6_31707724_G_A	rs9267547	LY6G6F,XXbac-BPG32J3.19,XXbac-BPG32J3.20	6	31707724	G	A	Multiple sclerosis	0.827	0.752	0.91	9.39e-05	-0.008314	-0.012081	-0.004279	-1.6698	-2.4185	-0.8625
both	chr6_31707724_G_A	rs9267547	LY6G6F,XXbac-BPG32J3.19,XXbac-BPG32J3.20	6	31707724	G	A	Psoriasis	1.293	1.238	1.351	4.72e-31	0.054053	0.0443	0.064053	11.0718	9.0532	13.1519
both	chr6_31707724_G_A	rs9267547	LY6G6F,XXbac-BPG32J3.19,XXbac-BPG32J3.20	6	31707724	G	A	Rheumatoid arthritis	0.94	0.916	0.965	2.82e-06	-0.006134	-0.008626	-0.003598	-1.2379	-1.7389	-0.7269
both	chr6_31707988_G_A	rs2242653	LY6G6F,XXbac-BPG32J3.19,XXbac-BPG32J3.20	6	31707988	G	A	Appendicitis	0.954	0.937	0.972	8.47e-07	-0.000241	-0.000338	-0.000145	-0.1767	-0.2468	-0.1065
both	chr6_31707988_G_A	rs2242653	LY6G6F,XXbac-BPG32J3.19,XXbac-BPG32J3.20	6	31707988	G	A	Atrial fibrillation and flutter	0.962	0.949	0.975	1.58e-08	-0.009353	-0.01261	-0.006102	-6.8592	-9.2299	-4.4844
both	chr6_31707988_G_A	rs2242653	LY6G6F,XXbac-BPG32J3.19,XXbac-BPG32J3.20	6	31707988	G	A	Cervical cancer	0.889	0.839	0.941	5.06e-05	-0.004171	-0.006208	-0.002145	-3.0246	-4.4669	-1.568
both	chr6_31707988_G_A	rs2242653	LY6G6F,XXbac-BPG32J3.19,XXbac-BPG32J3.20	6	31707988	G	A	Diabetes mellitus type 1	0.877	0.84	0.915	1.31e-09	-0.011755	-0.015588	-0.007934	-8.5074	-11.2171	-5.7767
both	chr6_31707988_G_A	rs2242653	LY6G6F,XXbac-BPG32J3.19,XXbac-BPG32J3.20	6	31707988	G	A	Diabetes mellitus type 2	0.959	0.945	0.973	6.33e-09	-0.031424	-0.042082	-0.020792	-23.0356	-30.7834	-15.2738
both	chr6_31707988_G_A	rs2242653	LY6G6F,XXbac-BPG32J3.19,XXbac-BPG32J3.20	6	31707988	G	A	Interstitial lung disease and pulmonary sarcoidosis	0.868	0.839	0.899	1.75e-15	-0.010397	-0.012981	-0.007819	-7.5151	-9.3394	-5.679
both	chr6_31707988_G_A	rs2242653	LY6G6F,XXbac-BPG32J3.19,XXbac-BPG32J3.20	6	31707988	G	A	Lower extremity peripheral arterial disease	0.941	0.918	0.964	1.29e-06	-0.002934	-0.004129	-0.001742	-2.1445	-3.0077	-1.2783
both	chr6_31707988_G_A	rs2242653	LY6G6F,XXbac-BPG32J3.19,XXbac-BPG32J3.20	6	31707988	G	A	Rheumatoid arthritis	1.043	1.026	1.061	9.25e-07	0.004308	0.002592	0.006016	3.1989	1.9198	4.4796
both	chr6_31707988_G_A	rs2242653	LY6G6F,XXbac-BPG32J3.19,XXbac-BPG32J3.20	6	31707988	G	A	Schizophrenia	1.077	1.041	1.114	1.75e-05	0.011895	0.006493	0.017245	8.8784	4.82	12.944
both	chr6_31727591_G_A	rs11540321	DDAH2	6	31727591	G	A	Asthma	1.076	1.05	1.103	4.15e-09	0.01789	0.011821	0.024064	3.0623	2.0215	4.1231
both	chr6_31727591_G_A	rs11540321	DDAH2	6	31727591	G	A	Diabetes mellitus type 1	2.094	1.979	2.216	6.71e-145	0.08337	0.07573	0.091199	14.7881	13.3797	16.2445
both	chr6_31727591_G_A	rs11540321	DDAH2	6	31727591	G	A	Diabetes mellitus type 2	1.114	1.087	1.142	6.5e-18	0.08362	0.064052	0.103522	14.3328	10.9682	17.7616
both	chr6_31727591_G_A	rs11540321	DDAH2	6	31727591	G	A	Rheumatoid arthritis	1.09	1.057	1.124	3.28e-08	0.009035	0.005768	0.012374	1.5474	0.9866	2.1216
both	chr6_31736288_GTTC_G	rs147567766	CLIC1	6	31736288	GTTC	G	Asthma	1.073	1.048	1.099	8.66e-09	0.017127	0.011199	0.023155	3.0029	1.9616	4.0637
both	chr6_31736288_GTTC_G	rs147567766	CLIC1	6	31736288	GTTC	G	Diabetes mellitus type 1	2.043	1.931	2.16	4.79e-138	0.079717	0.072283	0.087333	14.4706	13.0698	15.9187
both	chr6_31736288_GTTC_G	rs147567766	CLIC1	6	31736288	GTTC	G	Diabetes mellitus type 2	1.107	1.081	1.134	1.48e-16	0.078498	0.059359	0.097955	13.78	10.4103	17.2126
both	chr6_31736288_GTTC_G	rs147567766	CLIC1	6	31736288	GTTC	G	Rheumatoid arthritis	1.084	1.052	1.116	1.43e-07	0.008409	0.005221	0.011663	1.4749	0.9147	2.0482
both	chr6_31764104_C_T	rs6905572	MSH5-SAPCD1,SAPCD1	6	31764104	C	T	Appendicitis	0.955	0.937	0.973	1.86e-06	-0.000238	-0.000336	-0.00014	-0.1685	-0.2374	-0.0994
both	chr6_31764104_C_T	rs6905572	MSH5-SAPCD1,SAPCD1	6	31764104	C	T	Asthma	0.955	0.941	0.969	4.59e-10	-0.011015	-0.014493	-0.007543	-7.801	-10.2429	-5.3535
both	chr6_31764104_C_T	rs6905572	MSH5-SAPCD1,SAPCD1	6	31764104	C	T	Atrial fibrillation and flutter	0.957	0.944	0.971	1.29e-09	-0.010446	-0.013832	-0.007065	-7.4009	-9.7806	-5.0159
both	chr6_31764104_C_T	rs6905572	MSH5-SAPCD1,SAPCD1	6	31764104	C	T	Cervical cancer	0.863	0.814	0.916	9.55e-07	-0.005187	-0.007273	-0.003104	-3.6232	-5.0424	-2.1855
both	chr6_31764104_C_T	rs6905572	MSH5-SAPCD1,SAPCD1	6	31764104	C	T	Diabetes mellitus type 1	0.835	0.798	0.873	5.03e-15	-0.016105	-0.020157	-0.012054	-11.2012	-13.9399	-8.4328
both	chr6_31764104_C_T	rs6905572	MSH5-SAPCD1,SAPCD1	6	31764104	C	T	Diabetes mellitus type 2	0.952	0.938	0.967	1.39e-10	-0.036333	-0.047478	-0.025209	-25.7236	-33.5427	-17.8857
both	chr6_31764104_C_T	rs6905572	MSH5-SAPCD1,SAPCD1	6	31764104	C	T	Interstitial lung disease and pulmonary sarcoidosis	0.859	0.829	0.891	1.58e-16	-0.011149	-0.013812	-0.008488	-7.7831	-9.5978	-5.9538
both	chr6_31764104_C_T	rs6905572	MSH5-SAPCD1,SAPCD1	6	31764104	C	T	Lower extremity peripheral arterial disease	0.931	0.907	0.955	3.89e-08	-0.003441	-0.004675	-0.00221	-2.4281	-3.2871	-1.5653
both	chr6_31765689_T_C	rs3101017	VWA7	6	31765689	T	C	Appendicitis	1.069	1.041	1.098	1.13e-06	0.000351	0.000208	0.000497	0.0793	0.0469	0.1124
both	chr6_31765689_T_C	rs3101017	VWA7	6	31765689	T	C	Asthma	1.076	1.058	1.094	1.42e-17	0.017692	0.013558	0.021868	3.9954	3.0591	4.9429
both	chr6_31765689_T_C	rs3101017	VWA7	6	31765689	T	C	Benign prostatic hyperplasia	0.93	0.909	0.95	1.03e-10	-0.004782	-0.006188	-0.003356	-1.0724	-1.3863	-0.7532
both	chr6_31765689_T_C	rs3101017	VWA7	6	31765689	T	C	Cataract	1.05	1.035	1.066	5.07e-11	0.001724	0.001204	0.002248	0.3888	0.2713	0.5075
both	chr6_31765689_T_C	rs3101017	VWA7	6	31765689	T	C	Chronic kidney disease	1.118	1.088	1.149	5.58e-16	0.021939	0.016492	0.027474	4.9648	3.7267	6.2266
both	chr6_31765689_T_C	rs3101017	VWA7	6	31765689	T	C	Diabetes mellitus type 1	1.794	1.719	1.873	3.64e-156	0.060895	0.055824	0.066044	14.2297	12.9987	15.4898
both	chr6_31765689_T_C	rs3101017	VWA7	6	31765689	T	C	Diabetes mellitus type 2	1.057	1.039	1.076	9.11e-10	0.042256	0.028573	0.05609	9.5345	6.4413	12.6675
both	chr6_31765689_T_C	rs3101017	VWA7	6	31765689	T	C	Gastritis and duodenitis	1.047	1.029	1.065	3.29e-07	0.001013	0.000621	0.001409	0.2284	0.1398	0.3181
both	chr6_31765689_T_C	rs3101017	VWA7	6	31765689	T	C	Inguinal, femoral, and abdominal hernia	0.964	0.952	0.977	7.1e-08	-0.001133	-0.001539	-0.000724	-0.2545	-0.3454	-0.1627
both	chr6_31765689_T_C	rs3101017	VWA7	6	31765689	T	C	Interstitial lung disease and pulmonary sarcoidosis	1.291	1.238	1.347	1.48e-32	0.020142	0.016613	0.02375	4.5961	3.7813	5.4339
both	chr6_31765689_T_C	rs3101017	VWA7	6	31765689	T	C	Lower extremity peripheral arterial disease	1.145	1.108	1.183	3.14e-16	0.006724	0.00506	0.00842	1.5236	1.1446	1.9113
both	chr6_31765689_T_C	rs3101017	VWA7	6	31765689	T	C	Non-Hodgkin lymphoma	1.206	1.145	1.27	1.44e-12	0.032834	0.023377	0.042569	7.4618	5.2971	9.7041
both	chr6_31765689_T_C	rs3101017	VWA7	6	31765689	T	C	Prostate cancer	0.926	0.899	0.954	4.66e-07	-0.024871	-0.034211	-0.015346	-5.5761	-7.6599	-3.4452
both	chr6_31765689_T_C	rs3101017	VWA7	6	31765689	T	C	Schizophrenia	0.895	0.846	0.946	9.96e-05	-0.017414	-0.02571	-0.008801	-3.8983	-5.7418	-1.9752
both	chr6_31765689_T_C	rs3101017	VWA7	6	31765689	T	C	Tracheal, bronchus, and lung cancer	1.097	1.048	1.148	6.48e-05	0.069614	0.034963	0.105217	15.7374	7.8855	23.8446
both	chr6_31765873_G_A	rs707936	VWA7	6	31765873	G	A	Diabetes mellitus type 1	1.232	1.157	1.313	9.05e-11	0.019868	0.013555	0.026451	3.3695	2.2932	4.4977
both	chr6_31765873_G_A	rs707936	VWA7	6	31765873	G	A	Psoriasis	1.365	1.302	1.431	2.54e-38	0.067173	0.056083	0.078597	11.442	9.5332	13.4168
both	chr6_31765873_G_A	rs707936	VWA7	6	31765873	G	A	Rheumatoid arthritis	0.93	0.903	0.957	8.57e-07	-0.007247	-0.010025	-0.004408	-1.2167	-1.6818	-0.7407
both	chr6_31766536_C_A	rs28400002	VWA7	6	31766536	C	A	Diabetes mellitus type 1	0.578	0.484	0.689	1.07e-09	-0.038046	-0.046673	-0.027856	-2.2229	-2.7235	-1.63
both	chr6_31766536_C_A	rs28400002	VWA7	6	31766536	C	A	Interstitial lung disease and pulmonary sarcoidosis	1.193	1.088	1.308	0.000167	0.013954	0.006414	0.022134	0.8221	0.3773	1.306
both	chr6_31766536_C_A	rs28400002	VWA7	6	31766536	C	A	Multiple sclerosis	1.577	1.372	1.812	1.27e-10	0.026263	0.017124	0.036545	1.5552	1.0113	2.1708
both	chr6_31766536_C_A	rs28400002	VWA7	6	31766536	C	A	Psoriasis	0.775	0.698	0.86	1.66e-06	-0.043993	-0.059215	-0.027227	-2.5772	-3.4653	-1.5968
both	chr6_31766536_C_A	rs28400002	VWA7	6	31766536	C	A	Rheumatoid arthritis	0.89	0.844	0.94	2.33e-05	-0.011233	-0.016047	-0.006176	-0.6591	-0.941	-0.3626
both	chr6_31766568_G_T	rs3115671	VWA7	6	31766568	G	T	Appendicitis	1.07	1.041	1.099	9.79e-07	0.000353	0.00021	0.000499	0.0798	0.0474	0.1129
both	chr6_31766568_G_T	rs3115671	VWA7	6	31766568	G	T	Asthma	1.076	1.058	1.094	1.84e-17	0.017629	0.013495	0.021805	3.9826	3.0461	4.9304
both	chr6_31766568_G_T	rs3115671	VWA7	6	31766568	G	T	Benign prostatic hyperplasia	0.93	0.909	0.95	1.08e-10	-0.004776	-0.006182	-0.003349	-1.0714	-1.3854	-0.7521
both	chr6_31766568_G_T	rs3115671	VWA7	6	31766568	G	T	Cataract	1.051	1.036	1.066	3.26e-11	0.001741	0.001221	0.002265	0.3928	0.2753	0.5115
both	chr6_31766568_G_T	rs3115671	VWA7	6	31766568	G	T	Chronic kidney disease	1.118	1.089	1.149	5.38e-16	0.02195	0.016503	0.027485	4.9691	3.7305	6.2313
both	chr6_31766568_G_T	rs3115671	VWA7	6	31766568	G	T	Diabetes mellitus type 1	1.795	1.719	1.874	2.77e-156	0.060917	0.055846	0.066065	14.2401	13.0087	15.5007
both	chr6_31766568_G_T	rs3115671	VWA7	6	31766568	G	T	Diabetes mellitus type 2	1.057	1.038	1.076	1.1e-09	0.042051	0.02837	0.055883	9.4916	6.3977	12.6253
both	chr6_31766568_G_T	rs3115671	VWA7	6	31766568	G	T	Gastritis and duodenitis	1.047	1.028	1.065	3.92e-07	0.001006	0.000614	0.001403	0.227	0.1384	0.3167
both	chr6_31766568_G_T	rs3115671	VWA7	6	31766568	G	T	Inguinal, femoral, and abdominal hernia	0.965	0.952	0.977	8.02e-08	-0.001128	-0.001534	-0.000719	-0.2536	-0.3445	-0.1617
both	chr6_31766568_G_T	rs3115671	VWA7	6	31766568	G	T	Interstitial lung disease and pulmonary sarcoidosis	1.293	1.24	1.349	5.85e-33	0.020269	0.016739	0.023877	4.6272	3.8118	5.4656
both	chr6_31766568_G_T	rs3115671	VWA7	6	31766568	G	T	Lower extremity peripheral arterial disease	1.145	1.108	1.183	3.12e-16	0.006725	0.005061	0.00842	1.5243	1.1451	1.9121
both	chr6_31766568_G_T	rs3115671	VWA7	6	31766568	G	T	Non-Hodgkin lymphoma	1.207	1.146	1.271	1.29e-12	0.032907	0.023449	0.042643	7.4812	5.3154	9.7246
both	chr6_31766568_G_T	rs3115671	VWA7	6	31766568	G	T	Prostate cancer	0.926	0.898	0.954	4.25e-07	-0.024955	-0.034293	-0.015432	-5.597	-7.681	-3.4658
both	chr6_31766568_G_T	rs3115671	VWA7	6	31766568	G	T	Schizophrenia	0.894	0.846	0.946	9.59e-05	-0.017455	-0.02575	-0.008843	-3.9089	-5.7528	-1.9853
both	chr6_31766568_G_T	rs3115671	VWA7	6	31766568	G	T	Tracheal, bronchus, and lung cancer	1.097	1.049	1.148	6.14e-05	0.069831	0.035177	0.105436	15.7924	7.9368	23.9033
both	chr6_31770041_C_G	rs115526889	VWA7	6	31770041	C	G	Asthma	1.118	1.083	1.154	9.07e-12	0.027691	0.019463	0.036145	2.3669	1.6625	3.0916
both	chr6_31770041_C_G	rs115526889	VWA7	6	31770041	C	G	Cataract	1.086	1.057	1.116	2.59e-09	0.002962	0.001964	0.003983	0.253	0.1677	0.3404
both	chr6_31770041_C_G	rs115526889	VWA7	6	31770041	C	G	Chronic kidney disease	1.166	1.106	1.229	1.03e-08	0.031144	0.020023	0.042767	2.6644	1.7111	3.663
both	chr6_31770041_C_G	rs115526889	VWA7	6	31770041	C	G	Diabetes mellitus type 1	3.31	3.113	3.519	1.9475369292536e-308	0.174612	0.161802	0.187862	15.5227	14.3343	16.7619
both	chr6_31770041_C_G	rs115526889	VWA7	6	31770041	C	G	Diabetes mellitus type 2	1.232	1.193	1.271	5.52e-38	0.169577	0.141824	0.198068	14.5249	12.1393	16.9776
both	chr6_31770041_C_G	rs115526889	VWA7	6	31770041	C	G	Leukemia	1.282	1.136	1.447	5.86e-05	0.035562	0.017287	0.055747	3.0488	1.4781	4.7937
both	chr6_31770041_C_G	rs115526889	VWA7	6	31770041	C	G	Rheumatoid arthritis	1.175	1.13	1.222	6.4e-16	0.017638	0.013136	0.02229	1.5092	1.1231	1.9089
both	chr6_31772986_A_ACAGGCTCCATGGGG	rs149806946,rs377401343	VWA7	6	31772986	A	ACAGGCTCCATGGGG	Asthma	0.899	0.881	0.919	8.89e-23	-0.024402	-0.029103	-0.019644	-7.208	-8.5864	-5.8098
both	chr6_31772986_A_ACAGGCTCCATGGGG	rs149806946,rs377401343	VWA7	6	31772986	A	ACAGGCTCCATGGGG	Atrial fibrillation and flutter	0.945	0.926	0.964	2.15e-08	-0.013443	-0.018053	-0.008783	-3.9823	-5.3415	-2.6051
both	chr6_31772986_A_ACAGGCTCCATGGGG	rs149806946,rs377401343	VWA7	6	31772986	A	ACAGGCTCCATGGGG	Cervical cancer	0.834	0.766	0.908	2.9e-05	-0.006037	-0.008656	-0.003283	-1.7758	-2.5353	-0.9702
both	chr6_31772986_A_ACAGGCTCCATGGGG	rs149806946,rs377401343	VWA7	6	31772986	A	ACAGGCTCCATGGGG	Diabetes mellitus type 1	0.656	0.61	0.706	2.2e-29	-0.033055	-0.037964	-0.027897	-9.6127	-11.007	-8.139
both	chr6_31772986_A_ACAGGCTCCATGGGG	rs149806946,rs377401343	VWA7	6	31772986	A	ACAGGCTCCATGGGG	Diabetes mellitus type 2	0.944	0.924	0.964	9.44e-08	-0.04227	-0.057469	-0.026896	-12.5215	-17.0024	-7.9776
both	chr6_31772986_A_ACAGGCTCCATGGGG	rs149806946,rs377401343	VWA7	6	31772986	A	ACAGGCTCCATGGGG	Genital prolapse	1.07	1.039	1.102	5.77e-06	0.000521	0.000294	0.000752	0.1556	0.0875	0.2249
both	chr6_31772986_A_ACAGGCTCCATGGGG	rs149806946,rs377401343	VWA7	6	31772986	A	ACAGGCTCCATGGGG	Interstitial lung disease and pulmonary sarcoidosis	0.789	0.748	0.833	4.44e-18	-0.016174	-0.019531	-0.012706	-4.7442	-5.7136	-3.7373
both	chr6_31772986_A_ACAGGCTCCATGGGG	rs149806946,rs377401343	VWA7	6	31772986	A	ACAGGCTCCATGGGG	Lower extremity peripheral arterial disease	0.911	0.878	0.945	5.75e-07	-0.004336	-0.005977	-0.002662	-1.2818	-1.7631	-0.7886
both	chr6_31772986_A_ACAGGCTCCATGGGG	rs149806946,rs377401343	VWA7	6	31772986	A	ACAGGCTCCATGGGG	Multiple sclerosis	0.693	0.627	0.766	7.42e-13	-0.015515	-0.019173	-0.011608	-4.5225	-5.5649	-3.3996
both	chr6_31772986_A_ACAGGCTCCATGGGG	rs149806946,rs377401343	VWA7	6	31772986	A	ACAGGCTCCATGGGG	Non-Hodgkin lymphoma	1.209	1.139	1.284	3.84e-10	0.032919	0.022301	0.043804	9.916	6.6882	13.256
both	chr6_31772986_A_ACAGGCTCCATGGGG	rs149806946,rs377401343	VWA7	6	31772986	A	ACAGGCTCCATGGGG	Non-melanoma skin cancer	1.07	1.043	1.098	1.9e-07	0.00094	0.000583	0.001302	0.2807	0.1737	0.3894
both	chr6_31772986_A_ACAGGCTCCATGGGG	rs149806946,rs377401343	VWA7	6	31772986	A	ACAGGCTCCATGGGG	Psoriasis	0.866	0.826	0.909	4.19e-09	-0.026688	-0.035121	-0.018019	-7.8667	-10.3257	-5.3259
both	chr6_31795066_G_C	rs2607015	VARS	6	31795066	G	C	Asthma	1.037	1.026	1.049	1.6e-10	0.008596	0.005976	0.011201	7.5731	5.2546	9.889
both	chr6_31795066_G_C	rs2607015	VARS	6	31795066	G	C	Diabetes mellitus type 1	1.129	1.092	1.168	1.99e-12	0.01043	0.00759	0.013214	9.34	6.7518	11.9142
both	chr6_31795066_G_C	rs2607015	VARS	6	31795066	G	C	Multiple sclerosis	0.822	0.782	0.864	1.22e-14	-0.009519	-0.012019	-0.007046	-8.0639	-10.1061	-6.0157
both	chr6_31795066_G_C	rs2607015	VARS	6	31795066	G	C	Psoriasis	0.907	0.882	0.932	2.56e-12	-0.019319	-0.024847	-0.013839	-16.6232	-21.2841	-11.963
both	chr6_31795067_G_T	rs2753960	VARS	6	31795067	G	T	Asthma	1.037	1.026	1.049	1.61e-10	0.008595	0.005976	0.011201	7.5728	5.2544	9.8887
both	chr6_31795067_G_T	rs2753960	VARS	6	31795067	G	T	Diabetes mellitus type 1	1.129	1.092	1.168	1.99e-12	0.010429	0.00759	0.013214	9.3399	6.7518	11.9142
both	chr6_31795067_G_T	rs2753960	VARS	6	31795067	G	T	Multiple sclerosis	0.822	0.782	0.864	1.22e-14	-0.009519	-0.01202	-0.007047	-8.064	-10.1062	-6.0158
both	chr6_31795067_G_T	rs2753960	VARS	6	31795067	G	T	Psoriasis	0.907	0.882	0.932	2.56e-12	-0.019319	-0.024847	-0.013839	-16.6232	-21.2842	-11.9631
both	chr6_31810169_C_T	rs2075800	HSPA1L	6	31810169	C	T	Asthma	1.041	1.029	1.054	2.23e-11	0.009549	0.00676	0.01233	6.9818	4.9336	9.032
both	chr6_31810169_C_T	rs2075800	HSPA1L	6	31810169	C	T	Diabetes mellitus type 1	1.303	1.258	1.349	1.48e-49	0.022496	0.019641	0.025301	17.085	14.8219	19.3429
both	chr6_31810169_C_T	rs2075800	HSPA1L	6	31810169	C	T	Diabetes mellitus type 2	1.043	1.03	1.056	2.26e-11	0.031373	0.022209	0.040511	22.9463	16.2125	29.6869
both	chr6_31810169_C_T	rs2075800	HSPA1L	6	31810169	C	T	Multiple sclerosis	0.826	0.782	0.871	3.33e-12	-0.009071	-0.01164	-0.006503	-6.4209	-8.1852	-4.6352
both	chr6_31810169_C_T	rs2075800	HSPA1L	6	31810169	C	T	Rheumatoid arthritis	1.043	1.028	1.059	1.39e-08	0.004309	0.002825	0.005788	3.1518	2.0618	4.2431
both	chr6_31810495_A_G	rs2227956	HSPA1L	6	31810495	A	G	Asthma	0.956	0.942	0.969	6.9e-10	-0.010683	-0.014042	-0.007307	-4.3095	-5.6577	-2.9512
both	chr6_31810495_A_G	rs2227956	HSPA1L	6	31810495	A	G	Cataract	0.957	0.946	0.969	3.73e-12	-0.001495	-0.001912	-0.001075	-0.603	-0.7706	-0.4342
both	chr6_31810495_A_G	rs2227956	HSPA1L	6	31810495	A	G	Diabetes mellitus type 1	0.578	0.547	0.609	2.42e-89	-0.043115	-0.046696	-0.039416	-16.8338	-18.1839	-15.4325
both	chr6_31810495_A_G	rs2227956	HSPA1L	6	31810495	A	G	Diabetes mellitus type 2	0.946	0.932	0.961	9.25e-13	-0.040796	-0.051851	-0.029679	-16.4438	-20.8742	-11.9776
both	chr6_31810495_A_G	rs2227956	HSPA1L	6	31810495	A	G	Ischemic heart disease	0.966	0.954	0.978	4.08e-08	-0.099338	-0.134521	-0.063997	-40.1063	-54.2555	-25.8644
both	chr6_31810495_A_G	rs2227956	HSPA1L	6	31810495	A	G	Multiple myeloma	1.158	1.073	1.25	0.000155	0.014449	0.006887	0.022151	5.9291	2.8061	9.1588
both	chr6_31810495_A_G	rs2227956	HSPA1L	6	31810495	A	G	Multiple sclerosis	1.509	1.428	1.594	5.45e-49	0.020244	0.017471	0.023023	8.5501	7.3305	9.7907
both	chr6_31810495_A_G	rs2227956	HSPA1L	6	31810495	A	G	Psoriasis	1.081	1.045	1.118	5.91e-06	0.015283	0.008624	0.022007	6.231	3.5055	9.0005
both	chr6_31870664_T_C	rs644827	SLC44A4	6	31870664	T	C	Diabetes mellitus type 1	1.108	1.071	1.145	1.94e-09	0.008679	0.005926	0.011352	9.4759	6.419	12.494
both	chr6_31870664_T_C	rs644827	SLC44A4	6	31870664	T	C	Diabetes mellitus type 2	1.039	1.027	1.051	5.73e-11	0.028213	0.019859	0.03649	30.3504	21.3088	39.3572
both	chr6_31870664_T_C	rs644827	SLC44A4	6	31870664	T	C	Multiple sclerosis	0.776	0.74	0.815	5e-25	-0.012854	-0.015486	-0.010276	-13.0368	-15.5745	-10.5142
both	chr6_31870664_T_C	rs644827	SLC44A4	6	31870664	T	C	Non-Hodgkin lymphoma	0.919	0.887	0.952	3.12e-06	-0.014333	-0.020598	-0.008207	-15.0168	-21.4271	-8.6619
both	chr6_31871532_C_T	rs2242665	SLC44A4	6	31871532	C	T	Diabetes mellitus type 1	1.108	1.072	1.146	1.83e-09	0.008693	0.00594	0.011365	9.4913	6.4346	12.509
both	chr6_31871532_C_T	rs2242665	SLC44A4	6	31871532	C	T	Diabetes mellitus type 2	1.039	1.027	1.051	6.35e-11	0.028147	0.019793	0.036425	30.2791	21.2374	39.2859
both	chr6_31871532_C_T	rs2242665	SLC44A4	6	31871532	C	T	Multiple sclerosis	0.776	0.74	0.815	5.29e-25	-0.012846	-0.015478	-0.010269	-13.0298	-15.5674	-10.5072
both	chr6_31871532_C_T	rs2242665	SLC44A4	6	31871532	C	T	Non-Hodgkin lymphoma	0.919	0.888	0.953	3.27e-06	-0.014304	-0.020568	-0.008178	-14.9866	-21.3964	-8.6321
both	chr6_31874821_T_A	rs12661281	SLC44A4	6	31874821	T	A	Asthma	1.055	1.038	1.072	1.65e-10	0.012802	0.008838	0.016798	3.7051	2.5553	4.8668
both	chr6_31874821_T_A	rs12661281	SLC44A4	6	31874821	T	A	Diabetes mellitus type 1	1.416	1.354	1.482	1.88e-51	0.033382	0.028766	0.03807	9.8683	8.473	11.2971
both	chr6_31874821_T_A	rs12661281	SLC44A4	6	31874821	T	A	Diabetes mellitus type 2	1.053	1.036	1.072	2.61e-09	0.039275	0.026231	0.052432	11.3663	7.5833	15.1904
both	chr6_31878964_C_A	rs2075798	SLC44A4	6	31878964	C	A	Asthma	0.934	0.917	0.952	8.47e-13	-0.01591	-0.020194	-0.011593	-6.0898	-7.7188	-4.4436
both	chr6_31878964_C_A	rs2075798	SLC44A4	6	31878964	C	A	Atrial fibrillation and flutter	0.942	0.926	0.959	6.38e-11	-0.014078	-0.018236	-0.009889	-5.3919	-6.9751	-3.7929
both	chr6_31878964_C_A	rs2075798	SLC44A4	6	31878964	C	A	Cervical cancer	0.809	0.749	0.873	5.55e-08	-0.00711	-0.00951	-0.00462	-2.694	-3.5856	-1.7597
both	chr6_31878964_C_A	rs2075798	SLC44A4	6	31878964	C	A	Diabetes mellitus type 1	0.671	0.629	0.715	5.6e-34	-0.032341	-0.036963	-0.027548	-12.1152	-13.7985	-10.3579
both	chr6_31878964_C_A	rs2075798	SLC44A4	6	31878964	C	A	Diabetes mellitus type 2	0.946	0.929	0.964	9.75e-09	-0.040616	-0.054295	-0.026833	-15.5615	-20.7729	-10.2956
both	chr6_31878964_C_A	rs2075798	SLC44A4	6	31878964	C	A	Interstitial lung disease and pulmonary sarcoidosis	0.833	0.795	0.873	1.63e-14	-0.012811	-0.015918	-0.009635	-4.8635	-6.0246	-3.6695
both	chr6_31878964_C_A	rs2075798	SLC44A4	6	31878964	C	A	Lower extremity peripheral arterial disease	0.912	0.883	0.942	3.4e-08	-0.004301	-0.005789	-0.002791	-1.6432	-2.2066	-1.0692
both	chr6_31878964_C_A	rs2075798	SLC44A4	6	31878964	C	A	Multiple sclerosis	0.776	0.713	0.844	3.89e-09	-0.011288	-0.014754	-0.007673	-4.2653	-5.5459	-2.9154
both	chr6_31878964_C_A	rs2075798	SLC44A4	6	31878964	C	A	Non-Hodgkin lymphoma	1.127	1.067	1.191	1.83e-05	0.020253	0.010887	0.029773	7.8733	4.2119	11.6326
both	chr6_31878964_C_A	rs2075798	SLC44A4	6	31878964	C	A	Psoriasis	0.903	0.865	0.941	1.61e-06	-0.019434	-0.027139	-0.011591	-7.4196	-10.3299	-4.4389
both	chr6_31896761_G_A	rs115884658	EHMT2	6	31896761	G	A	Asthma	1.131	1.095	1.169	9.34e-14	0.030813	0.02239	0.039468	2.6433	1.9195	3.3881
both	chr6_31896761_G_A	rs115884658	EHMT2	6	31896761	G	A	Cataract	1.095	1.065	1.126	1.11e-10	0.003258	0.002241	0.004298	0.2793	0.192	0.3687
both	chr6_31896761_G_A	rs115884658	EHMT2	6	31896761	G	A	Chronic kidney disease	1.19	1.129	1.255	1.4e-10	0.035588	0.024156	0.047539	3.0562	2.0721	4.0874
both	chr6_31896761_G_A	rs115884658	EHMT2	6	31896761	G	A	Diabetes mellitus type 1	3.503	3.297	3.722	0	0.186782	0.173702	0.200284	16.7253	15.4973	18.0039
both	chr6_31896761_G_A	rs115884658	EHMT2	6	31896761	G	A	Diabetes mellitus type 2	1.245	1.206	1.286	5.1e-41	0.179122	0.150847	0.208155	15.3983	12.9582	17.9075
both	chr6_31896761_G_A	rs115884658	EHMT2	6	31896761	G	A	Leukemia	1.294	1.144	1.463	3.9e-05	0.037032	0.018386	0.05765	3.1864	1.5777	4.9758
both	chr6_31896761_G_A	rs115884658	EHMT2	6	31896761	G	A	Prostate cancer	1.123	1.063	1.186	3.11e-05	0.040482	0.020932	0.060954	3.4722	1.7934	5.2343
both	chr6_31896761_G_A	rs115884658	EHMT2	6	31896761	G	A	Rheumatoid arthritis	1.201	1.154	1.249	1.35e-19	0.020152	0.015523	0.024936	1.731	1.3322	2.1438
both	chr6_31896770_G_T	rs7887	EHMT2	6	31896770	G	T	Diabetes mellitus type 1	1.302	1.258	1.348	1.43e-50	0.021885	0.019202	0.024504	19.2739	16.7883	21.7415
both	chr6_31896770_G_T	rs7887	EHMT2	6	31896770	G	T	Diabetes mellitus type 2	1.048	1.036	1.061	2.25e-14	0.034732	0.025879	0.04354	29.3177	21.798	36.8321
both	chr6_31896770_G_T	rs7887	EHMT2	6	31896770	G	T	Multiple sclerosis	0.762	0.723	0.804	1.17e-23	-0.013201	-0.01585	-0.010564	-10.5977	-12.6347	-8.5444
both	chr6_31896770_G_T	rs7887	EHMT2	6	31896770	G	T	Psoriasis	0.912	0.886	0.938	1.57e-10	-0.018132	-0.023785	-0.012522	-14.9484	-19.5216	-10.3705
both	chr6_31901161_C_T	rs9394078	C2,ZBTB12	6	31901161	C	T	Age-related macular degeneration	1.18	1.125	1.238	1.12e-11	0.00268	0.001881	0.003498	0.695	0.4865	0.9098
both	chr6_31901161_C_T	rs9394078	C2,ZBTB12	6	31901161	C	T	Psoriasis	1.246	1.19	1.305	5.68e-21	0.045258	0.035382	0.055356	11.778	9.1809	14.4499
both	chr6_31901161_C_T	rs9394078	C2,ZBTB12	6	31901161	C	T	Rheumatoid arthritis	1.194	1.162	1.227	1.01e-36	0.018962	0.015907	0.022059	4.9211	4.1214	5.7348
both	chr6_31936027_G_C	rs9332739	C2,XXbac-BPG116M5.17	6	31936027	G	C	Age-related macular degeneration	0.795	0.745	0.847	2.27e-12	-0.003234	-0.004035	-0.002391	-0.425	-0.5294	-0.3145
both	chr6_31936027_G_C	rs9332739	C2,XXbac-BPG116M5.17	6	31936027	G	C	Multiple sclerosis	1.372	1.245	1.512	1.67e-10	0.016741	0.011181	0.022694	2.2347	1.4874	3.0411
both	chr6_31946247_T_A	rs4151667	CFB,XXbac-BPG116M5.17	6	31946247	T	A	Age-related macular degeneration	0.793	0.744	0.845	1.34e-12	-0.003266	-0.004064	-0.002423	-0.4309	-0.5356	-0.3202
both	chr6_31946247_T_A	rs4151667	CFB,XXbac-BPG116M5.17	6	31946247	T	A	Multiple sclerosis	1.371	1.244	1.51	1.82e-10	0.016677	0.01113	0.022617	2.2362	1.4871	3.0443
both	chr6_31946402_C_T	rs12614	CFB,XXbac-BPG116M5.17	6	31946402	C	T	Asthma	0.932	0.915	0.949	1.86e-14	-0.016523	-0.020666	-0.012345	-5.7699	-7.2079	-4.3164
both	chr6_31946402_C_T	rs12614	CFB,XXbac-BPG116M5.17	6	31946402	C	T	Atrial fibrillation and flutter	0.947	0.931	0.964	1.93e-09	-0.012806	-0.01692	-0.008658	-4.477	-5.9081	-3.0308
both	chr6_31946402_C_T	rs12614	CFB,XXbac-BPG116M5.17	6	31946402	C	T	Cervical cancer	0.857	0.793	0.925	7.81e-05	-0.005223	-0.007672	-0.002679	-1.814	-2.6519	-0.935
both	chr6_31946402_C_T	rs12614	CFB,XXbac-BPG116M5.17	6	31946402	C	T	Diabetes mellitus type 1	0.679	0.638	0.723	1.4e-33	-0.031115	-0.035565	-0.026494	-10.6642	-12.1517	-9.1104
both	chr6_31946402_C_T	rs12614	CFB,XXbac-BPG116M5.17	6	31946402	C	T	Diabetes mellitus type 2	0.956	0.938	0.974	1.63e-06	-0.033319	-0.046749	-0.019777	-11.6559	-16.3331	-6.9276
both	chr6_31946402_C_T	rs12614	CFB,XXbac-BPG116M5.17	6	31946402	C	T	Genital prolapse	1.061	1.034	1.089	5.83e-06	0.000457	0.000258	0.000658	0.161	0.0907	0.2323
both	chr6_31946402_C_T	rs12614	CFB,XXbac-BPG116M5.17	6	31946402	C	T	Inflammatory bowel disease	0.947	0.925	0.97	8.87e-06	-0.002756	-0.00395	-0.001548	-0.9633	-1.3786	-0.5421
both	chr6_31946402_C_T	rs12614	CFB,XXbac-BPG116M5.17	6	31946402	C	T	Interstitial lung disease and pulmonary sarcoidosis	0.793	0.756	0.831	1.52e-21	-0.01605	-0.019121	-0.012899	-5.5475	-6.5908	-4.4713
both	chr6_31946402_C_T	rs12614	CFB,XXbac-BPG116M5.17	6	31946402	C	T	Lower extremity peripheral arterial disease	0.908	0.879	0.939	1.16e-08	-0.004475	-0.005966	-0.00296	-1.56	-2.0754	-1.0341
both	chr6_31946402_C_T	rs12614	CFB,XXbac-BPG116M5.17	6	31946402	C	T	Multiple sclerosis	0.803	0.74	0.872	1.65e-07	-0.009763	-0.013146	-0.006228	-3.3769	-4.5259	-2.1654
both	chr6_31946402_C_T	rs12614	CFB,XXbac-BPG116M5.17	6	31946402	C	T	Non-Hodgkin lymphoma	1.133	1.074	1.196	4.95e-06	0.021205	0.011978	0.03061	7.5146	4.2265	10.8965
both	chr6_31946402_C_T	rs12614	CFB,XXbac-BPG116M5.17	6	31946402	C	T	Psoriasis	0.913	0.875	0.952	1.88e-05	-0.017302	-0.024985	-0.009465	-6.0334	-8.6888	-3.3101
both	chr6_31946402_C_T	rs12614	CFB,XXbac-BPG116M5.17	6	31946402	C	T	Schizophrenia	1.112	1.065	1.161	1.14e-06	0.017593	0.010417	0.024882	6.2249	3.6736	8.8349
both	chr6_31946403_G_A	rs641153	CFB,XXbac-BPG116M5.17	6	31946403	G	A	Age-related macular degeneration	0.746	0.708	0.786	1.81e-28	-0.004049	-0.004674	-0.003398	-0.6333	-0.73	-0.5322
both	chr6_31946403_G_A	rs641153	CFB,XXbac-BPG116M5.17	6	31946403	G	A	Cervical cancer	0.775	0.695	0.863	3.5e-06	-0.008113	-0.011079	-0.004879	-1.27	-1.7298	-0.766
both	chr6_31946403_G_A	rs641153	CFB,XXbac-BPG116M5.17	6	31946403	G	A	Chronic kidney disease	0.928	0.897	0.959	1.1e-05	-0.01382	-0.019732	-0.007756	-2.1745	-3.1016	-1.2216
both	chr6_31946403_G_A	rs641153	CFB,XXbac-BPG116M5.17	6	31946403	G	A	Diabetes mellitus type 1	0.635	0.588	0.686	7.61e-31	-0.033799	-0.038401	-0.028893	-5.2665	-5.974	-4.5096
both	chr6_31946403_G_A	rs641153	CFB,XXbac-BPG116M5.17	6	31946403	G	A	Non-Hodgkin lymphoma	0.859	0.802	0.919	1.27e-05	-0.023814	-0.033631	-0.013461	-3.7384	-5.2695	-2.1174
both	chr6_31946403_G_A	rs641153	CFB,XXbac-BPG116M5.17	6	31946403	G	A	Psoriasis	0.897	0.852	0.945	3.97e-05	-0.020107	-0.029128	-0.010722	-3.1606	-4.5716	-1.688
both	chr6_31946403_G_A	rs641153	CFB,XXbac-BPG116M5.17	6	31946403	G	A	Rheumatoid arthritis	0.931	0.908	0.955	2.9e-08	-0.00709	-0.009505	-0.004629	-1.1157	-1.4946	-0.7289
both	chr6_31947837_G_A	rs4151651	CFB,XXbac-BPG116M5.17	6	31947837	G	A	Age-related macular degeneration	1.191	1.119	1.268	4.52e-08	0.002913	0.001818	0.004067	0.2246	0.14	0.314
both	chr6_31947837_G_A	rs4151651	CFB,XXbac-BPG116M5.17	6	31947837	G	A	Inflammatory bowel disease	1.109	1.07	1.151	2.31e-08	0.005572	0.00356	0.007648	0.4291	0.274	0.5894
both	chr6_31947837_G_A	rs4151651	CFB,XXbac-BPG116M5.17	6	31947837	G	A	Rheumatoid arthritis	1.089	1.052	1.128	1.81e-06	0.009034	0.005243	0.012942	0.6955	0.4034	0.997
both	chr6_31960529_A_G	rs438999	SKIV2L	6	31960529	A	G	Age-related macular degeneration	0.745	0.707	0.785	9.71e-29	-0.004063	-0.004687	-0.003414	-0.6357	-0.7323	-0.5348
both	chr6_31960529_A_G	rs438999	SKIV2L	6	31960529	A	G	Cervical cancer	0.773	0.694	0.861	2.96e-06	-0.008168	-0.011131	-0.004939	-1.2792	-1.7385	-0.7758
both	chr6_31960529_A_G	rs438999	SKIV2L	6	31960529	A	G	Chronic kidney disease	0.927	0.897	0.959	9.76e-06	-0.013876	-0.019778	-0.007823	-2.1842	-3.11	-1.2327
both	chr6_31960529_A_G	rs438999	SKIV2L	6	31960529	A	G	Diabetes mellitus type 1	0.636	0.589	0.687	1.04e-30	-0.033662	-0.03826	-0.028759	-5.2475	-5.955	-4.4909
both	chr6_31960529_A_G	rs438999	SKIV2L	6	31960529	A	G	Non-Hodgkin lymphoma	0.861	0.804	0.921	1.63e-05	-0.023478	-0.033289	-0.013133	-3.6874	-5.2184	-2.0668
both	chr6_31960529_A_G	rs438999	SKIV2L	6	31960529	A	G	Psoriasis	0.897	0.851	0.944	3.39e-05	-0.020262	-0.029269	-0.01089	-3.1861	-4.5956	-1.7151
both	chr6_31960529_A_G	rs438999	SKIV2L	6	31960529	A	G	Rheumatoid arthritis	0.93	0.907	0.954	2.03e-08	-0.007157	-0.009568	-0.0047	-1.1267	-1.505	-0.7405
both	chr6_31961237_C_A	rs437179	SKIV2L	6	31961237	C	A	Interstitial lung disease and pulmonary sarcoidosis	1.191	1.155	1.227	1.3e-29	0.012495	0.010366	0.014602	8.9285	7.3709	10.4878
both	chr6_31961237_C_A	rs437179	SKIV2L	6	31961237	C	A	Multiple myeloma	1.145	1.073	1.222	4.57e-05	0.012848	0.006716	0.01887	9.1224	4.7202	13.5424
both	chr6_31961237_C_A	rs437179	SKIV2L	6	31961237	C	A	Multiple sclerosis	1.432	1.364	1.504	4.32e-47	0.016039	0.013985	0.018038	11.847	10.235	13.4522
both	chr6_31961237_C_A	rs437179	SKIV2L	6	31961237	C	A	Psoriasis	0.862	0.836	0.888	7.67e-23	-0.02898	-0.034772	-0.023188	-19.7594	-23.6216	-15.8701
both	chr6_31967790_G_A	rs3911893	SKIV2L	6	31967790	G	A	Asthma	0.883	0.854	0.913	3.72e-13	-0.027969	-0.035	-0.020724	-2.1327	-2.6674	-1.5811
both	chr6_31968902_C_T	rs449643	SKIV2L	6	31968902	C	T	Age-related macular degeneration	0.808	0.773	0.845	1.23e-20	-0.003046	-0.003628	-0.002443	-0.5651	-0.6722	-0.454
both	chr6_31968902_C_T	rs449643	SKIV2L	6	31968902	C	T	Cervical cancer	0.792	0.719	0.873	2.55e-06	-0.007503	-0.010265	-0.00453	-1.3912	-1.8976	-0.8428
both	chr6_31968902_C_T	rs449643	SKIV2L	6	31968902	C	T	Chronic kidney disease	0.929	0.902	0.957	1.22e-06	-0.013574	-0.018859	-0.008175	-2.531	-3.5126	-1.5261
both	chr6_31968902_C_T	rs449643	SKIV2L	6	31968902	C	T	Diabetes mellitus type 1	0.634	0.592	0.678	1.49e-39	-0.034252	-0.038395	-0.029877	-6.3101	-7.0611	-5.5141
both	chr6_31968902_C_T	rs449643	SKIV2L	6	31968902	C	T	Non-Hodgkin lymphoma	0.86	0.809	0.914	1.35e-06	-0.023605	-0.032468	-0.014335	-4.3891	-6.0246	-2.6713
both	chr6_31968902_C_T	rs449643	SKIV2L	6	31968902	C	T	Non-melanoma skin cancer	0.949	0.928	0.969	1.88e-06	-0.000704	-0.000986	-0.000418	-0.1314	-0.1838	-0.078
both	chr6_31968902_C_T	rs449643	SKIV2L	6	31968902	C	T	Rheumatoid arthritis	0.942	0.921	0.963	1.37e-07	-0.005996	-0.008162	-0.003795	-1.1186	-1.5214	-0.7086
both	chr6_31970635_G_T	rs17207867	DXO	6	31970635	G	T	Diabetes mellitus type 1	0.778	0.722	0.839	5.74e-11	-0.020059	-0.025307	-0.014476	-2.6967	-3.3965	-1.9496
both	chr6_31970635_G_T	rs17207867	DXO	6	31970635	G	T	Multiple sclerosis	0.766	0.689	0.853	1.17e-06	-0.011217	-0.015092	-0.006982	-1.5074	-2.0236	-0.9406
both	chr6_31970635_G_T	rs17207867	DXO	6	31970635	G	T	Psoriasis	2.069	1.987	2.154	1.75e-275	0.184104	0.171532	0.196958	25.6857	23.8767	27.5448
both	chr6_31980671_A_G	rs616634	STK19	6	31980671	A	G	Asthma	0.956	0.94	0.972	9.48e-08	-0.010604	-0.014459	-0.006727	-4.4696	-6.0861	-2.8395
both	chr6_31980671_A_G	rs616634	STK19	6	31980671	A	G	Genital prolapse	1.059	1.034	1.085	2.35e-06	0.000439	0.000256	0.000624	0.1868	0.1086	0.2658
both	chr6_31980671_A_G	rs616634	STK19	6	31980671	A	G	Interstitial lung disease and pulmonary sarcoidosis	0.851	0.815	0.888	1.28e-13	-0.011476	-0.014396	-0.008506	-4.7921	-5.9921	-3.5635
both	chr6_31980671_A_G	rs616634	STK19	6	31980671	A	G	Multiple sclerosis	0.8	0.742	0.863	8.34e-09	-0.010038	-0.01325	-0.006719	-4.1726	-5.4786	-2.8086
both	chr6_31980671_A_G	rs616634	STK19	6	31980671	A	G	Non-Hodgkin lymphoma	1.136	1.081	1.194	4.71e-07	0.021464	0.013027	0.029993	9.1921	5.5523	12.9098
both	chr6_31980671_A_G	rs616634	STK19	6	31980671	A	G	Psoriasis	1.119	1.08	1.16	8.97e-10	0.022103	0.01496	0.029306	9.452	6.3752	12.5773
both	chr6_32038437_CCTG_C	rs1326211092,rs61338903	CYP21A2	6	32038437	CCTG	C	Asthma	1.038	1.026	1.05	5.76e-10	0.008776	0.006013	0.011527	7.1834	4.9117	9.4545
both	chr6_32038437_CCTG_C	rs1326211092,rs61338903	CYP21A2	6	32038437	CCTG	C	Diabetes mellitus type 1	1.094	1.056	1.134	6.66e-07	0.007844	0.004784	0.010856	6.4802	3.9272	9.028
both	chr6_32038437_CCTG_C	rs1326211092,rs61338903	CYP21A2	6	32038437	CCTG	C	Glaucoma	1.049	1.029	1.07	1.09e-06	0.000619	0.000372	0.000865	0.5079	0.3038	0.712
both	chr6_32038437_CCTG_C	rs1326211092,rs61338903	CYP21A2	6	32038437	CCTG	C	Multiple sclerosis	0.752	0.712	0.794	2.33e-24	-0.013808	-0.01652	-0.011103	-10.7638	-12.7876	-8.7195
both	chr6_32040072_G_C	rs6472	CYP21A2	6	32040072	G	C	Age-related macular degeneration	0.841	0.801	0.882	1.29e-12	-0.002515	-0.003154	-0.001852	-0.4364	-0.5465	-0.3219
both	chr6_32040072_G_C	rs6472	CYP21A2	6	32040072	G	C	Cervical cancer	0.75	0.675	0.833	7.81e-08	-0.009059	-0.011896	-0.005978	-1.5664	-2.051	-1.0371
both	chr6_32040072_G_C	rs6472	CYP21A2	6	32040072	G	C	Diabetes mellitus type 1	0.647	0.601	0.697	9.73e-31	-0.032804	-0.037347	-0.02798	-5.6498	-6.4207	-4.8282
both	chr6_32040072_G_C	rs6472	CYP21A2	6	32040072	G	C	Non-Hodgkin lymphoma	0.868	0.813	0.927	2.75e-05	-0.022215	-0.031823	-0.012119	-3.8588	-5.5159	-2.1098
both	chr6_32040072_G_C	rs6472	CYP21A2	6	32040072	G	C	Rheumatoid arthritis	0.928	0.905	0.951	2.53e-09	-0.007427	-0.009782	-0.005029	-1.293	-1.7016	-0.8763
both	chr6_32042495_T_A	rs17421133	TNXB	6	32042495	T	A	Asthma	1.043	1.031	1.055	1.68e-12	0.009858	0.007141	0.012559	8.847	6.3944	11.2961
both	chr6_32042495_T_A	rs17421133	TNXB	6	32042495	T	A	Diabetes mellitus type 1	1.267	1.223	1.312	4.9e-40	0.019552	0.016843	0.022189	18.2597	15.6101	20.8853
both	chr6_32042495_T_A	rs17421133	TNXB	6	32042495	T	A	Diabetes mellitus type 2	1.039	1.027	1.052	5.98e-10	0.028405	0.019469	0.037286	25.4751	17.4211	33.5175
both	chr6_32042495_T_A	rs17421133	TNXB	6	32042495	T	A	Glaucoma	1.055	1.035	1.075	4.81e-08	0.000682	0.000439	0.000922	0.613	0.3933	0.8322
both	chr6_32042495_T_A	rs17421133	TNXB	6	32042495	T	A	Multiple sclerosis	0.749	0.709	0.79	1.2e-25	-0.014244	-0.017017	-0.011494	-12.1	-14.3458	-9.8418
both	chr6_32042495_T_A	rs17421133	TNXB	6	32042495	T	A	Rheumatoid arthritis	1.038	1.023	1.053	5.9e-07	0.003734	0.002277	0.005181	3.3483	2.0359	4.6585
both	chr6_32045260_C_T	rs41267126	TNXB	6	32045260	C	T	Age-related macular degeneration	0.755	0.687	0.831	6.84e-09	-0.003857	-0.004967	-0.002653	-0.4366	-0.5614	-0.3008
both	chr6_32045260_C_T	rs41267126	TNXB	6	32045260	C	T	Multiple sclerosis	1.809	1.599	2.047	5.29e-21	0.035158	0.026519	0.044539	4.0816	3.0634	5.1998
both	chr6_32049396_G_C	rs41270450	TNXB	6	32049396	G	C	Asthma	0.916	0.897	0.936	4.88e-16	-0.02033	-0.025105	-0.015503	-6.3602	-7.8436	-4.8562
both	chr6_32049396_G_C	rs41270450	TNXB	6	32049396	G	C	Atrial fibrillation and flutter	0.935	0.917	0.954	5.82e-11	-0.015745	-0.020355	-0.011088	-4.9321	-6.3681	-3.4776
both	chr6_32049396_G_C	rs41270450	TNXB	6	32049396	G	C	Cervical cancer	0.85	0.783	0.924	0.000125	-0.005435	-0.008032	-0.002716	-1.6929	-2.4904	-0.85
both	chr6_32049396_G_C	rs41270450	TNXB	6	32049396	G	C	Diabetes mellitus type 1	0.662	0.615	0.712	3.1e-28	-0.032632	-0.037625	-0.027394	-10.035	-11.5336	-8.4531
both	chr6_32049396_G_C	rs41270450	TNXB	6	32049396	G	C	Diabetes mellitus type 2	0.951	0.931	0.971	3.03e-06	-0.037044	-0.052317	-0.021604	-11.6157	-16.3833	-6.7837
both	chr6_32049396_G_C	rs41270450	TNXB	6	32049396	G	C	Genital prolapse	1.067	1.036	1.099	1.4e-05	0.000501	0.000273	0.000731	0.1582	0.086	0.2316
both	chr6_32049396_G_C	rs41270450	TNXB	6	32049396	G	C	Inflammatory bowel disease	0.935	0.908	0.962	3.48e-06	-0.003409	-0.004814	-0.001983	-1.0679	-1.5053	-0.6224
both	chr6_32049396_G_C	rs41270450	TNXB	6	32049396	G	C	Interstitial lung disease and pulmonary sarcoidosis	0.794	0.753	0.837	1.33e-17	-0.015834	-0.019187	-0.012374	-4.9129	-5.9371	-3.8508
both	chr6_32049396_G_C	rs41270450	TNXB	6	32049396	G	C	Lower extremity peripheral arterial disease	0.916	0.884	0.95	2.08e-06	-0.004082	-0.005715	-0.002418	-1.277	-1.7839	-0.7581
both	chr6_32049396_G_C	rs41270450	TNXB	6	32049396	G	C	Multiple sclerosis	0.728	0.659	0.803	2.37e-10	-0.013692	-0.017434	-0.009715	-4.2295	-5.3606	-3.0163
both	chr6_32049396_G_C	rs41270450	TNXB	6	32049396	G	C	Non-Hodgkin lymphoma	1.215	1.145	1.29	1.57e-10	0.033671	0.023057	0.044529	10.7443	7.3235	14.2786
both	chr6_32049396_G_C	rs41270450	TNXB	6	32049396	G	C	Non-melanoma skin cancer	1.068	1.041	1.097	6.49e-07	0.000915	0.000551	0.001283	0.2892	0.1739	0.4063
both	chr6_32049396_G_C	rs41270450	TNXB	6	32049396	G	C	Psoriasis	0.897	0.856	0.94	5e-06	-0.020483	-0.028924	-0.011828	-6.3998	-9.0123	-3.7062
both	chr6_32049396_G_C	rs41270450	TNXB	6	32049396	G	C	Schizophrenia	1.118	1.069	1.17	1.18e-06	0.018597	0.010983	0.02636	5.8966	3.471	8.3863
both	chr6_32049465_C_T	rs41258944	TNXB	6	32049465	C	T	Diabetes mellitus type 1	0.709	0.642	0.784	1.27e-11	-0.025984	-0.032079	-0.019295	-1.3789	-1.7006	-1.0249
both	chr6_32049465_C_T	rs41258944	TNXB	6	32049465	C	T	Psoriasis	1.932	1.833	2.036	1.73e-132	0.172981	0.155235	0.191523	9.3372	8.3678	10.353
both	chr6_32049465_C_T	rs41258944	TNXB	6	32049465	C	T	Thyroid cancer	1.382	1.197	1.594	9.59e-06	0.007554	0.003938	0.011655	0.4047	0.2104	0.6262
both	chr6_32052735_T_C	rs17207895	TNXB	6	32052735	T	C	Cervical cancer	0.653	0.524	0.815	0.000159	-0.012294	-0.016975	-0.006524	-0.6037	-0.8325	-0.3208
both	chr6_32052735_T_C	rs17207895	TNXB	6	32052735	T	C	Diabetes mellitus type 1	0.713	0.61	0.833	2.02e-05	-0.025634	-0.034953	-0.014844	-1.2593	-1.7156	-0.7301
both	chr6_32052735_T_C	rs17207895	TNXB	6	32052735	T	C	Multiple sclerosis	0.618	0.491	0.779	4.46e-05	-0.018153	-0.024339	-0.010451	-0.8911	-1.1933	-0.5137
both	chr6_32052735_T_C	rs17207895	TNXB	6	32052735	T	C	Rheumatoid arthritis	0.862	0.814	0.914	6.11e-07	-0.014078	-0.019102	-0.008775	-0.6926	-0.9393	-0.4319
both	chr6_32053637_C_T	rs61745355	TNXB	6	32053637	C	T	Asthma	0.893	0.872	0.915	2.29e-20	-0.025998	-0.0313	-0.020624	-7.5135	-9.0338	-5.9683
both	chr6_32053637_C_T	rs61745355	TNXB	6	32053637	C	T	Atrial fibrillation and flutter	0.932	0.912	0.952	2.26e-10	-0.016603	-0.021605	-0.011541	-4.81	-6.2512	-3.3476
both	chr6_32053637_C_T	rs61745355	TNXB	6	32053637	C	T	Cervical cancer	0.807	0.738	0.882	2.25e-06	-0.007074	-0.009751	-0.004247	-2.0333	-2.7907	-1.2266
both	chr6_32053637_C_T	rs61745355	TNXB	6	32053637	C	T	Diabetes mellitus type 1	0.622	0.572	0.676	2.01e-28	-0.036611	-0.041996	-0.030901	-10.4017	-11.8936	-8.8096
both	chr6_32053637_C_T	rs61745355	TNXB	6	32053637	C	T	Diabetes mellitus type 2	0.943	0.921	0.966	1.01e-06	-0.042845	-0.059639	-0.025833	-12.421	-17.2661	-7.4996
both	chr6_32053637_C_T	rs61745355	TNXB	6	32053637	C	T	Inflammatory bowel disease	0.923	0.893	0.953	1.52e-06	-0.004033	-0.005626	-0.00241	-1.1677	-1.626	-0.6992
both	chr6_32053637_C_T	rs61745355	TNXB	6	32053637	C	T	Interstitial lung disease and pulmonary sarcoidosis	0.771	0.728	0.817	8.79e-19	-0.017644	-0.021192	-0.013966	-5.0604	-6.0613	-4.0169
both	chr6_32053637_C_T	rs61745355	TNXB	6	32053637	C	T	Multiple sclerosis	0.683	0.611	0.764	2.38e-11	-0.016023	-0.020032	-0.011702	-4.5698	-5.6872	-3.3546
both	chr6_32053637_C_T	rs61745355	TNXB	6	32053637	C	T	Non-Hodgkin lymphoma	1.28	1.2	1.365	6.54e-14	0.043331	0.03153	0.05544	12.825	9.2866	16.4941
both	chr6_32053637_C_T	rs61745355	TNXB	6	32053637	C	T	Non-melanoma skin cancer	1.093	1.061	1.126	3.72e-09	0.001245	0.000825	0.001672	0.3644	0.241	0.4901
both	chr6_32053637_C_T	rs61745355	TNXB	6	32053637	C	T	Psoriasis	0.876	0.832	0.922	3.42e-07	-0.024706	-0.033719	-0.015422	-7.1324	-9.7081	-4.4651
both	chr6_32053637_C_T	rs61745355	TNXB	6	32053637	C	T	Schizophrenia	1.125	1.074	1.179	7.68e-07	0.019743	0.011777	0.027886	5.7886	3.442	8.203
both	chr6_32056597_A_G	rs28361051	TNXB	6	32056597	A	G	Diabetes mellitus type 1	0.506	0.408	0.629	6.99e-10	-0.04475	-0.053959	-0.033449	-2.8445	-3.4246	-2.1302
both	chr6_32056597_A_G	rs28361051	TNXB	6	32056597	A	G	Multiple sclerosis	0.6	0.457	0.786	0.000219	-0.019137	-0.026142	-0.010108	-1.2182	-1.6604	-0.6453
both	chr6_32056597_A_G	rs28361051	TNXB	6	32056597	A	G	Rheumatoid arthritis	0.843	0.783	0.908	5.96e-06	-0.016073	-0.022295	-0.009418	-1.027	-1.4232	-0.6023
both	chr6_32056618_C_T	rs10947230	TNXB	6	32056618	C	T	Asthma	0.921	0.904	0.939	8.43e-17	-0.01908	-0.023473	-0.014649	-6.8644	-8.4333	-5.2774
both	chr6_32056618_C_T	rs10947230	TNXB	6	32056618	C	T	Atrial fibrillation and flutter	0.949	0.932	0.967	2.49e-08	-0.012361	-0.016642	-0.008045	-4.4566	-5.9921	-2.9046
both	chr6_32056618_C_T	rs10947230	TNXB	6	32056618	C	T	Diabetes mellitus type 1	0.683	0.64	0.73	1.11e-29	-0.030785	-0.035504	-0.02588	-10.8732	-12.4972	-9.1741
both	chr6_32056618_C_T	rs10947230	TNXB	6	32056618	C	T	Interstitial lung disease and pulmonary sarcoidosis	0.812	0.774	0.853	4.83e-17	-0.014455	-0.017627	-0.011204	-5.1572	-6.2699	-4.0097
both	chr6_32056618_C_T	rs10947230	TNXB	6	32056618	C	T	Multiple sclerosis	0.749	0.685	0.818	1.75e-10	-0.012677	-0.016205	-0.008973	-4.5003	-5.7242	-3.2027
both	chr6_32056618_C_T	rs10947230	TNXB	6	32056618	C	T	Non-Hodgkin lymphoma	1.217	1.152	1.285	2.32e-12	0.03366	0.024025	0.043448	12.3845	8.7966	16.0682
both	chr6_32056618_C_T	rs10947230	TNXB	6	32056618	C	T	Non-melanoma skin cancer	1.063	1.038	1.088	4.63e-07	0.000838	0.00051	0.001169	0.3049	0.1851	0.4261
both	chr6_32056618_C_T	rs10947230	TNXB	6	32056618	C	T	Psoriasis	0.896	0.858	0.936	6.94e-07	-0.020683	-0.028572	-0.012633	-7.4267	-10.2295	-4.5502
both	chr6_32056618_C_T	rs10947230	TNXB	6	32056618	C	T	Rheumatoid arthritis	1.06	1.036	1.085	6.13e-07	0.006045	0.003653	0.008459	2.1982	1.3258	3.0814
both	chr6_32056618_C_T	rs10947230	TNXB	6	32056618	C	T	Schizophrenia	1.1	1.054	1.148	1.18e-05	0.015778	0.00865	0.023015	5.7546	3.1439	8.4242
both	chr6_32058093_C_T	rs2066982	TNXB	6	32058093	C	T	Age-related macular degeneration	0.848	0.807	0.892	1.08e-10	-0.002394	-0.003065	-0.001698	-0.4169	-0.5328	-0.2961
both	chr6_32058093_C_T	rs2066982	TNXB	6	32058093	C	T	Cervical cancer	0.777	0.699	0.863	2.54e-06	-0.008064	-0.01099	-0.004889	-1.4001	-1.9024	-0.8517
both	chr6_32058093_C_T	rs2066982	TNXB	6	32058093	C	T	Diabetes mellitus type 1	0.636	0.587	0.688	1.77e-29	-0.033922	-0.038678	-0.02885	-5.8576	-6.6663	-4.992
both	chr6_32058093_C_T	rs2066982	TNXB	6	32058093	C	T	Non-Hodgkin lymphoma	0.862	0.804	0.924	2.89e-05	-0.023239	-0.033277	-0.012662	-4.0484	-5.7842	-2.2112
both	chr6_32058093_C_T	rs2066982	TNXB	6	32058093	C	T	Rheumatoid arthritis	0.92	0.897	0.945	4.65e-10	-0.008208	-0.010689	-0.005679	-1.4332	-1.8646	-0.9926
both	chr6_32058330_T_C	rs1009382	TNXB	6	32058330	T	C	Asthma	0.939	0.928	0.951	1.35e-24	-0.014963	-0.017863	-0.012074	-12.4342	-14.8146	-10.0534
both	chr6_32058330_T_C	rs1009382	TNXB	6	32058330	T	C	Diabetes mellitus type 1	0.721	0.694	0.749	6.54e-62	-0.030159	-0.033809	-0.026516	-24.1012	-26.883	-21.2996
both	chr6_32058330_T_C	rs1009382	TNXB	6	32058330	T	C	Diabetes mellitus type 2	0.945	0.934	0.957	1.04e-18	-0.042123	-0.051578	-0.032705	-35.0413	-42.8188	-27.2629
both	chr6_32058330_T_C	rs1009382	TNXB	6	32058330	T	C	Multiple sclerosis	1.327	1.264	1.393	6.7e-30	0.012356	0.010369	0.014273	10.9656	9.1061	12.8047
both	chr6_32058330_T_C	rs1009382	TNXB	6	32058330	T	C	Psoriasis	0.838	0.814	0.863	8.31e-33	-0.035049	-0.040949	-0.02918	-28.6084	-33.2814	-23.9235
both	chr6_32061406_C_T	rs2269429	TNXB	6	32061406	C	T	Age-related macular degeneration	0.848	0.807	0.892	1.29e-10	-0.002391	-0.003063	-0.001692	-0.414	-0.5296	-0.2936
both	chr6_32061406_C_T	rs2269429	TNXB	6	32061406	C	T	Cervical cancer	0.777	0.699	0.864	2.88e-06	-0.00804	-0.010974	-0.004856	-1.3886	-1.8896	-0.8415
both	chr6_32061406_C_T	rs2269429	TNXB	6	32061406	C	T	Diabetes mellitus type 1	0.636	0.587	0.688	2.44e-29	-0.033913	-0.038678	-0.02883	-5.8248	-6.6307	-4.9619
both	chr6_32061406_C_T	rs2269429	TNXB	6	32061406	C	T	Non-Hodgkin lymphoma	0.864	0.806	0.926	3.92e-05	-0.022908	-0.032978	-0.012296	-3.9696	-5.7018	-2.1358
both	chr6_32061406_C_T	rs2269429	TNXB	6	32061406	C	T	Rheumatoid arthritis	0.92	0.896	0.944	4.37e-10	-0.008244	-0.010731	-0.005708	-1.4316	-1.8618	-0.9922
both	chr6_32061654_G_A	rs12524664	TNXB	6	32061654	G	A	Asthma	0.921	0.904	0.939	7.97e-17	-0.019096	-0.023488	-0.014664	-6.8699	-8.4389	-5.283
both	chr6_32061654_G_A	rs12524664	TNXB	6	32061654	G	A	Atrial fibrillation and flutter	0.949	0.932	0.967	2.44e-08	-0.01237	-0.016651	-0.008054	-4.4597	-5.9953	-2.9077
both	chr6_32061654_G_A	rs12524664	TNXB	6	32061654	G	A	Diabetes mellitus type 1	0.682	0.639	0.729	7.44e-30	-0.030884	-0.035602	-0.025981	-10.9075	-12.5307	-9.2091
both	chr6_32061654_G_A	rs12524664	TNXB	6	32061654	G	A	Interstitial lung disease and pulmonary sarcoidosis	0.812	0.774	0.853	4.9e-17	-0.014453	-0.017624	-0.011201	-5.1562	-6.2689	-4.0087
both	chr6_32061654_G_A	rs12524664	TNXB	6	32061654	G	A	Multiple sclerosis	0.749	0.685	0.818	1.75e-10	-0.012676	-0.016204	-0.008972	-4.5001	-5.7241	-3.2025
both	chr6_32061654_G_A	rs12524664	TNXB	6	32061654	G	A	Non-Hodgkin lymphoma	1.216	1.151	1.285	2.82e-12	0.033535	0.0239	0.043325	12.3379	8.7501	16.0217
both	chr6_32061654_G_A	rs12524664	TNXB	6	32061654	G	A	Non-melanoma skin cancer	1.063	1.038	1.089	3.93e-07	0.000843	0.000515	0.001175	0.3067	0.187	0.428
both	chr6_32061654_G_A	rs12524664	TNXB	6	32061654	G	A	Psoriasis	0.896	0.858	0.935	6.23e-07	-0.020772	-0.028661	-0.012723	-7.4585	-10.2611	-4.5822
both	chr6_32061654_G_A	rs12524664	TNXB	6	32061654	G	A	Rheumatoid arthritis	1.06	1.036	1.085	6.37e-07	0.006037	0.003644	0.00845	2.195	1.3226	3.0782
both	chr6_32061654_G_A	rs12524664	TNXB	6	32061654	G	A	Schizophrenia	1.1	1.054	1.148	1.17e-05	0.015779	0.008651	0.023016	5.7549	3.1443	8.4245
both	chr6_32067826_C_T	rs9469081	TNXB	6	32067826	C	T	Age-related macular degeneration	0.848	0.807	0.891	1.04e-10	-0.002397	-0.003067	-0.0017	-0.4173	-0.5332	-0.2966
both	chr6_32067826_C_T	rs9469081	TNXB	6	32067826	C	T	Cervical cancer	0.777	0.699	0.863	2.49e-06	-0.00807	-0.010995	-0.004895	-1.4013	-1.9035	-0.8529
both	chr6_32067826_C_T	rs9469081	TNXB	6	32067826	C	T	Diabetes mellitus type 1	0.634	0.586	0.686	1.09e-29	-0.03405	-0.038801	-0.028983	-5.88	-6.6879	-5.0152
both	chr6_32067826_C_T	rs9469081	TNXB	6	32067826	C	T	Non-Hodgkin lymphoma	0.862	0.804	0.924	2.84e-05	-0.023258	-0.033296	-0.012683	-4.0522	-5.788	-2.215
both	chr6_32067826_C_T	rs9469081	TNXB	6	32067826	C	T	Rheumatoid arthritis	0.92	0.896	0.944	3.96e-10	-0.008241	-0.010721	-0.005712	-1.439	-1.8704	-0.9984
both	chr6_32081646_C_T	rs12211410	TNXB	6	32081646	C	T	Diabetes mellitus type 1	0.741	0.688	0.798	2.96e-15	-0.023548	-0.028548	-0.018227	-3.1102	-3.7649	-2.4113
both	chr6_32081646_C_T	rs12211410	TNXB	6	32081646	C	T	Multiple sclerosis	0.812	0.733	0.899	6.4e-05	-0.009	-0.012883	-0.004776	-1.1911	-1.7012	-0.6336
both	chr6_32081646_C_T	rs12211410	TNXB	6	32081646	C	T	Psoriasis	2.012	1.933	2.094	3.85e-256	0.175696	0.163303	0.188376	24.0417	22.2976	25.8348
both	chr6_32082290_C_T	rs185819	TNXB	6	32082290	C	T	Multiple sclerosis	1.256	1.197	1.318	1.47e-20	0.009527	0.007716	0.011229	11.7961	9.4266	14.098
both	chr6_32082290_C_T	rs185819	TNXB	6	32082290	C	T	Non-Hodgkin lymphoma	1.113	1.074	1.152	3.05e-09	0.016759	0.011415	0.021905	20.0768	13.5519	26.4852
both	chr6_32082290_C_T	rs185819	TNXB	6	32082290	C	T	Psoriasis	0.811	0.79	0.833	3.65e-54	-0.044053	-0.050104	-0.038103	-49.0646	-55.5067	-42.669
both	chr6_32084667_C_T	rs61995676	TNXB	6	32084667	C	T	Asthma	0.876	0.841	0.912	1.16e-10	-0.029669	-0.038011	-0.021016	-2.0059	-2.5685	-1.4217
both	chr6_32084667_C_T	rs61995676	TNXB	6	32084667	C	T	Diabetes mellitus type 1	1.36	1.231	1.503	1.47e-09	0.031176	0.020147	0.04318	2.1246	1.3701	2.9494
both	chr6_32084667_C_T	rs61995676	TNXB	6	32084667	C	T	Multiple sclerosis	0.657	0.54	0.8	2.77e-05	-0.016365	-0.0221	-0.009485	-1.1025	-1.486	-0.6405
both	chr6_32084667_C_T	rs61995676	TNXB	6	32084667	C	T	Non-melanoma skin cancer	0.878	0.834	0.924	6.03e-07	-0.001671	-0.002276	-0.001038	-0.113	-0.1538	-0.0702
both	chr6_32084667_C_T	rs61995676	TNXB	6	32084667	C	T	Psoriasis	0.825	0.751	0.908	7.64e-05	-0.034075	-0.04889	-0.017925	-2.3019	-3.2987	-1.2125
both	chr6_32084667_C_T	rs61995676	TNXB	6	32084667	C	T	Rheumatoid arthritis	0.88	0.837	0.926	8.16e-07	-0.012263	-0.016759	-0.007556	-0.8291	-1.1324	-0.5113
both	chr6_32088803_A_C	rs204900	TNXB	6	32088803	A	C	Age-related macular degeneration	0.848	0.807	0.892	1.15e-10	-0.00239	-0.003061	-0.001694	-0.4162	-0.5321	-0.2955
both	chr6_32088803_A_C	rs204900	TNXB	6	32088803	A	C	Cervical cancer	0.776	0.699	0.862	2.41e-06	-0.00808	-0.011005	-0.004906	-1.4031	-1.9052	-0.8548
both	chr6_32088803_A_C	rs204900	TNXB	6	32088803	A	C	Diabetes mellitus type 1	0.635	0.587	0.687	1.16e-29	-0.034016	-0.038766	-0.02895	-5.8742	-6.6819	-5.0095
both	chr6_32088803_A_C	rs204900	TNXB	6	32088803	A	C	Non-Hodgkin lymphoma	0.863	0.805	0.925	3.35e-05	-0.023038	-0.033077	-0.012462	-4.0141	-5.7503	-2.1766
both	chr6_32088803_A_C	rs204900	TNXB	6	32088803	A	C	Rheumatoid arthritis	0.919	0.896	0.944	2.72e-10	-0.008314	-0.010793	-0.005788	-1.4518	-1.8829	-1.0116
both	chr6_32096321_C_T	rs204896	TNXB	6	32096321	C	T	Age-related macular degeneration	0.844	0.803	0.888	4.16e-11	-0.002459	-0.003131	-0.001761	-0.4253	-0.5407	-0.305
both	chr6_32096321_C_T	rs204896	TNXB	6	32096321	C	T	Cervical cancer	0.781	0.703	0.868	4.45e-06	-0.00789	-0.010832	-0.004698	-1.3613	-1.8632	-0.8132
both	chr6_32096321_C_T	rs204896	TNXB	6	32096321	C	T	Diabetes mellitus type 1	0.617	0.569	0.668	5.87e-32	-0.035786	-0.040522	-0.030726	-6.1348	-6.9338	-5.278
both	chr6_32096321_C_T	rs204896	TNXB	6	32096321	C	T	Diabetes mellitus type 2	0.949	0.929	0.97	3.37e-06	-0.037847	-0.053388	-0.022056	-6.572	-9.2633	-3.8331
both	chr6_32096321_C_T	rs204896	TNXB	6	32096321	C	T	Non-Hodgkin lymphoma	0.863	0.805	0.926	3.69e-05	-0.023024	-0.033107	-0.012397	-3.9849	-5.7172	-2.1507
both	chr6_32096321_C_T	rs204896	TNXB	6	32096321	C	T	Rheumatoid arthritis	0.918	0.894	0.942	1.75e-10	-0.008447	-0.010937	-0.005908	-1.465	-1.8951	-1.0257
both	chr6_32096949_T_C	rs1150752	TNXB	6	32096949	T	C	Appendicitis	1.072	1.044	1.101	3.97e-07	0.000366	0.000223	0.000512	0.0829	0.0503	0.116
both	chr6_32096949_T_C	rs1150752	TNXB	6	32096949	T	C	Asthma	1.074	1.056	1.092	9.13e-17	0.017297	0.013151	0.021486	3.915	2.974	4.8672
both	chr6_32096949_T_C	rs1150752	TNXB	6	32096949	T	C	Benign prostatic hyperplasia	0.929	0.909	0.95	9.78e-11	-0.004804	-0.006215	-0.003373	-1.0797	-1.3954	-0.7588
both	chr6_32096949_T_C	rs1150752	TNXB	6	32096949	T	C	Cataract	1.05	1.035	1.066	8.46e-11	0.001709	0.001188	0.002235	0.3864	0.2683	0.5057
both	chr6_32096949_T_C	rs1150752	TNXB	6	32096949	T	C	Chronic kidney disease	1.121	1.091	1.151	2.16e-16	0.022335	0.016864	0.027894	5.0665	3.82	6.337
both	chr6_32096949_T_C	rs1150752	TNXB	6	32096949	T	C	Diabetes mellitus type 1	1.806	1.73	1.885	2.64e-159	0.061632	0.056548	0.066792	14.4429	13.2045	15.7103
both	chr6_32096949_T_C	rs1150752	TNXB	6	32096949	T	C	Diabetes mellitus type 2	1.058	1.039	1.077	7.48e-10	0.042605	0.028877	0.056483	9.6353	6.5249	12.7858
both	chr6_32096949_T_C	rs1150752	TNXB	6	32096949	T	C	Gastritis and duodenitis	1.05	1.031	1.068	7.08e-08	0.001073	0.000679	0.001472	0.2426	0.1534	0.333
both	chr6_32096949_T_C	rs1150752	TNXB	6	32096949	T	C	Inguinal, femoral, and abdominal hernia	0.967	0.955	0.98	9.24e-07	-0.001035	-0.001443	-0.000625	-0.2332	-0.3247	-0.1407
both	chr6_32096949_T_C	rs1150752	TNXB	6	32096949	T	C	Interstitial lung disease and pulmonary sarcoidosis	1.285	1.232	1.34	4.42e-31	0.019701	0.016169	0.023313	4.5044	3.6875	5.3445
both	chr6_32096949_T_C	rs1150752	TNXB	6	32096949	T	C	Lower extremity peripheral arterial disease	1.148	1.111	1.186	1.02e-16	0.006851	0.005182	0.008551	1.556	1.1749	1.9459
both	chr6_32096949_T_C	rs1150752	TNXB	6	32096949	T	C	Non-Hodgkin lymphoma	1.212	1.151	1.277	3.74e-13	0.033788	0.024291	0.043563	7.6985	5.5183	9.9566
both	chr6_32096949_T_C	rs1150752	TNXB	6	32096949	T	C	Prostate cancer	0.923	0.896	0.951	1.82e-07	-0.025847	-0.035214	-0.016294	-5.8074	-7.9013	-3.6659
both	chr6_32096949_T_C	rs1150752	TNXB	6	32096949	T	C	Schizophrenia	0.888	0.84	0.94	3.55e-05	-0.018506	-0.026782	-0.009912	-4.1508	-5.993	-2.2288
both	chr6_32096949_T_C	rs1150752	TNXB	6	32096949	T	C	Tracheal, bronchus, and lung cancer	1.097	1.048	1.148	7.39e-05	0.069324	0.034551	0.105056	15.7074	7.81	23.8623
both	chr6_32097336_C_T	rs61746206	TNXB	6	32097336	C	T	Age-related macular degeneration	0.691	0.62	0.771	3.47e-11	-0.004818	-0.005953	-0.003561	-0.2432	-0.3002	-0.1799
both	chr6_32097336_C_T	rs61746206	TNXB	6	32097336	C	T	Diabetes mellitus type 1	0.712	0.608	0.833	2.3e-05	-0.025757	-0.035173	-0.014839	-1.3004	-1.7738	-0.7502
both	chr6_32097336_C_T	rs61746206	TNXB	6	32097336	C	T	Inflammatory bowel disease	1.144	1.088	1.204	1.6e-07	0.007354	0.004498	0.010344	0.373	0.228	0.5251
both	chr6_32097336_C_T	rs61746206	TNXB	6	32097336	C	T	Rheumatoid arthritis	0.874	0.828	0.923	1.16e-06	-0.012903	-0.017667	-0.007893	-0.6526	-0.8931	-0.3994
both	chr6_32129513_C_T	rs28732176	FKBPL	6	32129513	C	T	Diabetes mellitus type 1	0.728	0.679	0.781	8e-19	-0.02476	-0.029426	-0.019814	-3.4771	-4.1262	-2.7871
both	chr6_32129513_C_T	rs28732176	FKBPL	6	32129513	C	T	Multiple sclerosis	0.807	0.733	0.888	1.14e-05	-0.009248	-0.012891	-0.005311	-1.3019	-1.8106	-0.7495
both	chr6_32129513_C_T	rs28732176	FKBPL	6	32129513	C	T	Psoriasis	1.87	1.798	1.945	3.03e-214	0.152386	0.140891	0.164143	22.1434	20.4297	23.9043
both	chr6_32129644_G_C	rs35580488	FKBPL	6	32129644	G	C	Age-related macular degeneration	0.703	0.626	0.789	1.94e-09	-0.004637	-0.005848	-0.003287	-0.2289	-0.2885	-0.1624
both	chr6_32129644_G_C	rs35580488	FKBPL	6	32129644	G	C	Cervical cancer	0.561	0.44	0.715	3.08e-06	-0.015624	-0.020028	-0.010073	-0.7703	-0.9863	-0.4973
both	chr6_32129644_G_C	rs35580488	FKBPL	6	32129644	G	C	Diabetes mellitus type 1	0.518	0.429	0.625	6.69e-12	-0.043397	-0.051572	-0.033612	-2.1386	-2.5393	-1.6581
both	chr6_32154609_G_C	rs3134604	PPT2,PPT2-EGFL8	6	32154609	G	C	Cataract	0.958	0.944	0.971	3.21e-09	-0.001475	-0.001956	-0.000991	-0.3907	-0.5175	-0.2627
both	chr6_32154609_G_C	rs3134604	PPT2,PPT2-EGFL8	6	32154609	G	C	Diabetes mellitus type 1	0.531	0.498	0.567	1.51e-79	-0.045942	-0.049632	-0.042063	-11.8624	-12.7891	-10.8843
both	chr6_32154609_G_C	rs3134604	PPT2,PPT2-EGFL8	6	32154609	G	C	Diabetes mellitus type 2	0.916	0.899	0.932	4.04e-22	-0.063884	-0.076432	-0.051201	-16.8752	-20.1706	-13.538
both	chr6_32154609_G_C	rs3134604	PPT2,PPT2-EGFL8	6	32154609	G	C	Gallbladder and biliary diseases	0.954	0.937	0.971	3.15e-07	-0.003318	-0.004566	-0.002057	-0.8785	-1.2077	-0.5452
both	chr6_32154609_G_C	rs3134604	PPT2,PPT2-EGFL8	6	32154609	G	C	Ischemic heart disease	0.948	0.934	0.962	1.23e-12	-0.149047	-0.189378	-0.108367	-39.4463	-50.0798	-28.7035
both	chr6_32154609_G_C	rs3134604	PPT2,PPT2-EGFL8	6	32154609	G	C	Multiple sclerosis	1.913	1.806	2.026	5.15e-108	0.035345	0.031875	0.038853	9.8819	8.8591	10.9311
both	chr6_32154609_G_C	rs3134604	PPT2,PPT2-EGFL8	6	32154609	G	C	Psoriasis	0.865	0.828	0.902	2e-11	-0.026973	-0.034416	-0.019331	-7.1037	-9.0446	-5.1022
both	chr6_32154609_G_C	rs3134604	PPT2,PPT2-EGFL8	6	32154609	G	C	Rheumatoid arthritis	0.927	0.907	0.946	8.6e-13	-0.007604	-0.009629	-0.005553	-2.0098	-2.5422	-1.4695
both	chr6_32154695_C_A	rs3096696	PPT2,PPT2-EGFL8	6	32154695	C	A	Age-related macular degeneration	1.08	1.046	1.114	1.76e-06	0.001197	0.000702	0.001697	0.4512	0.264	0.6415
both	chr6_32154695_C_A	rs3096696	PPT2,PPT2-EGFL8	6	32154695	C	A	Asthma	1.044	1.03	1.059	4.23e-10	0.010366	0.007095	0.013654	3.8984	2.6653	5.1405
both	chr6_32154695_C_A	rs3096696	PPT2,PPT2-EGFL8	6	32154695	C	A	Benign prostatic hyperplasia	0.933	0.916	0.949	1.24e-14	-0.004601	-0.005749	-0.003444	-1.7153	-2.1406	-1.2856
both	chr6_32154695_C_A	rs3096696	PPT2,PPT2-EGFL8	6	32154695	C	A	Cataract	1.029	1.016	1.041	3.44e-06	0.000977	0.000563	0.001392	0.3668	0.2113	0.5233
both	chr6_32154695_C_A	rs3096696	PPT2,PPT2-EGFL8	6	32154695	C	A	Chronic kidney disease	1.069	1.046	1.093	3.49e-09	0.012838	0.008543	0.017166	4.8371	3.2131	6.4798
both	chr6_32154695_C_A	rs3096696	PPT2,PPT2-EGFL8	6	32154695	C	A	Diabetes mellitus type 1	1.338	1.287	1.391	1.16e-48	0.026957	0.023227	0.030715	10.367	8.8983	11.8596
both	chr6_32154695_C_A	rs3096696	PPT2,PPT2-EGFL8	6	32154695	C	A	Diabetes mellitus type 2	1.05	1.035	1.065	2.74e-11	0.036784	0.025889	0.047735	13.8393	9.7291	17.9806
both	chr6_32154695_C_A	rs3096696	PPT2,PPT2-EGFL8	6	32154695	C	A	Gallbladder and biliary diseases	1.035	1.02	1.05	5.43e-06	0.00248	0.001407	0.003558	0.9319	0.5281	1.3388
both	chr6_32154695_C_A	rs3096696	PPT2,PPT2-EGFL8	6	32154695	C	A	Gastritis and duodenitis	1.04	1.026	1.055	5.01e-08	0.000868	0.000554	0.001183	0.3262	0.2081	0.4451
both	chr6_32154695_C_A	rs3096696	PPT2,PPT2-EGFL8	6	32154695	C	A	Interstitial lung disease and pulmonary sarcoidosis	1.163	1.123	1.205	8.38e-17	0.011316	0.008601	0.01406	4.2947	3.2539	5.3533
both	chr6_32154695_C_A	rs3096696	PPT2,PPT2-EGFL8	6	32154695	C	A	Low back pain	1.044	1.027	1.062	6.1e-07	0.044626	0.027005	0.062355	16.7818	10.1415	23.4813
both	chr6_32154695_C_A	rs3096696	PPT2,PPT2-EGFL8	6	32154695	C	A	Lower extremity peripheral arterial disease	1.078	1.05	1.107	3.58e-08	0.003633	0.002329	0.004949	1.3698	0.8764	1.8701
both	chr6_32154695_C_A	rs3096696	PPT2,PPT2-EGFL8	6	32154695	C	A	Non-Hodgkin lymphoma	1.131	1.084	1.181	2.04e-08	0.02086	0.013468	0.028352	7.8973	5.0802	10.7747
both	chr6_32154695_C_A	rs3096696	PPT2,PPT2-EGFL8	6	32154695	C	A	Osteoarthritis	1.037	1.021	1.054	6.99e-06	0.014461	0.008129	0.020829	5.4353	3.0516	7.8392
both	chr6_32154695_C_A	rs3096696	PPT2,PPT2-EGFL8	6	32154695	C	A	Prostate cancer	0.931	0.909	0.954	5.54e-09	-0.023189	-0.030832	-0.015468	-8.6444	-11.4739	-5.7762
both	chr6_32154695_C_A	rs3096696	PPT2,PPT2-EGFL8	6	32154695	C	A	Psoriasis	1.346	1.304	1.389	1.92e-76	0.060271	0.053656	0.066925	23.1931	20.5829	25.8376
both	chr6_32154695_C_A	rs3096696	PPT2,PPT2-EGFL8	6	32154695	C	A	Tracheal, bronchus, and lung cancer	1.083	1.044	1.124	2.38e-05	0.059052	0.031448	0.087004	22.2733	11.8259	32.9191
both	chr6_32166733_G_A	rs3096697	EGFL8,PPT2-EGFL8	6	32166733	G	A	Age-related macular degeneration	1.08	1.047	1.115	1.37e-06	0.00121	0.000715	0.00171	0.4562	0.2688	0.6466
both	chr6_32166733_G_A	rs3096697	EGFL8,PPT2-EGFL8	6	32166733	G	A	Asthma	1.044	1.03	1.058	5.39e-10	0.01031	0.007036	0.013599	3.8774	2.6435	5.1202
both	chr6_32166733_G_A	rs3096697	EGFL8,PPT2-EGFL8	6	32166733	G	A	Benign prostatic hyperplasia	0.933	0.916	0.949	1.06e-14	-0.004617	-0.005766	-0.003459	-1.7215	-2.1472	-1.2914
both	chr6_32166733_G_A	rs3096697	EGFL8,PPT2-EGFL8	6	32166733	G	A	Cataract	1.029	1.017	1.041	3.14e-06	0.000981	0.000567	0.001397	0.3685	0.2129	0.5251
both	chr6_32166733_G_A	rs3096697	EGFL8,PPT2-EGFL8	6	32166733	G	A	Chronic kidney disease	1.069	1.045	1.093	4.68e-09	0.012743	0.008445	0.017074	4.8016	3.1764	6.4454
both	chr6_32166733_G_A	rs3096697	EGFL8,PPT2-EGFL8	6	32166733	G	A	Diabetes mellitus type 1	1.34	1.289	1.394	2.66e-49	0.027154	0.023422	0.030914	10.4454	8.9752	11.9395
both	chr6_32166733_G_A	rs3096697	EGFL8,PPT2-EGFL8	6	32166733	G	A	Diabetes mellitus type 2	1.051	1.036	1.066	1.18e-11	0.037487	0.026583	0.048447	14.1064	9.9917	18.2521
both	chr6_32166733_G_A	rs3096697	EGFL8,PPT2-EGFL8	6	32166733	G	A	Gastritis and duodenitis	1.04	1.026	1.055	4.87e-08	0.000869	0.000555	0.001184	0.3267	0.2086	0.4458
both	chr6_32166733_G_A	rs3096697	EGFL8,PPT2-EGFL8	6	32166733	G	A	Interstitial lung disease and pulmonary sarcoidosis	1.163	1.122	1.205	1.1e-16	0.01128	0.008563	0.014026	4.2812	3.2398	5.3404
both	chr6_32166733_G_A	rs3096697	EGFL8,PPT2-EGFL8	6	32166733	G	A	Low back pain	1.044	1.026	1.062	7.7e-07	0.044241	0.026613	0.061977	16.6385	9.9953	23.3409
both	chr6_32166733_G_A	rs3096697	EGFL8,PPT2-EGFL8	6	32166733	G	A	Lower extremity peripheral arterial disease	1.079	1.051	1.109	2.24e-08	0.003689	0.002385	0.005006	1.3912	0.8973	1.892
both	chr6_32166733_G_A	rs3096697	EGFL8,PPT2-EGFL8	6	32166733	G	A	Non-Hodgkin lymphoma	1.132	1.084	1.181	1.96e-08	0.020901	0.013504	0.028399	7.9139	5.0945	10.7937
both	chr6_32166733_G_A	rs3096697	EGFL8,PPT2-EGFL8	6	32166733	G	A	Osteoarthritis	1.038	1.021	1.054	6.14e-06	0.014556	0.008221	0.020927	5.4717	3.0866	7.877
both	chr6_32166733_G_A	rs3096697	EGFL8,PPT2-EGFL8	6	32166733	G	A	Prostate cancer	0.932	0.91	0.954	7.16e-09	-0.023039	-0.030689	-0.01531	-8.59	-11.423	-5.7183
both	chr6_32166733_G_A	rs3096697	EGFL8,PPT2-EGFL8	6	32166733	G	A	Psoriasis	1.347	1.305	1.39	1.05e-76	0.060412	0.053793	0.067071	23.25	20.6379	25.8964
both	chr6_32166733_G_A	rs3096697	EGFL8,PPT2-EGFL8	6	32166733	G	A	Tracheal, bronchus, and lung cancer	1.082	1.043	1.122	3.08e-05	0.058295	0.030673	0.086267	21.9883	11.5346	32.6407
both	chr6_32183666_C_T	rs2070600	AGER	6	32183666	C	T	Asthma	1.076	1.053	1.099	2.95e-11	0.017782	0.012441	0.023206	2.8224	1.9732	3.6863
both	chr6_32183666_C_T	rs2070600	AGER	6	32183666	C	T	Diabetes mellitus type 1	1.463	1.38	1.551	4.03e-37	0.038539	0.031944	0.04538	6.1967	5.1221	7.318
both	chr6_32183666_C_T	rs2070600	AGER	6	32183666	C	T	Diabetes mellitus type 2	1.063	1.039	1.088	1.35e-07	0.046607	0.029034	0.064472	7.3947	4.6029	10.2376
both	chr6_32183666_C_T	rs2070600	AGER	6	32183666	C	T	Multiple sclerosis	0.62	0.55	0.699	5.21e-15	-0.018698	-0.022349	-0.014662	-2.9225	-3.4847	-2.2978
both	chr6_32183666_C_T	rs2070600	AGER	6	32183666	C	T	Rheumatoid arthritis	1.207	1.177	1.239	4.3e-47	0.020551	0.017592	0.023562	3.2764	2.8019	3.7604
both	chr6_32196022_T_C	rs8192579	NOTCH4	6	32196022	T	C	Diabetes mellitus type 1	0.727	0.655	0.807	1.73e-09	-0.024395	-0.030899	-0.017229	-1.3206	-1.6709	-0.9337
both	chr6_32196022_T_C	rs8192579	NOTCH4	6	32196022	T	C	Psoriasis	1.957	1.853	2.067	3.03e-129	0.177321	0.15884	0.196652	9.7721	8.7405	10.8545
both	chr6_32196022_T_C	rs8192579	NOTCH4	6	32196022	T	C	Thyroid cancer	1.337	1.15	1.554	0.000153	0.006681	0.003005	0.010877	0.3649	0.1637	0.596
both	chr6_32218019_C_T	rs8192591	NOTCH4	6	32218019	C	T	Diabetes mellitus type 1	0.778	0.689	0.879	5.69e-05	-0.019687	-0.027698	-0.010686	-0.6736	-0.9468	-0.3659
both	chr6_32218019_C_T	rs8192591	NOTCH4	6	32218019	C	T	Multiple sclerosis	0.703	0.591	0.837	7.01e-05	-0.014001	-0.019349	-0.007684	-0.4787	-0.6608	-0.263
both	chr6_32218019_C_T	rs8192591	NOTCH4	6	32218019	C	T	Psoriasis	2.431	2.292	2.579	2.75e-192	0.265785	0.240899	0.291968	9.2322	8.3572	10.1552
both	chr6_32218019_C_T	rs8192591	NOTCH4	6	32218019	C	T	Subarachnoid hemorrhage	1.321	1.142	1.527	0.000171	0.045622	0.020358	0.074513	1.5687	0.6989	2.5669
both	chr6_32218019_C_T	rs8192591	NOTCH4	6	32218019	C	T	Thyroid cancer	1.473	1.239	1.751	1.1e-05	0.009396	0.004787	0.014794	0.3235	0.1645	0.5107
both	chr6_32220606_T_C	rs422951	NOTCH4	6	32220606	T	C	Age-related macular degeneration	1.087	1.06	1.115	9.72e-11	0.001244	0.000876	0.001605	1.3387	0.9371	1.7368
both	chr6_32220606_T_C	rs422951	NOTCH4	6	32220606	T	C	Asthma	1.037	1.026	1.049	1.06e-10	0.008504	0.005948	0.011038	9.0513	6.315	11.7778
both	chr6_32220606_T_C	rs422951	NOTCH4	6	32220606	T	C	Cataract	1.026	1.016	1.036	1.07e-07	0.000873	0.000553	0.001191	0.9274	0.5862	1.2677
both	chr6_32220606_T_C	rs422951	NOTCH4	6	32220606	T	C	Chronic kidney disease	1.049	1.03	1.068	3.57e-07	0.008817	0.00546	0.012126	9.4083	5.8023	12.9927
both	chr6_32220606_T_C	rs422951	NOTCH4	6	32220606	T	C	Diabetes mellitus type 1	1.348	1.303	1.394	3.11e-68	0.023205	0.020934	0.025386	26.3519	23.5602	29.0956
both	chr6_32220606_T_C	rs422951	NOTCH4	6	32220606	T	C	Diabetes mellitus type 2	1.049	1.037	1.062	2.61e-16	0.035267	0.026946	0.043513	37.6388	28.6832	46.5602
both	chr6_32220606_T_C	rs422951	NOTCH4	6	32220606	T	C	Gastritis and duodenitis	1.032	1.02	1.044	1.69e-07	0.000679	0.000427	0.000929	0.7221	0.4523	0.9908
both	chr6_32220606_T_C	rs422951	NOTCH4	6	32220606	T	C	Multiple sclerosis	0.82	0.781	0.861	1.18e-15	-0.009921	-0.012516	-0.007386	-10.0655	-12.5865	-7.5627
both	chr6_32220606_T_C	rs422951	NOTCH4	6	32220606	T	C	Psoriasis	1.193	1.162	1.225	2.22e-39	0.031764	0.027332	0.036083	34.9448	29.874	39.9591
both	chr6_32220863_T_C	rs520692	NOTCH4	6	32220863	T	C	Age-related macular degeneration	1.076	1.047	1.105	1.39e-07	0.001114	0.000702	0.001523	0.8451	0.5302	1.1602
both	chr6_32220863_T_C	rs520692	NOTCH4	6	32220863	T	C	Multiple sclerosis	0.834	0.79	0.881	5.57e-11	-0.008608	-0.011211	-0.006014	-6.2903	-8.1347	-4.4266
both	chr6_32220863_T_C	rs520692	NOTCH4	6	32220863	T	C	Psoriasis	1.133	1.102	1.166	2.22e-18	0.023807	0.018551	0.029009	18.2186	14.1291	22.3078
both	chr6_32221046_G_A	rs8192585	NOTCH4	6	32221046	G	A	Diabetes mellitus type 1	1.303	1.217	1.396	3.01e-14	0.02593	0.018743	0.033477	3.4966	2.5213	4.5261
both	chr6_32222613_T_G	rs915894	NOTCH4	6	32222613	T	G	Age-related macular degeneration	1.066	1.038	1.094	2.01e-06	0.00097	0.000572	0.001364	0.7625	0.4478	1.0771
both	chr6_32222613_T_G	rs915894	NOTCH4	6	32222613	T	G	Appendicitis	1.047	1.029	1.065	2.65e-07	0.000232	0.000144	0.00032	0.1821	0.1127	0.2515
both	chr6_32222613_T_G	rs915894	NOTCH4	6	32222613	T	G	Asthma	1.054	1.042	1.066	2.08e-19	0.012302	0.009642	0.014951	9.6522	7.551	11.7537
both	chr6_32222613_T_G	rs915894	NOTCH4	6	32222613	T	G	Benign prostatic hyperplasia	0.957	0.944	0.971	2.53e-09	-0.002947	-0.003923	-0.001974	-2.2763	-3.0234	-1.5284
both	chr6_32222613_T_G	rs915894	NOTCH4	6	32222613	T	G	Cataract	1.032	1.022	1.043	1.7e-10	0.001096	0.000761	0.001431	0.8574	0.5942	1.1207
both	chr6_32222613_T_G	rs915894	NOTCH4	6	32222613	T	G	Cervical cancer	1.114	1.058	1.173	3.95e-05	0.003708	0.001957	0.005424	2.9375	1.5362	4.3373
both	chr6_32222613_T_G	rs915894	NOTCH4	6	32222613	T	G	Chronic kidney disease	1.059	1.04	1.079	1.87e-09	0.010819	0.007311	0.014305	8.4966	5.7236	11.2702
both	chr6_32222613_T_G	rs915894	NOTCH4	6	32222613	T	G	Diabetes mellitus type 1	1.765	1.707	1.825	1.23e-241	0.043665	0.041575	0.045679	38.1661	36.0346	40.2724
both	chr6_32222613_T_G	rs915894	NOTCH4	6	32222613	T	G	Diabetes mellitus type 2	1.078	1.065	1.091	4.86e-35	0.05535	0.046656	0.064007	43.5986	36.6752	50.522
both	chr6_32222613_T_G	rs915894	NOTCH4	6	32222613	T	G	Interstitial lung disease and pulmonary sarcoidosis	1.068	1.036	1.1	1.66e-05	0.004739	0.002594	0.006862	3.727	2.0299	5.4244
both	chr6_32222613_T_G	rs915894	NOTCH4	6	32222613	T	G	Lower extremity peripheral arterial disease	1.109	1.085	1.134	1.44e-20	0.004857	0.003847	0.005858	3.8447	3.0339	4.6551
both	chr6_32222613_T_G	rs915894	NOTCH4	6	32222613	T	G	Multiple sclerosis	0.825	0.784	0.868	1.63e-13	-0.009196	-0.011678	-0.006725	-6.9508	-8.766	-5.1195
both	chr6_32222613_T_G	rs915894	NOTCH4	6	32222613	T	G	Psoriasis	1.218	1.186	1.251	2.17e-46	0.036842	0.031969	0.04165	29.6682	25.6131	33.7141
both	chr6_32222613_T_G	rs915894	NOTCH4	6	32222613	T	G	Schizophrenia	0.907	0.877	0.938	1.32e-08	-0.016026	-0.021624	-0.01046	-12.2785	-16.4858	-8.0551
both	chr6_32288641_T_C	rs9268142	C6orf10	6	32288641	T	C	Benign prostatic hyperplasia	0.963	0.948	0.978	2.4e-06	-0.002542	-0.0036	-0.001485	-1.7024	-2.4063	-0.9965
both	chr6_32288641_T_C	rs9268142	C6orf10	6	32288641	T	C	Diabetes mellitus type 1	1.163	1.121	1.207	1.69e-15	0.013195	0.009982	0.016377	9.0824	6.8315	11.34
both	chr6_32288641_T_C	rs9268142	C6orf10	6	32288641	T	C	Interstitial lung disease and pulmonary sarcoidosis	1.106	1.071	1.142	6.38e-10	0.007278	0.004983	0.009559	4.9712	3.3873	6.5608
both	chr6_32288641_T_C	rs9268142	C6orf10	6	32288641	T	C	Psoriasis	1.129	1.096	1.162	4.46e-16	0.023231	0.017671	0.028754	15.917	12.0545	19.7905
both	chr6_32288641_T_C	rs9268142	C6orf10	6	32288641	T	C	Rheumatoid arthritis	0.953	0.938	0.969	4.2e-09	-0.004874	-0.006503	-0.003246	-3.26	-4.3407	-2.1759
both	chr6_32293475_T_G	rs7775397	C6orf10	6	32293475	T	G	Appendicitis	1.08	1.052	1.109	1.17e-08	0.000404	0.000263	0.000548	0.0961	0.0625	0.1303
both	chr6_32293475_T_G	rs7775397	C6orf10	6	32293475	T	G	Asthma	1.067	1.05	1.085	2.79e-14	0.015718	0.01161	0.019867	3.733	2.7548	4.7226
both	chr6_32293475_T_G	rs7775397	C6orf10	6	32293475	T	G	Benign prostatic hyperplasia	0.932	0.911	0.952	2.58e-10	-0.004652	-0.006052	-0.003232	-1.0972	-1.4261	-0.7631
both	chr6_32293475_T_G	rs7775397	C6orf10	6	32293475	T	G	Cataract	1.049	1.034	1.065	1.21e-10	0.001679	0.001163	0.0022	0.3984	0.2757	0.5223
both	chr6_32293475_T_G	rs7775397	C6orf10	6	32293475	T	G	Chronic kidney disease	1.117	1.087	1.148	1e-15	0.021684	0.016259	0.027194	5.1629	3.8652	6.4847
both	chr6_32293475_T_G	rs7775397	C6orf10	6	32293475	T	G	Diabetes mellitus type 1	1.82	1.744	1.899	2.53e-166	0.062127	0.057142	0.067179	15.3153	14.0345	16.6246
both	chr6_32293475_T_G	rs7775397	C6orf10	6	32293475	T	G	Diabetes mellitus type 2	1.054	1.035	1.073	9.13e-09	0.039436	0.025845	0.053171	9.3593	6.128	12.6311
both	chr6_32293475_T_G	rs7775397	C6orf10	6	32293475	T	G	Gastritis and duodenitis	1.05	1.031	1.068	6.94e-08	0.00107	0.000678	0.001467	0.2539	0.1606	0.3483
both	chr6_32293475_T_G	rs7775397	C6orf10	6	32293475	T	G	Interstitial lung disease and pulmonary sarcoidosis	1.267	1.215	1.321	3.11e-28	0.018475	0.015009	0.022017	4.4319	3.591	5.2959
both	chr6_32293475_T_G	rs7775397	C6orf10	6	32293475	T	G	Lower extremity peripheral arterial disease	1.136	1.1	1.173	1.1e-14	0.006293	0.004652	0.007964	1.4997	1.1067	1.9015
both	chr6_32293475_T_G	rs7775397	C6orf10	6	32293475	T	G	Non-Hodgkin lymphoma	1.216	1.155	1.28	9.71e-14	0.034282	0.024884	0.043941	8.203	5.9361	10.5481
both	chr6_32293475_T_G	rs7775397	C6orf10	6	32293475	T	G	Prostate cancer	0.923	0.896	0.951	1.36e-07	-0.025939	-0.035252	-0.016445	-6.1154	-8.2997	-3.8827
both	chr6_32293475_T_G	rs7775397	C6orf10	6	32293475	T	G	Psoriasis	0.908	0.869	0.949	1.56e-05	-0.018131	-0.025994	-0.010042	-4.2714	-6.1116	-2.3706
both	chr6_32293475_T_G	rs7775397	C6orf10	6	32293475	T	G	Schizophrenia	0.892	0.844	0.942	4.27e-05	-0.017944	-0.026078	-0.009513	-4.2238	-6.1236	-2.2449
both	chr6_32293475_T_G	rs7775397	C6orf10	6	32293475	T	G	Tracheal, bronchus, and lung cancer	1.109	1.06	1.16	7.03e-06	0.077846	0.0433	0.113294	18.5267	10.2796	27.0324
both	chr6_32293730_T_C	rs3749966	C6orf10	6	32293730	T	C	Diabetes mellitus type 1	1.142	1.101	1.185	1.74e-12	0.011557	0.008384	0.014694	8.4182	6.0708	10.769
both	chr6_32293730_T_C	rs3749966	C6orf10	6	32293730	T	C	Gastritis and duodenitis	1.034	1.02	1.048	1.27e-06	0.00072	0.000429	0.001009	0.5161	0.307	0.7254
both	chr6_32293730_T_C	rs3749966	C6orf10	6	32293730	T	C	Interstitial lung disease and pulmonary sarcoidosis	1.096	1.062	1.131	1.38e-08	0.006589	0.004329	0.008831	4.7679	3.117	6.4222
both	chr6_32293730_T_C	rs3749966	C6orf10	6	32293730	T	C	Ischemic stroke	1.053	1.033	1.074	2.48e-07	0.040929	0.025429	0.056362	29.4359	18.234	40.6577
both	chr6_32293730_T_C	rs3749966	C6orf10	6	32293730	T	C	Psoriasis	1.117	1.085	1.15	5.41e-14	0.02119	0.015721	0.026614	15.3811	11.3594	19.4089
both	chr6_32293730_T_C	rs3749966	C6orf10	6	32293730	T	C	Rheumatoid arthritis	0.95	0.935	0.965	1.21e-10	-0.005277	-0.006891	-0.003667	-3.7385	-4.8709	-2.6033
both	chr6_32293994_A_G	rs560505	C6orf10	6	32293994	A	G	Asthma	1.052	1.04	1.064	5.78e-18	0.011892	0.009209	0.014566	9.1947	7.1065	11.2836
both	chr6_32293994_A_G	rs560505	C6orf10	6	32293994	A	G	Diabetes mellitus type 1	1.499	1.45	1.551	9.3e-123	0.032945	0.030485	0.035342	27.2539	25.0352	29.4563
both	chr6_32293994_A_G	rs560505	C6orf10	6	32293994	A	G	Diabetes mellitus type 2	1.055	1.043	1.068	1.76e-18	0.039717	0.030896	0.048504	30.7237	23.853	37.5965
both	chr6_32293994_A_G	rs560505	C6orf10	6	32293994	A	G	Multiple sclerosis	0.723	0.685	0.762	4.38e-33	-0.015581	-0.018145	-0.013011	-11.4263	-13.2245	-9.6034
both	chr6_32293994_A_G	rs560505	C6orf10	6	32293994	A	G	Non-Hodgkin lymphoma	0.903	0.87	0.938	1.31e-07	-0.016978	-0.02336	-0.010633	-12.8221	-17.5471	-8.0749
both	chr6_32293994_A_G	rs560505	C6orf10	6	32293994	A	G	Rheumatoid arthritis	1.075	1.06	1.09	1.8e-23	0.007259	0.005846	0.008665	5.6321	4.5254	6.7391
both	chr6_32330595_A_G	rs9405090	C6orf10	6	32330595	A	G	Asthma	1.05	1.038	1.062	1.24e-16	0.011385	0.008705	0.014057	8.8405	6.7462	10.9354
both	chr6_32330595_A_G	rs9405090	C6orf10	6	32330595	A	G	Diabetes mellitus type 1	1.495	1.446	1.547	2.07e-121	0.032724	0.030267	0.035118	27.1895	24.9647	29.3976
both	chr6_32330595_A_G	rs9405090	C6orf10	6	32330595	A	G	Diabetes mellitus type 2	1.055	1.043	1.068	1.14e-18	0.039859	0.031057	0.048628	30.9784	24.0896	37.8688
both	chr6_32330595_A_G	rs9405090	C6orf10	6	32330595	A	G	Multiple sclerosis	0.729	0.691	0.768	8.24e-32	-0.015189	-0.017744	-0.012628	-11.1988	-13.0022	-9.3717
both	chr6_32330595_A_G	rs9405090	C6orf10	6	32330595	A	G	Non-Hodgkin lymphoma	0.905	0.871	0.939	1.74e-07	-0.016772	-0.02314	-0.010441	-12.726	-17.4644	-7.9663
both	chr6_32330595_A_G	rs9405090	C6orf10	6	32330595	A	G	Rheumatoid arthritis	1.073	1.058	1.088	1.59e-22	0.007088	0.005678	0.008492	5.5242	4.4145	6.634
both	chr6_32332045_G_A	rs1003878	C6orf10	6	32332045	G	A	Chronic kidney disease	1.059	1.036	1.082	1.92e-07	0.010949	0.006811	0.015106	5.0786	3.1524	7.0221
both	chr6_32332045_G_A	rs1003878	C6orf10	6	32332045	G	A	Diabetes mellitus type 1	1.252	1.205	1.301	1.85e-30	0.020273	0.016762	0.023793	9.5767	7.8832	11.2915
both	chr6_32332045_G_A	rs1003878	C6orf10	6	32332045	G	A	Gastritis and duodenitis	1.034	1.02	1.048	2.56e-06	0.000731	0.000425	0.001037	0.3381	0.1966	0.4804
both	chr6_32332045_G_A	rs1003878	C6orf10	6	32332045	G	A	Interstitial lung disease and pulmonary sarcoidosis	1.155	1.117	1.195	8.7e-17	0.01067	0.008131	0.013221	4.9947	3.7923	6.2121
both	chr6_32332045_G_A	rs1003878	C6orf10	6	32332045	G	A	Lower extremity peripheral arterial disease	1.062	1.035	1.09	3.96e-06	0.002886	0.001655	0.004124	1.3391	0.766	1.9182
both	chr6_32332045_G_A	rs1003878	C6orf10	6	32332045	G	A	Psoriasis	1.078	1.045	1.114	3.63e-06	0.014726	0.008465	0.021027	6.8432	3.9206	9.8035
both	chr6_32332045_G_A	rs1003878	C6orf10	6	32332045	G	A	Rheumatoid arthritis	0.944	0.928	0.96	1.69e-11	-0.005827	-0.007507	-0.00414	-2.6732	-3.4384	-1.902
both	chr6_32332045_G_A	rs1003878	C6orf10	6	32332045	G	A	Tracheal, bronchus, and lung cancer	1.089	1.051	1.129	2.43e-06	0.063257	0.036816	0.089872	29.4259	17.0638	41.9641
both	chr6_32335915_T_A	rs1265754	C6orf10	6	32335915	T	A	Appendicitis	1.081	1.053	1.11	7.37e-09	0.00041	0.000269	0.000553	0.0973	0.0637	0.1315
both	chr6_32335915_T_A	rs1265754	C6orf10	6	32335915	T	A	Asthma	1.068	1.05	1.086	1.94e-14	0.015785	0.011684	0.019927	3.7484	2.7721	4.7362
both	chr6_32335915_T_A	rs1265754	C6orf10	6	32335915	T	A	Benign prostatic hyperplasia	0.931	0.911	0.952	1.79e-10	-0.004688	-0.006086	-0.00327	-1.1055	-1.4338	-0.7719
both	chr6_32335915_T_A	rs1265754	C6orf10	6	32335915	T	A	Cataract	1.049	1.034	1.064	1.28e-10	0.001674	0.001159	0.002194	0.3972	0.2747	0.521
both	chr6_32335915_T_A	rs1265754	C6orf10	6	32335915	T	A	Chronic kidney disease	1.116	1.086	1.147	1.48e-15	0.021514	0.0161	0.027013	5.1213	3.8267	6.44
both	chr6_32335915_T_A	rs1265754	C6orf10	6	32335915	T	A	Diabetes mellitus type 1	1.815	1.74	1.894	2.12e-165	0.061836	0.056862	0.066877	15.2376	13.9603	16.5433
both	chr6_32335915_T_A	rs1265754	C6orf10	6	32335915	T	A	Diabetes mellitus type 2	1.054	1.035	1.073	8.31e-09	0.039484	0.025914	0.053199	9.3695	6.1435	12.6358
both	chr6_32335915_T_A	rs1265754	C6orf10	6	32335915	T	A	Gastritis and duodenitis	1.05	1.031	1.068	6.12e-08	0.001072	0.000681	0.001468	0.2544	0.1613	0.3486
both	chr6_32335915_T_A	rs1265754	C6orf10	6	32335915	T	A	Interstitial lung disease and pulmonary sarcoidosis	1.269	1.216	1.323	1.29e-28	0.018584	0.015121	0.022122	4.4577	3.6176	5.3208
both	chr6_32335915_T_A	rs1265754	C6orf10	6	32335915	T	A	Lower extremity peripheral arterial disease	1.137	1.101	1.174	5.28e-15	0.006362	0.004722	0.008031	1.516	1.1233	1.9174
both	chr6_32335915_T_A	rs1265754	C6orf10	6	32335915	T	A	Non-Hodgkin lymphoma	1.215	1.154	1.279	1.07e-13	0.034164	0.024784	0.043806	8.1732	5.911	10.5134
both	chr6_32335915_T_A	rs1265754	C6orf10	6	32335915	T	A	Prostate cancer	0.923	0.896	0.951	1.4e-07	-0.02588	-0.035182	-0.016399	-6.1008	-8.282	-3.8713
both	chr6_32335915_T_A	rs1265754	C6orf10	6	32335915	T	A	Psoriasis	0.907	0.868	0.947	1.23e-05	-0.018329	-0.026182	-0.010251	-4.3173	-6.1546	-2.4194
both	chr6_32335915_T_A	rs1265754	C6orf10	6	32335915	T	A	Schizophrenia	0.892	0.844	0.942	4.56e-05	-0.017869	-0.026001	-0.00944	-4.2056	-6.1048	-2.2274
both	chr6_32335915_T_A	rs1265754	C6orf10	6	32335915	T	A	Tracheal, bronchus, and lung cancer	1.107	1.059	1.158	8.86e-06	0.076876	0.042392	0.112261	18.2918	10.0619	26.7797
both	chr6_32339605_G_A	rs1033500	C6orf10	6	32339605	G	A	Asthma	1.049	1.038	1.062	1.51e-16	0.011354	0.008673	0.014025	8.8201	6.7247	10.916
both	chr6_32339605_G_A	rs1033500	C6orf10	6	32339605	G	A	Diabetes mellitus type 1	1.495	1.446	1.546	2.99e-121	0.032703	0.030246	0.035097	27.1844	24.9586	29.3934
both	chr6_32339605_G_A	rs1033500	C6orf10	6	32339605	G	A	Diabetes mellitus type 2	1.056	1.043	1.068	9.25e-19	0.039964	0.031162	0.048732	31.0755	24.1835	37.9691
both	chr6_32339605_G_A	rs1033500	C6orf10	6	32339605	G	A	Multiple sclerosis	0.728	0.691	0.768	6.57e-32	-0.015216	-0.017773	-0.012655	-11.2237	-13.0281	-9.3955
both	chr6_32339605_G_A	rs1033500	C6orf10	6	32339605	G	A	Non-Hodgkin lymphoma	0.904	0.871	0.939	1.53e-07	-0.016849	-0.02322	-0.010516	-12.79	-17.5313	-8.0275
both	chr6_32339605_G_A	rs1033500	C6orf10	6	32339605	G	A	Rheumatoid arthritis	1.073	1.058	1.088	1.83e-22	0.007079	0.005668	0.008482	5.519	4.4087	6.6293
both	chr6_32366178_T_C	rs9268368	C6orf10	6	32366178	T	C	Asthma	1.05	1.038	1.062	1.01e-16	0.011414	0.008734	0.014084	8.8638	6.77	10.9581
both	chr6_32366178_T_C	rs9268368	C6orf10	6	32366178	T	C	Diabetes mellitus type 1	1.494	1.445	1.545	6.39e-121	0.032654	0.030196	0.035049	27.1294	24.9047	29.3375
both	chr6_32366178_T_C	rs9268368	C6orf10	6	32366178	T	C	Diabetes mellitus type 2	1.055	1.043	1.068	1.47e-18	0.039718	0.030918	0.048484	30.8719	23.9847	37.7607
both	chr6_32366178_T_C	rs9268368	C6orf10	6	32366178	T	C	Multiple sclerosis	0.728	0.691	0.768	6.11e-32	-0.015219	-0.017774	-0.012658	-11.2216	-13.0246	-9.3948
both	chr6_32366178_T_C	rs9268368	C6orf10	6	32366178	T	C	Non-Hodgkin lymphoma	0.905	0.871	0.939	1.73e-07	-0.016767	-0.023133	-0.010438	-12.7242	-17.4616	-7.9654
both	chr6_32366178_T_C	rs9268368	C6orf10	6	32366178	T	C	Rheumatoid arthritis	1.073	1.058	1.088	2.06e-22	0.007067	0.005657	0.00847	5.5077	4.3984	6.6172
both	chr6_32368809_A_G	rs9268384	C6orf10	6	32368809	A	G	Asthma	1.049	1.037	1.062	1.59e-16	0.011348	0.008666	0.01402	8.8131	6.7178	10.909
both	chr6_32368809_A_G	rs9268384	C6orf10	6	32368809	A	G	Diabetes mellitus type 1	1.495	1.445	1.546	5.46e-121	0.032681	0.030221	0.035076	27.1554	24.9294	29.3649
both	chr6_32368809_A_G	rs9268384	C6orf10	6	32368809	A	G	Diabetes mellitus type 2	1.055	1.043	1.068	1.28e-18	0.03981	0.031006	0.048581	30.9462	24.0546	37.8394
both	chr6_32368809_A_G	rs9268384	C6orf10	6	32368809	A	G	Multiple sclerosis	0.728	0.69	0.767	4.99e-32	-0.015251	-0.017808	-0.012689	-11.2452	-13.0491	-9.4174
both	chr6_32368809_A_G	rs9268384	C6orf10	6	32368809	A	G	Non-Hodgkin lymphoma	0.905	0.871	0.939	1.74e-07	-0.016774	-0.023144	-0.010441	-12.7301	-17.4706	-7.9683
both	chr6_32368809_A_G	rs9268384	C6orf10	6	32368809	A	G	Rheumatoid arthritis	1.073	1.058	1.088	1.24e-22	0.007108	0.005698	0.008512	5.5408	4.4307	6.6511
both	chr6_32369909_G_A	rs3129941	C6orf10	6	32369909	G	A	Cervical cancer	1.174	1.102	1.249	5.43e-07	0.005762	0.00347	0.008096	2.1656	1.2971	3.0609
both	chr6_32369909_G_A	rs3129941	C6orf10	6	32369909	G	A	Chronic kidney disease	0.945	0.924	0.967	1.24e-06	-0.010523	-0.014706	-0.006299	-3.8847	-5.4199	-2.3293
both	chr6_32369909_G_A	rs3129941	C6orf10	6	32369909	G	A	Diabetes mellitus type 1	0.506	0.479	0.534	8.57e-134	-0.051012	-0.054242	-0.04766	-18.1761	-19.2846	-17.0211
both	chr6_32369909_G_A	rs3129941	C6orf10	6	32369909	G	A	Diabetes mellitus type 2	0.933	0.919	0.946	1.71e-20	-0.051127	-0.061736	-0.040451	-18.8558	-22.7436	-14.9348
both	chr6_32369909_G_A	rs3129941	C6orf10	6	32369909	G	A	Gallbladder and biliary diseases	0.963	0.949	0.978	9.21e-07	-0.002666	-0.003719	-0.001606	-0.9856	-1.3735	-0.5945
both	chr6_32369909_G_A	rs3129941	C6orf10	6	32369909	G	A	Ischemic heart disease	0.964	0.953	0.976	3.85e-09	-0.103071	-0.137026	-0.068945	-38.1079	-50.6155	-25.5144
both	chr6_32369909_G_A	rs3129941	C6orf10	6	32369909	G	A	Lower extremity peripheral arterial disease	0.938	0.912	0.964	5.77e-06	-0.003009	-0.004284	-0.001718	-1.1101	-1.5776	-0.6352
both	chr6_32369909_G_A	rs3129941	C6orf10	6	32369909	G	A	Multiple sclerosis	1.897	1.802	1.996	1.34e-133	0.032497	0.029828	0.035151	12.9014	11.7597	14.0573
both	chr6_32369909_G_A	rs3129941	C6orf10	6	32369909	G	A	Psoriasis	0.874	0.844	0.906	8.18e-14	-0.025262	-0.031645	-0.018774	-9.2736	-11.5886	-6.909
both	chr6_32369909_G_A	rs3129941	C6orf10	6	32369909	G	A	Rheumatoid arthritis	0.931	0.915	0.947	4.54e-16	-0.007156	-0.008851	-0.005449	-2.6388	-3.2596	-2.0119
both	chr6_32393972_G_C	rs34940131	BTNL2	6	32393972	G	C	Asthma	0.91	0.897	0.923	4.7e-37	-0.022318	-0.025747	-0.018885	-13.4941	-15.5412	-11.4379
both	chr6_32393972_G_C	rs34940131	BTNL2	6	32393972	G	C	Cervical cancer	0.817	0.768	0.869	1.62e-10	-0.007013	-0.009128	-0.004877	-4.1902	-5.4192	-2.9336
both	chr6_32393972_G_C	rs34940131	BTNL2	6	32393972	G	C	Chronic kidney disease	0.939	0.917	0.962	2.8e-07	-0.011938	-0.016485	-0.007385	-7.2446	-9.9755	-4.4949
both	chr6_32393972_G_C	rs34940131	BTNL2	6	32393972	G	C	Diabetes mellitus type 1	0.625	0.594	0.657	5.67e-75	-0.040326	-0.04437	-0.036213	-23.4958	-25.7467	-21.1895
both	chr6_32393972_G_C	rs34940131	BTNL2	6	32393972	G	C	Diabetes mellitus type 2	0.962	0.948	0.976	2.35e-07	-0.028872	-0.039811	-0.017927	-17.5726	-24.1877	-10.931
both	chr6_32393972_G_C	rs34940131	BTNL2	6	32393972	G	C	Interstitial lung disease and pulmonary sarcoidosis	0.843	0.812	0.874	9.82e-20	-0.012419	-0.015067	-0.009756	-7.4443	-8.9966	-5.8722
both	chr6_32393972_G_C	rs34940131	BTNL2	6	32393972	G	C	Lower extremity peripheral arterial disease	0.934	0.91	0.959	2.65e-07	-0.003253	-0.004489	-0.002015	-1.973	-2.7144	-1.226
both	chr6_32393972_G_C	rs34940131	BTNL2	6	32393972	G	C	Multiple sclerosis	0.802	0.752	0.855	1.66e-11	-0.010271	-0.013204	-0.007305	-6.1246	-7.8223	-4.3861
both	chr6_32393972_G_C	rs34940131	BTNL2	6	32393972	G	C	Non-Hodgkin lymphoma	1.152	1.103	1.202	1.33e-10	0.023271	0.016196	0.030305	14.5042	10.034	19.007
both	chr6_32393972_G_C	rs34940131	BTNL2	6	32393972	G	C	Non-melanoma skin cancer	1.097	1.078	1.116	1.02e-25	0.001259	0.001024	0.001493	0.7791	0.6322	0.9265
both	chr6_32393972_G_C	rs34940131	BTNL2	6	32393972	G	C	Psoriasis	0.877	0.848	0.907	1.69e-14	-0.025403	-0.031849	-0.018934	-15.2941	-19.1035	-11.4431
both	chr6_32393985_G_A	rs35624343	BTNL2	6	32393985	G	A	Asthma	0.909	0.896	0.922	2.94e-38	-0.02257	-0.02598	-0.019156	-13.6587	-15.6961	-11.6123
both	chr6_32393985_G_A	rs35624343	BTNL2	6	32393985	G	A	Cervical cancer	0.816	0.767	0.868	1.15e-10	-0.00706	-0.009172	-0.004927	-4.2221	-5.4502	-2.9664
both	chr6_32393985_G_A	rs35624343	BTNL2	6	32393985	G	A	Chronic kidney disease	0.939	0.917	0.962	2.73e-07	-0.011871	-0.016389	-0.007348	-7.2122	-9.9287	-4.4771
both	chr6_32393985_G_A	rs35624343	BTNL2	6	32393985	G	A	Diabetes mellitus type 1	0.62	0.59	0.652	7.58e-78	-0.040944	-0.044964	-0.036854	-23.8646	-26.1025	-21.5713
both	chr6_32393985_G_A	rs35624343	BTNL2	6	32393985	G	A	Diabetes mellitus type 2	0.961	0.947	0.975	1.04e-07	-0.029578	-0.040468	-0.018684	-18.0193	-24.6095	-11.4028
both	chr6_32393985_G_A	rs35624343	BTNL2	6	32393985	G	A	Interstitial lung disease and pulmonary sarcoidosis	0.844	0.813	0.875	1.3e-19	-0.01233	-0.01497	-0.009678	-7.4	-8.9488	-5.8316
both	chr6_32393985_G_A	rs35624343	BTNL2	6	32393985	G	A	Lower extremity peripheral arterial disease	0.936	0.912	0.961	5.97e-07	-0.003143	-0.004375	-0.00191	-1.9088	-2.6486	-1.1634
both	chr6_32393985_G_A	rs35624343	BTNL2	6	32393985	G	A	Multiple sclerosis	0.799	0.75	0.852	7.36e-12	-0.010406	-0.013326	-0.007454	-6.2096	-7.9005	-4.4781
both	chr6_32393985_G_A	rs35624343	BTNL2	6	32393985	G	A	Non-Hodgkin lymphoma	1.153	1.104	1.203	8.05e-11	0.023417	0.016382	0.030411	14.6129	10.1617	19.0962
both	chr6_32393985_G_A	rs35624343	BTNL2	6	32393985	G	A	Non-melanoma skin cancer	1.095	1.077	1.114	3.44e-25	0.001237	0.001004	0.00147	0.7664	0.6203	0.9129
both	chr6_32393985_G_A	rs35624343	BTNL2	6	32393985	G	A	Psoriasis	0.877	0.848	0.906	1.35e-14	-0.025411	-0.031835	-0.018964	-15.3144	-19.1147	-11.4728
both	chr6_32394926_G_T	rs41521946	BTNL2	6	32394926	G	T	Asthma	0.91	0.897	0.923	1.45e-37	-0.022351	-0.025761	-0.018938	-13.5281	-15.5658	-11.4815
both	chr6_32394926_G_T	rs41521946	BTNL2	6	32394926	G	T	Cervical cancer	0.815	0.766	0.867	9.01e-11	-0.007104	-0.009216	-0.00497	-4.2476	-5.4757	-2.9919
both	chr6_32394926_G_T	rs41521946	BTNL2	6	32394926	G	T	Chronic kidney disease	0.939	0.917	0.962	2.63e-07	-0.011889	-0.016408	-0.007365	-7.223	-9.9402	-4.4873
both	chr6_32394926_G_T	rs41521946	BTNL2	6	32394926	G	T	Diabetes mellitus type 1	0.623	0.593	0.655	1.33e-76	-0.040575	-0.044597	-0.036484	-23.6587	-25.8988	-21.3635
both	chr6_32394926_G_T	rs41521946	BTNL2	6	32394926	G	T	Diabetes mellitus type 2	0.961	0.947	0.975	1.05e-07	-0.029567	-0.040459	-0.018671	-18.0126	-24.604	-11.3948
both	chr6_32394926_G_T	rs41521946	BTNL2	6	32394926	G	T	Interstitial lung disease and pulmonary sarcoidosis	0.843	0.813	0.875	1.09e-19	-0.012359	-0.014998	-0.009705	-7.4165	-8.9654	-5.848
both	chr6_32394926_G_T	rs41521946	BTNL2	6	32394926	G	T	Lower extremity peripheral arterial disease	0.936	0.912	0.961	6.16e-07	-0.00314	-0.004371	-0.001906	-1.9067	-2.6466	-1.1613
both	chr6_32394926_G_T	rs41521946	BTNL2	6	32394926	G	T	Multiple sclerosis	0.8	0.75	0.853	8.18e-12	-0.010383	-0.013303	-0.00743	-6.1961	-7.8873	-4.4644
both	chr6_32394926_G_T	rs41521946	BTNL2	6	32394926	G	T	Non-Hodgkin lymphoma	1.152	1.104	1.203	9.21e-11	0.023353	0.016315	0.030351	14.5725	10.1198	19.0573
both	chr6_32394926_G_T	rs41521946	BTNL2	6	32394926	G	T	Non-melanoma skin cancer	1.095	1.077	1.114	3.42e-25	0.001237	0.001004	0.00147	0.7667	0.6206	0.9133
both	chr6_32394926_G_T	rs41521946	BTNL2	6	32394926	G	T	Psoriasis	0.877	0.848	0.907	1.71e-14	-0.025308	-0.031732	-0.018862	-15.2537	-19.0544	-11.4117
both	chr6_32394964_C_T	rs28362677	BTNL2	6	32394964	C	T	Asthma	0.909	0.896	0.922	3.18e-38	-0.022558	-0.025968	-0.019144	-13.6517	-15.6891	-11.6055
both	chr6_32394964_C_T	rs28362677	BTNL2	6	32394964	C	T	Cervical cancer	0.816	0.767	0.868	1.15e-10	-0.00706	-0.009172	-0.004927	-4.222	-5.4501	-2.9664
both	chr6_32394964_C_T	rs28362677	BTNL2	6	32394964	C	T	Chronic kidney disease	0.939	0.917	0.962	2.53e-07	-0.011904	-0.016422	-0.007381	-7.2319	-9.9483	-4.4969
both	chr6_32394964_C_T	rs28362677	BTNL2	6	32394964	C	T	Diabetes mellitus type 1	0.62	0.59	0.652	7.57e-78	-0.040942	-0.044963	-0.036852	-23.8636	-26.1015	-21.5705
both	chr6_32394964_C_T	rs28362677	BTNL2	6	32394964	C	T	Diabetes mellitus type 2	0.961	0.947	0.975	1.02e-07	-0.029592	-0.040481	-0.018698	-18.0275	-24.6173	-11.4112
both	chr6_32394964_C_T	rs28362677	BTNL2	6	32394964	C	T	Interstitial lung disease and pulmonary sarcoidosis	0.844	0.813	0.875	1.3e-19	-0.012331	-0.01497	-0.009678	-7.4001	-8.9488	-5.8317
both	chr6_32394964_C_T	rs28362677	BTNL2	6	32394964	C	T	Lower extremity peripheral arterial disease	0.936	0.912	0.961	5.95e-07	-0.003144	-0.004375	-0.00191	-1.909	-2.6488	-1.1636
both	chr6_32394964_C_T	rs28362677	BTNL2	6	32394964	C	T	Multiple sclerosis	0.799	0.75	0.852	7.36e-12	-0.010406	-0.013325	-0.007453	-6.2093	-7.9002	-4.4779
both	chr6_32394964_C_T	rs28362677	BTNL2	6	32394964	C	T	Non-Hodgkin lymphoma	1.153	1.105	1.204	6.98e-11	0.023488	0.016455	0.030481	14.6584	10.2077	19.1411
both	chr6_32394964_C_T	rs28362677	BTNL2	6	32394964	C	T	Non-melanoma skin cancer	1.095	1.076	1.114	4.37e-25	0.001234	0.001001	0.001467	0.7647	0.6186	0.9112
both	chr6_32394964_C_T	rs28362677	BTNL2	6	32394964	C	T	Psoriasis	0.877	0.848	0.906	1.34e-14	-0.025412	-0.031836	-0.018965	-15.3151	-19.1153	-11.4736
both	chr6_32394968_G_A	rs28362678	BTNL2	6	32394968	G	A	Asthma	0.909	0.896	0.922	2.2e-38	-0.022607	-0.026016	-0.019193	-13.6809	-15.7181	-11.6348
both	chr6_32394968_G_A	rs28362678	BTNL2	6	32394968	G	A	Cervical cancer	0.816	0.767	0.868	1.13e-10	-0.007063	-0.009175	-0.00493	-4.2237	-5.4517	-2.9681
both	chr6_32394968_G_A	rs28362678	BTNL2	6	32394968	G	A	Chronic kidney disease	0.939	0.917	0.962	2.76e-07	-0.011865	-0.016382	-0.007342	-7.2081	-9.9242	-4.4735
both	chr6_32394968_G_A	rs28362678	BTNL2	6	32394968	G	A	Diabetes mellitus type 1	0.62	0.59	0.652	5.9e-78	-0.04097	-0.04499	-0.036881	-23.8793	-26.1169	-21.5865
both	chr6_32394968_G_A	rs28362678	BTNL2	6	32394968	G	A	Diabetes mellitus type 2	0.961	0.947	0.975	1.08e-07	-0.029531	-0.040418	-0.018638	-17.9904	-24.5797	-11.3746
both	chr6_32394968_G_A	rs28362678	BTNL2	6	32394968	G	A	Interstitial lung disease and pulmonary sarcoidosis	0.844	0.813	0.875	1.4e-19	-0.012318	-0.014957	-0.009665	-7.3926	-8.9413	-5.8243
both	chr6_32394968_G_A	rs28362678	BTNL2	6	32394968	G	A	Lower extremity peripheral arterial disease	0.936	0.912	0.961	5.61e-07	-0.003151	-0.004382	-0.001917	-1.9134	-2.6532	-1.1681
both	chr6_32394968_G_A	rs28362678	BTNL2	6	32394968	G	A	Multiple sclerosis	0.799	0.75	0.852	6.94e-12	-0.010419	-0.013338	-0.007466	-6.2168	-7.9076	-4.4856
both	chr6_32394968_G_A	rs28362678	BTNL2	6	32394968	G	A	Non-Hodgkin lymphoma	1.153	1.105	1.204	6.52e-11	0.023522	0.01649	0.030513	14.6797	10.2294	19.1618
both	chr6_32394968_G_A	rs28362678	BTNL2	6	32394968	G	A	Non-melanoma skin cancer	1.095	1.076	1.114	4.67e-25	0.001233	0.001	0.001466	0.7641	0.6181	0.9106
both	chr6_32394968_G_A	rs28362678	BTNL2	6	32394968	G	A	Psoriasis	0.876	0.847	0.906	1.23e-14	-0.025448	-0.031871	-0.019001	-15.3364	-19.1364	-11.4951
both	chr6_32396039_T_C	rs2076530	BTNL2	6	32396039	T	C	Diabetes mellitus type 1	1.286	1.243	1.329	7.13e-49	0.019779	0.017432	0.022033	23.2711	20.3236	26.1656
both	chr6_32396039_T_C	rs2076530	BTNL2	6	32396039	T	C	Diabetes mellitus type 2	1.035	1.023	1.047	6.05e-09	0.025035	0.016677	0.033312	27.8772	18.5207	37.193
both	chr6_32396039_T_C	rs2076530	BTNL2	6	32396039	T	C	Interstitial lung disease and pulmonary sarcoidosis	0.854	0.829	0.879	9.27e-27	-0.012228	-0.014607	-0.009891	-13.0596	-15.5104	-10.6255
both	chr6_32396039_T_C	rs2076530	BTNL2	6	32396039	T	C	Multiple sclerosis	0.659	0.628	0.693	6.1e-61	-0.022264	-0.025198	-0.019375	-22.6918	-25.4805	-19.9104
both	chr6_32396039_T_C	rs2076530	BTNL2	6	32396039	T	C	Rheumatoid arthritis	1.103	1.088	1.118	3.08e-45	0.009577	0.008297	0.01084	10.8282	9.3498	12.298
both	chr6_32403039_G_A	rs28362680	BTNL2	6	32403039	G	A	Diabetes mellitus type 1	0.644	0.604	0.687	1.14e-40	-0.035397	-0.039951	-0.030673	-13.5436	-15.2344	-11.7779
both	chr6_32403039_G_A	rs28362680	BTNL2	6	32403039	G	A	Non-Hodgkin lymphoma	0.873	0.823	0.927	7.76e-06	-0.021865	-0.031066	-0.012426	-8.5261	-12.0639	-4.8664
both	chr6_32403039_G_A	rs28362680	BTNL2	6	32403039	G	A	Rheumatoid arthritis	0.917	0.895	0.938	3.61e-13	-0.008716	-0.011016	-0.006395	-3.4109	-4.3033	-2.5068
both	chr6_32403058_T_C	rs2076523	BTNL2	6	32403058	T	C	Asthma	1.069	1.057	1.081	6.55e-31	0.015531	0.012934	0.018112	13.9194	11.5668	16.2686
both	chr6_32403058_T_C	rs2076523	BTNL2	6	32403058	T	C	Cataract	1.024	1.014	1.034	1.5e-06	0.000816	0.000485	0.001146	0.7253	0.43	1.0203
both	chr6_32403058_T_C	rs2076523	BTNL2	6	32403058	T	C	Diabetes mellitus type 1	1.474	1.425	1.525	1.05e-112	0.030493	0.028197	0.032713	29.3256	26.8942	31.7271
both	chr6_32403058_T_C	rs2076523	BTNL2	6	32403058	T	C	Diabetes mellitus type 2	1.056	1.044	1.069	1.01e-19	0.040325	0.031719	0.048879	36.0602	28.3005	43.8086
both	chr6_32403058_T_C	rs2076523	BTNL2	6	32403058	T	C	Glaucoma	1.055	1.035	1.075	2.55e-08	0.000681	0.000443	0.000916	0.6084	0.3947	0.8216
both	chr6_32403058_T_C	rs2076523	BTNL2	6	32403058	T	C	Interstitial lung disease and pulmonary sarcoidosis	0.932	0.905	0.961	4.74e-06	-0.005175	-0.007434	-0.00294	-4.5238	-6.4658	-2.5839
both	chr6_32403058_T_C	rs2076523	BTNL2	6	32403058	T	C	Multiple sclerosis	0.758	0.72	0.798	7.32e-26	-0.013608	-0.016242	-0.010996	-11.5129	-13.6406	-9.3741
both	chr6_32403058_T_C	rs2076523	BTNL2	6	32403058	T	C	Non-Hodgkin lymphoma	0.877	0.844	0.91	4.08e-12	-0.022372	-0.028877	-0.01594	-19.3559	-24.8338	-13.8767
both	chr6_32403058_T_C	rs2076523	BTNL2	6	32403058	T	C	Non-melanoma skin cancer	0.934	0.92	0.947	1.55e-21	-0.00095	-0.001148	-0.000752	-0.8304	-1.0014	-0.6593
both	chr6_32403058_T_C	rs2076523	BTNL2	6	32403058	T	C	Rheumatoid arthritis	1.061	1.046	1.076	1.02e-16	0.005958	0.004567	0.007339	5.3324	4.0765	6.586
both	chr6_32403102_C_T	rs28362681	BTNL2	6	32403102	C	T	Diabetes mellitus type 1	0.651	0.61	0.695	3.19e-38	-0.034599	-0.039211	-0.029812	-13.208	-14.9177	-11.4224
both	chr6_32403102_C_T	rs28362681	BTNL2	6	32403102	C	T	Non-Hodgkin lymphoma	0.866	0.815	0.92	2.99e-06	-0.023132	-0.032428	-0.013589	-8.9889	-12.5486	-5.3037
both	chr6_32403102_C_T	rs28362681	BTNL2	6	32403102	C	T	Rheumatoid arthritis	0.913	0.891	0.935	6.11e-14	-0.009129	-0.011459	-0.006776	-3.561	-4.4621	-2.6479
both	chr6_32403192_TG_T	rs60740710,rs370253771	BTNL2	6	32403192	TG	T	Diabetes mellitus type 1	0.651	0.61	0.695	4.46e-38	-0.034568	-0.039185	-0.029775	-13.1964	-14.9082	-11.4085
both	chr6_32403192_TG_T	rs60740710,rs370253771	BTNL2	6	32403192	TG	T	Non-Hodgkin lymphoma	0.865	0.814	0.919	2.47e-06	-0.023357	-0.032661	-0.013803	-9.0751	-12.6377	-5.3866
both	chr6_32403192_TG_T	rs60740710,rs370253771	BTNL2	6	32403192	TG	T	Rheumatoid arthritis	0.912	0.891	0.934	5.19e-14	-0.009168	-0.011501	-0.006812	-3.576	-4.4782	-2.6618
both	chr6_32403198_C_T	rs60263670	BTNL2	6	32403198	C	T	Diabetes mellitus type 1	0.651	0.61	0.695	3.66e-38	-0.034584	-0.039198	-0.029796	-13.2026	-14.913	-11.4161
both	chr6_32403198_C_T	rs60263670	BTNL2	6	32403198	C	T	Non-Hodgkin lymphoma	0.866	0.815	0.92	3.08e-06	-0.02311	-0.032408	-0.013563	-8.9801	-12.5411	-5.2936
both	chr6_32403198_C_T	rs60263670	BTNL2	6	32403198	C	T	Rheumatoid arthritis	0.913	0.891	0.935	5.63e-14	-0.009147	-0.011478	-0.006793	-3.5678	-4.4692	-2.6543
both	chr6_32403216_C_T	rs115653647	BTNL2	6	32403216	C	T	Glaucoma	1.087	1.048	1.127	5.82e-06	0.001104	0.00062	0.001599	0.2554	0.1431	0.3705
both	chr6_32403216_C_T	rs115653647	BTNL2	6	32403216	C	T	Psoriasis	1.169	1.112	1.228	7.12e-10	0.031569	0.021213	0.042217	7.3303	4.9123	9.8309
both	chr6_32405086_A_T	rs28362682	BTNL2	6	32405086	A	T	Diabetes mellitus type 1	0.652	0.611	0.696	4.93e-38	-0.034513	-0.039128	-0.029725	-13.1761	-14.8868	-11.3894
both	chr6_32405086_A_T	rs28362682	BTNL2	6	32405086	A	T	Non-Hodgkin lymphoma	0.866	0.815	0.92	2.95e-06	-0.023152	-0.03245	-0.013607	-8.9965	-12.5569	-5.3105
both	chr6_32405086_A_T	rs28362682	BTNL2	6	32405086	A	T	Rheumatoid arthritis	0.913	0.892	0.935	8.83e-14	-0.009072	-0.011403	-0.006718	-3.5387	-4.4401	-2.6253
both	chr6_32443258_C_A	rs8084	HLA-DRA	6	32443258	C	A	Asthma	0.963	0.953	0.974	4.48e-11	-0.00896	-0.011687	-0.006261	-10.6882	-13.9035	-7.4889
both	chr6_32443258_C_A	rs8084	HLA-DRA	6	32443258	C	A	Diabetes mellitus type 1	0.74	0.715	0.766	3.34e-66	-0.030192	-0.034046	-0.026413	-34.0127	-38.1029	-29.958
both	chr6_32443258_C_A	rs8084	HLA-DRA	6	32443258	C	A	Diabetes mellitus type 2	0.966	0.955	0.977	4.13e-09	-0.026198	-0.035122	-0.017369	-31.2695	-41.8054	-20.7884
both	chr6_32443258_C_A	rs8084	HLA-DRA	6	32443258	C	A	Interstitial lung disease and pulmonary sarcoidosis	1.154	1.121	1.187	1.6e-22	0.009679	0.007857	0.01144	12.092	9.7394	14.4055
both	chr6_32443258_C_A	rs8084	HLA-DRA	6	32443258	C	A	Multiple sclerosis	1.628	1.551	1.708	2.62e-87	0.017144	0.015959	0.018221	23.8296	21.8192	25.7604
both	chr6_32443258_C_A	rs8084	HLA-DRA	6	32443258	C	A	Rheumatoid arthritis	0.88	0.868	0.892	1.14e-74	-0.013855	-0.015431	-0.012296	-16.1817	-17.9675	-14.4053
both	chr6_32443869_G_T	rs7192	HLA-DRA	6	32443869	G	T	Asthma	0.97	0.959	0.981	1.02e-07	-0.007274	-0.010002	-0.004573	-8.4211	-11.5484	-5.3081
both	chr6_32443869_G_T	rs7192	HLA-DRA	6	32443869	G	T	Diabetes mellitus type 1	0.768	0.742	0.795	1.31e-50	-0.025947	-0.029693	-0.022274	-28.5774	-32.4871	-24.6995
both	chr6_32443869_G_T	rs7192	HLA-DRA	6	32443869	G	T	Diabetes mellitus type 2	0.962	0.951	0.973	6e-11	-0.029422	-0.038429	-0.020504	-33.9923	-44.2795	-23.7532
both	chr6_32443869_G_T	rs7192	HLA-DRA	6	32443869	G	T	Interstitial lung disease and pulmonary sarcoidosis	1.16	1.127	1.194	3.94e-24	0.010081	0.008251	0.011851	12.2032	9.9128	14.458
both	chr6_32443869_G_T	rs7192	HLA-DRA	6	32443869	G	T	Multiple sclerosis	1.691	1.612	1.774	4.44e-102	0.018287	0.017151	0.019318	24.8343	22.9138	26.6806
both	chr6_32443869_G_T	rs7192	HLA-DRA	6	32443869	G	T	Psoriasis	0.897	0.873	0.921	1.51e-15	-0.022062	-0.027782	-0.016457	-25.09	-31.4121	-18.8269
both	chr6_32443869_G_T	rs7192	HLA-DRA	6	32443869	G	T	Rheumatoid arthritis	0.881	0.868	0.893	6.06e-72	-0.013679	-0.015258	-0.012116	-15.4951	-17.2322	-13.766
both	chr6_32522015_G_T	rs41562816	HLA-DRB5	6	32522015	G	T	Diabetes mellitus type 1	0.826	0.762	0.896	3.53e-06	-0.01554	-0.021371	-0.009283	-1.4323	-1.9672	-0.8568
both	chr6_32522015_G_T	rs41562816	HLA-DRB5	6	32522015	G	T	Diabetes mellitus type 2	0.941	0.919	0.965	1.54e-06	-0.043753	-0.060959	-0.026181	-4.0426	-5.6296	-2.4202
both	chr6_32522015_G_T	rs41562816	HLA-DRB5	6	32522015	G	T	Multiple sclerosis	0.754	0.674	0.843	6.79e-07	-0.011746	-0.015635	-0.007453	-1.081	-1.4365	-0.6872
both	chr6_32522015_G_T	rs41562816	HLA-DRB5	6	32522015	G	T	Psoriasis	0.859	0.808	0.914	1.63e-06	-0.027459	-0.037689	-0.016664	-2.5328	-3.4725	-1.5388
both	chr6_32522029_C_T	rs146630533	HLA-DRB5	6	32522029	C	T	Diabetes mellitus type 1	0.504	0.435	0.585	1.28e-19	-0.046304	-0.053209	-0.038432	-6.2246	-7.1372	-5.1793
both	chr6_32522029_C_T	rs146630533	HLA-DRB5	6	32522029	C	T	Multiple sclerosis	0.509	0.417	0.622	4.39e-11	-0.02428	-0.02917	-0.01844	-3.2644	-3.9105	-2.4881
both	chr6_32522029_C_T	rs146630533	HLA-DRB5	6	32522029	C	T	Psoriasis	1.829	1.73	1.934	2.7e-100	0.1463	0.130203	0.162941	20.4811	18.1734	22.8824
both	chr6_32522029_C_T	rs146630533	HLA-DRB5	6	32522029	C	T	Rheumatoid arthritis	0.844	0.801	0.888	1.14e-10	-0.016197	-0.020699	-0.011502	-2.2004	-2.8083	-1.5648
both	chr6_32660883_T_C	rs28688207	HLA-DQB1	6	32660883	T	C	Diabetes mellitus type 1	0.499	0.416	0.597	3.98e-14	-0.044816	-0.052279	-0.035918	-1.3371	-1.5589	-1.0724
both	chr6_32660883_T_C	rs28688207	HLA-DQB1	6	32660883	T	C	Interstitial lung disease and pulmonary sarcoidosis	1.288	1.168	1.42	3.95e-07	0.020823	0.012181	0.030293	0.6249	0.3653	0.91
both	chr6_32660883_T_C	rs28688207	HLA-DQB1	6	32660883	T	C	Multiple sclerosis	0.593	0.475	0.739	3.5e-06	-0.019242	-0.024867	-0.012272	-0.5745	-0.7418	-0.3668
both	chr6_32661978_G_A	rs1130399	HLA-DQB1	6	32661978	G	A	Age-related macular degeneration	1.078	1.046	1.111	9.59e-07	0.001151	0.000692	0.001607	0.7757	0.4643	1.0884
both	chr6_32661978_G_A	rs1130399	HLA-DQB1	6	32661978	G	A	Asthma	1.065	1.051	1.079	6.81e-21	0.014906	0.0118	0.018006	10.0317	7.9263	12.1411
both	chr6_32661978_G_A	rs1130399	HLA-DQB1	6	32661978	G	A	Chronic kidney disease	1.066	1.042	1.09	1.6e-08	0.012031	0.007869	0.016179	8.0972	5.279	10.9245
both	chr6_32661978_G_A	rs1130399	HLA-DQB1	6	32661978	G	A	Diabetes mellitus type 1	2.205	2.127	2.285	0	0.060209	0.05817	0.062158	46.831	44.8289	48.8074
both	chr6_32661978_G_A	rs1130399	HLA-DQB1	6	32661978	G	A	Diabetes mellitus type 2	1.107	1.092	1.122	7.83e-49	0.075171	0.065207	0.085109	50.8782	44.0447	57.723
both	chr6_32661978_G_A	rs1130399	HLA-DQB1	6	32661978	G	A	Glaucoma	1.057	1.034	1.08	4.47e-07	0.000713	0.000437	0.000988	0.4792	0.2926	0.6663
both	chr6_32661978_G_A	rs1130399	HLA-DQB1	6	32661978	G	A	Hodgkin lymphoma	0.777	0.677	0.892	0.00033	-0.003145	-0.004831	-0.00143	-2.033	-3.0784	-0.9395
both	chr6_32661978_G_A	rs1130399	HLA-DQB1	6	32661978	G	A	Lower extremity peripheral arterial disease	1.072	1.046	1.098	2.42e-08	0.003288	0.002137	0.004436	2.2151	1.4341	2.9988
both	chr6_32661978_G_A	rs1130399	HLA-DQB1	6	32661978	G	A	Major depressive disorder	1.035	1.021	1.05	7.29e-07	0.018753	0.011342	0.026153	12.5692	7.5868	17.5627
both	chr6_32661978_G_A	rs1130399	HLA-DQB1	6	32661978	G	A	Multiple sclerosis	0.854	0.804	0.907	3.3e-07	-0.007422	-0.010265	-0.00457	-4.8504	-6.661	-3.0094
both	chr6_32661978_G_A	rs1130399	HLA-DQB1	6	32661978	G	A	Non-Hodgkin lymphoma	0.885	0.846	0.924	5.1e-08	-0.020344	-0.027666	-0.013016	-13.3533	-18.0623	-8.591
both	chr6_32661978_G_A	rs1130399	HLA-DQB1	6	32661978	G	A	Non-melanoma skin cancer	0.939	0.924	0.956	8.74e-13	-0.000852	-0.001086	-0.000618	-0.5635	-0.7167	-0.4098
both	chr6_32661978_G_A	rs1130399	HLA-DQB1	6	32661978	G	A	Psoriasis	1.224	1.188	1.261	1.73e-40	0.03839	0.032847	0.043884	26.3955	22.4762	30.3216
both	chr6_32661978_G_A	rs1130399	HLA-DQB1	6	32661978	G	A	Rheumatoid arthritis	1.096	1.079	1.115	3.39e-28	0.009318	0.007669	0.010963	6.2976	5.1702	7.4274
both	chr6_32662032_C_T	rs701564	HLA-DQB1	6	32662032	C	T	Asthma	1.072	1.056	1.089	7.23e-20	0.01687	0.013192	0.020577	4.5491	3.5541	5.554
both	chr6_32662032_C_T	rs701564	HLA-DQB1	6	32662032	C	T	Diabetes mellitus type 1	0.682	0.645	0.721	1.63e-40	-0.030156	-0.033984	-0.026176	-7.9529	-8.9431	-6.9188
both	chr6_32662032_C_T	rs701564	HLA-DQB1	6	32662032	C	T	Multiple sclerosis	0.695	0.644	0.75	1.22e-20	-0.015272	-0.018046	-0.012347	-4.0306	-4.7487	-3.2691
both	chr6_32662032_C_T	rs701564	HLA-DQB1	6	32662032	C	T	Rheumatoid arthritis	1.063	1.044	1.083	6.45e-11	0.006372	0.004438	0.008326	1.7175	1.1949	2.2466
both	chr6_32666522_A_ACC	rs749944694	HLA-DQB1	6	32666522	A	ACC	Age-related macular degeneration	1.102	1.06	1.147	1.23e-06	0.001494	0.000893	0.002091	1.0133	0.6021	1.4265
both	chr6_32666522_A_ACC	rs749944694	HLA-DQB1	6	32666522	A	ACC	Asthma	1.07	1.05	1.09	3.23e-12	0.015863	0.011415	0.020298	10.7109	7.6862	13.7438
both	chr6_32666522_A_ACC	rs749944694	HLA-DQB1	6	32666522	A	ACC	Cataract	1.039	1.024	1.054	3.67e-07	0.001302	0.000801	0.001802	0.8755	0.5374	1.2144
both	chr6_32666522_A_ACC	rs749944694	HLA-DQB1	6	32666522	A	ACC	Chronic kidney disease	1.137	1.1	1.174	2.19e-14	0.024041	0.017922	0.030115	16.3813	12.1509	20.626
both	chr6_32666522_A_ACC	rs749944694	HLA-DQB1	6	32666522	A	ACC	Diabetes mellitus type 1	2.97	2.825	3.122	0	0.07333	0.071585	0.07488	62.4049	59.9597	64.7795
both	chr6_32666522_A_ACC	rs749944694	HLA-DQB1	6	32666522	A	ACC	Diabetes mellitus type 2	1.119	1.099	1.139	3.37e-34	0.082747	0.069547	0.095898	56.2458	47.145	65.3651
both	chr6_32666522_A_ACC	rs749944694	HLA-DQB1	6	32666522	A	ACC	Glaucoma	1.081	1.053	1.11	7.94e-09	0.001001	0.000662	0.001338	0.677	0.4461	0.9087
both	chr6_32666522_A_ACC	rs749944694	HLA-DQB1	6	32666522	A	ACC	Hodgkin lymphoma	0.774	0.674	0.888	0.000268	-0.003193	-0.004879	-0.001478	-2.0684	-3.1158	-0.9728
both	chr6_32666522_A_ACC	rs749944694	HLA-DQB1	6	32666522	A	ACC	Interstitial lung disease and pulmonary sarcoidosis	0.913	0.876	0.952	1.47e-05	-0.006634	-0.00964	-0.003629	-4.383	-6.3364	-2.4106
both	chr6_32666522_A_ACC	rs749944694	HLA-DQB1	6	32666522	A	ACC	Lower extremity peripheral arterial disease	1.087	1.056	1.118	8.44e-09	0.003934	0.0026	0.005261	2.6625	1.7526	3.5758
both	chr6_32666522_A_ACC	rs749944694	HLA-DQB1	6	32666522	A	ACC	Non-Hodgkin lymphoma	0.833	0.784	0.885	2.44e-09	-0.030324	-0.040249	-0.02036	-19.8108	-26.1141	-13.3981
both	chr6_32666522_A_ACC	rs749944694	HLA-DQB1	6	32666522	A	ACC	Psoriasis	1.177	1.135	1.22	9.9e-19	0.031115	0.024297	0.03787	21.3183	16.5527	26.0978
both	chr6_32666522_A_ACC	rs749944694	HLA-DQB1	6	32666522	A	ACC	Rheumatoid arthritis	1.177	1.149	1.206	8.9e-41	0.016414	0.01404	0.018772	11.2459	9.5836	12.9113
both	chr6_32666523_GTA_G		HLA-DQB1	6	32666523	GTA	G	Age-related macular degeneration	1.102	1.059	1.146	1.46e-06	0.001486	0.000884	0.002083	1.0038	0.5935	1.4161
both	chr6_32666523_GTA_G		HLA-DQB1	6	32666523	GTA	G	Asthma	1.07	1.05	1.09	2.89e-12	0.015918	0.011464	0.020359	10.7091	7.6914	13.7351
both	chr6_32666523_GTA_G		HLA-DQB1	6	32666523	GTA	G	Cataract	1.039	1.023	1.054	3.79e-07	0.001302	8e-04	0.001803	0.8723	0.535	1.2104
both	chr6_32666523_GTA_G		HLA-DQB1	6	32666523	GTA	G	Chronic kidney disease	1.14	1.103	1.178	6.46e-15	0.024544	0.018422	0.030622	16.6696	12.4494	20.9042
both	chr6_32666523_GTA_G		HLA-DQB1	6	32666523	GTA	G	Diabetes mellitus type 1	2.944	2.801	3.095	0	0.07323	0.071438	0.074826	61.8734	59.4171	64.26
both	chr6_32666523_GTA_G		HLA-DQB1	6	32666523	GTA	G	Diabetes mellitus type 2	1.118	1.098	1.138	1.24e-33	0.082155	0.068931	0.095332	55.6316	46.55	64.7324
both	chr6_32666523_GTA_G		HLA-DQB1	6	32666523	GTA	G	Glaucoma	1.082	1.053	1.111	6.07e-09	0.00101	0.000671	0.001348	0.6806	0.4502	0.9118
both	chr6_32666523_GTA_G		HLA-DQB1	6	32666523	GTA	G	Hodgkin lymphoma	0.774	0.674	0.888	0.000274	-0.003191	-0.004878	-0.001474	-2.0599	-3.1041	-0.9673
both	chr6_32666523_GTA_G		HLA-DQB1	6	32666523	GTA	G	Interstitial lung disease and pulmonary sarcoidosis	0.914	0.877	0.952	1.74e-05	-0.006584	-0.009592	-0.003577	-4.3352	-6.2835	-2.3677
both	chr6_32666523_GTA_G		HLA-DQB1	6	32666523	GTA	G	Lower extremity peripheral arterial disease	1.089	1.058	1.12	3.98e-09	0.004023	0.002688	0.005351	2.7136	1.8058	3.6247
both	chr6_32666523_GTA_G		HLA-DQB1	6	32666523	GTA	G	Non-Hodgkin lymphoma	0.834	0.785	0.885	2.91e-09	-0.030202	-0.040132	-0.020231	-19.6631	-25.9489	-13.2672
both	chr6_32666523_GTA_G		HLA-DQB1	6	32666523	GTA	G	Psoriasis	1.177	1.135	1.22	1.24e-18	0.03107	0.02424	0.037838	21.2076	16.4522	25.9776
both	chr6_32666523_GTA_G		HLA-DQB1	6	32666523	GTA	G	Rheumatoid arthritis	1.179	1.152	1.208	1.25e-41	0.016605	0.01423	0.018966	11.3385	9.6801	13.0002
both	chr6_32666529_T_A	rs1049060	HLA-DQB1	6	32666529	T	A	Age-related macular degeneration	0.875	0.844	0.907	2.32e-13	-0.002179	-0.0028	-0.001574	-2.4505	-3.1253	-1.7835
both	chr6_32666529_T_A	rs1049060	HLA-DQB1	6	32666529	T	A	Asthma	0.905	0.89	0.921	5.1e-30	-0.024639	-0.029083	-0.020253	-27.9132	-32.8235	-23.032
both	chr6_32666529_T_A	rs1049060	HLA-DQB1	6	32666529	T	A	Benign prostatic hyperplasia	1.045	1.026	1.065	3.83e-06	0.002905	0.001687	0.004101	3.4032	1.9676	4.8266
both	chr6_32666529_T_A	rs1049060	HLA-DQB1	6	32666529	T	A	Cataract	0.95	0.937	0.962	6.08e-15	-0.001827	-0.002298	-0.00136	-2.0917	-2.6239	-1.5622
both	chr6_32666529_T_A	rs1049060	HLA-DQB1	6	32666529	T	A	Cervical cancer	0.867	0.821	0.916	3.21e-07	-0.005279	-0.007456	-0.003184	-5.9252	-8.2739	-3.6165
both	chr6_32666529_T_A	rs1049060	HLA-DQB1	6	32666529	T	A	Chronic kidney disease	0.87	0.845	0.897	1.34e-19	-0.027865	-0.034289	-0.021576	-31.301	-38.2734	-24.3947
both	chr6_32666529_T_A	rs1049060	HLA-DQB1	6	32666529	T	A	Diabetes mellitus type 1	0.274	0.257	0.292	0	-0.148999	-0.156104	-0.141754	-142.8247	-148.9212	-136.5704
both	chr6_32666529_T_A	rs1049060	HLA-DQB1	6	32666529	T	A	Diabetes mellitus type 2	0.901	0.887	0.916	2.72e-35	-0.080773	-0.094164	-0.067547	-91.4216	-106.1955	-76.7306
both	chr6_32666529_T_A	rs1049060	HLA-DQB1	6	32666529	T	A	Gastritis and duodenitis	0.946	0.924	0.968	2.88e-06	-0.001238	-0.001774	-0.000712	-1.4166	-2.019	-0.8194
both	chr6_32666529_T_A	rs1049060	HLA-DQB1	6	32666529	T	A	Glaucoma	0.931	0.909	0.954	5.32e-09	-0.000949	-0.001281	-0.000624	-1.0822	-1.4522	-0.7155
both	chr6_32666529_T_A	rs1049060	HLA-DQB1	6	32666529	T	A	Lower extremity peripheral arterial disease	0.893	0.871	0.917	6.47e-18	-0.005628	-0.006978	-0.004304	-6.3581	-7.8393	-4.8897
both	chr6_32666529_T_A	rs1049060	HLA-DQB1	6	32666529	T	A	Multiple sclerosis	1.309	1.223	1.401	7.94e-15	0.011008	0.008543	0.013257	13.6995	10.4283	16.835
both	chr6_32666529_T_A	rs1049060	HLA-DQB1	6	32666529	T	A	Psoriasis	0.826	0.799	0.854	6.41e-29	-0.039862	-0.047436	-0.032449	-44.2914	-52.3506	-36.3069
both	chr6_32666529_T_A	rs1049060	HLA-DQB1	6	32666529	T	A	Rheumatoid arthritis	0.855	0.836	0.874	6.55e-44	-0.017057	-0.019627	-0.014526	-19.0866	-21.8605	-16.3313
both	chr6_32666536_C_G	rs1049059	HLA-DQB1	6	32666536	C	G	Asthma	0.905	0.892	0.918	5.84e-40	-0.023451	-0.026887	-0.020004	-12.2418	-14.0152	-10.4578
both	chr6_32666536_C_G	rs1049059	HLA-DQB1	6	32666536	C	G	Cervical cancer	0.872	0.818	0.929	2.34e-05	-0.004749	-0.006902	-0.002564	-2.4702	-3.5685	-1.342
both	chr6_32666536_C_G	rs1049059	HLA-DQB1	6	32666536	C	G	Diabetes mellitus type 1	0.662	0.629	0.696	2.86e-58	-0.034784	-0.038703	-0.030784	-17.672	-19.591	-15.7001
both	chr6_32666536_C_G	rs1049059	HLA-DQB1	6	32666536	C	G	Diabetes mellitus type 2	0.959	0.945	0.973	4.74e-08	-0.031101	-0.042212	-0.019961	-16.3315	-22.1317	-10.4986
both	chr6_32666536_C_G	rs1049059	HLA-DQB1	6	32666536	C	G	Interstitial lung disease and pulmonary sarcoidosis	0.861	0.829	0.894	9.29e-15	-0.010786	-0.013459	-0.008088	-5.6032	-6.9668	-4.2173
both	chr6_32666536_C_G	rs1049059	HLA-DQB1	6	32666536	C	G	Lower extremity peripheral arterial disease	0.911	0.886	0.936	1.69e-11	-0.004414	-0.005684	-0.003136	-2.3056	-2.9613	-1.6426
both	chr6_32666536_C_G	rs1049059	HLA-DQB1	6	32666536	C	G	Multiple sclerosis	0.737	0.689	0.789	1.53e-18	-0.013808	-0.016723	-0.010824	-7.0752	-8.5226	-5.5783
both	chr6_32666536_C_G	rs1049059	HLA-DQB1	6	32666536	C	G	Non-Hodgkin lymphoma	1.169	1.119	1.221	2.18e-12	0.026031	0.018739	0.033325	13.9833	10.0126	18.0012
both	chr6_32666536_C_G	rs1049059	HLA-DQB1	6	32666536	C	G	Non-melanoma skin cancer	1.114	1.094	1.133	4.18e-34	0.001473	0.001235	0.001711	0.7866	0.6581	0.9157
both	chr6_32666536_C_G	rs1049059	HLA-DQB1	6	32666536	C	G	Rheumatoid arthritis	1.076	1.057	1.095	2.52e-16	0.007458	0.005669	0.009249	3.9663	3.0089	4.929
both	chr6_32666536_C_G	rs1049059	HLA-DQB1	6	32666536	C	G	Schizophrenia	1.093	1.053	1.134	2.47e-06	0.01445	0.008422	0.020493	7.699	4.4682	10.9668
both	chr6_32666541_C_A	rs3891176	HLA-DQB1	6	32666541	C	A	Asthma	1.058	1.044	1.073	3.13e-16	0.013545	0.010266	0.016842	4.7268	3.5788	5.8835
both	chr6_32666541_C_A	rs3891176	HLA-DQB1	6	32666541	C	A	Benign prostatic hyperplasia	0.94	0.923	0.957	7.19e-12	-0.004093	-0.005242	-0.002934	-1.416	-1.8115	-1.0163
both	chr6_32666541_C_A	rs3891176	HLA-DQB1	6	32666541	C	A	Cataract	1.044	1.031	1.056	1.69e-12	0.001487	0.001072	0.001905	0.5185	0.3733	0.6647
both	chr6_32666541_C_A	rs3891176	HLA-DQB1	6	32666541	C	A	Chronic kidney disease	1.057	1.034	1.081	9.28e-07	0.010635	0.006357	0.014951	3.7109	2.2145	5.2259
both	chr6_32666541_C_A	rs3891176	HLA-DQB1	6	32666541	C	A	Diabetes mellitus type 1	1.48	1.425	1.537	3.65e-91	0.037154	0.033377	0.040958	13.3609	11.9561	14.7878
both	chr6_32666541_C_A	rs3891176	HLA-DQB1	6	32666541	C	A	Diabetes mellitus type 2	1.041	1.026	1.056	5.77e-08	0.030049	0.019135	0.041027	10.4727	6.6619	14.3145
both	chr6_32666541_C_A	rs3891176	HLA-DQB1	6	32666541	C	A	Interstitial lung disease and pulmonary sarcoidosis	1.133	1.092	1.174	1.42e-11	0.009305	0.006558	0.012088	3.2646	2.2943	4.2536
both	chr6_32666541_C_A	rs3891176	HLA-DQB1	6	32666541	C	A	Lower extremity peripheral arterial disease	1.094	1.065	1.124	5.37e-11	0.004371	0.003048	0.005707	1.5292	1.0642	2.001
both	chr6_32666541_C_A	rs3891176	HLA-DQB1	6	32666541	C	A	Non-Hodgkin lymphoma	1.133	1.086	1.183	1.24e-08	0.021256	0.013821	0.028808	7.4579	4.8325	10.1438
both	chr6_32666541_C_A	rs3891176	HLA-DQB1	6	32666541	C	A	Prostate cancer	0.929	0.907	0.951	1.5e-09	-0.023996	-0.031604	-0.016302	-8.2954	-10.9082	-5.6448
both	chr6_32666541_C_A	rs3891176	HLA-DQB1	6	32666541	C	A	Schizophrenia	0.899	0.859	0.941	4.25e-06	-0.016857	-0.023787	-0.009773	-5.8148	-8.1813	-3.3816
both	chr6_32666564_A_G	rs3189152	HLA-DQB1	6	32666564	A	G	Asthma	1.086	1.073	1.098	8.27e-44	0.019426	0.016688	0.022161	12.0969	10.3756	13.8222
both	chr6_32666564_A_G	rs3189152	HLA-DQB1	6	32666564	A	G	Benign prostatic hyperplasia	0.947	0.933	0.961	6.27e-13	-0.003632	-0.00462	-0.002643	-2.222	-2.8217	-1.6198
both	chr6_32666564_A_G	rs3189152	HLA-DQB1	6	32666564	A	G	Cataract	1.031	1.02	1.041	4.44e-09	0.001038	0.000692	0.001385	0.6421	0.4271	0.8577
both	chr6_32666564_A_G	rs3189152	HLA-DQB1	6	32666564	A	G	Diabetes mellitus type 1	1.099	1.061	1.138	1.64e-07	0.008302	0.005199	0.011395	5.1787	3.2275	7.1432
both	chr6_32666564_A_G	rs3189152	HLA-DQB1	6	32666564	A	G	Interstitial lung disease and pulmonary sarcoidosis	1.1	1.066	1.134	1.37e-09	0.006906	0.004676	0.00913	4.3085	2.9049	5.7203
both	chr6_32666564_A_G	rs3189152	HLA-DQB1	6	32666564	A	G	Lower extremity peripheral arterial disease	1.056	1.032	1.08	2.85e-06	0.002593	0.001508	0.003677	1.6088	0.9327	2.2882
both	chr6_32666564_A_G	rs3189152	HLA-DQB1	6	32666564	A	G	Multiple sclerosis	0.779	0.739	0.822	5.01e-20	-0.011585	-0.014011	-0.009135	-6.9344	-8.3414	-5.4987
both	chr6_32666573_C_T	rs1049057	HLA-DQB1	6	32666573	C	T	Age-related macular degeneration	0.914	0.891	0.938	9.1e-12	-0.001432	-0.001863	-0.00101	-1.6262	-2.1035	-1.1531
both	chr6_32666573_C_T	rs1049057	HLA-DQB1	6	32666573	C	T	Asthma	0.885	0.875	0.895	5.44e-100	-0.030542	-0.033512	-0.027597	-34.4285	-37.6841	-31.1851
both	chr6_32666573_C_T	rs1049057	HLA-DQB1	6	32666573	C	T	Benign prostatic hyperplasia	1.039	1.025	1.054	4.82e-08	0.002526	0.001629	0.003412	2.9555	1.8998	4.0047
both	chr6_32666573_C_T	rs1049057	HLA-DQB1	6	32666573	C	T	Cataract	0.956	0.947	0.965	1.34e-20	-0.001591	-0.001934	-0.001251	-1.8251	-2.2138	-1.4379
both	chr6_32666573_C_T	rs1049057	HLA-DQB1	6	32666573	C	T	Cervical cancer	0.88	0.837	0.925	4.61e-07	-0.004727	-0.006692	-0.002832	-5.3225	-7.4557	-3.2235
both	chr6_32666573_C_T	rs1049057	HLA-DQB1	6	32666573	C	T	Chronic kidney disease	0.934	0.917	0.951	4.74e-13	-0.013374	-0.01713	-0.009673	-15.257	-19.4607	-11.082
both	chr6_32666573_C_T	rs1049057	HLA-DQB1	6	32666573	C	T	Diabetes mellitus type 1	0.461	0.444	0.48	0	-0.085794	-0.090619	-0.080979	-86.6781	-91.112	-82.223
both	chr6_32666573_C_T	rs1049057	HLA-DQB1	6	32666573	C	T	Diabetes mellitus type 2	0.917	0.906	0.928	1.02e-47	-0.067145	-0.076581	-0.057794	-76.2818	-86.7763	-65.8311
both	chr6_32666573_C_T	rs1049057	HLA-DQB1	6	32666573	C	T	Gastritis and duodenitis	0.962	0.95	0.973	1.83e-10	-0.000868	-0.001141	-0.000598	-0.9969	-1.3065	-0.6887
both	chr6_32666573_C_T	rs1049057	HLA-DQB1	6	32666573	C	T	Glaucoma	0.951	0.933	0.969	8.73e-08	-0.000667	-0.000918	-0.000419	-0.7638	-1.0473	-0.4822
both	chr6_32666573_C_T	rs1049057	HLA-DQB1	6	32666573	C	T	Ischemic heart disease	0.976	0.966	0.985	7.54e-07	-0.070497	-0.098845	-0.042385	-81.2406	-113.6519	-48.9555
both	chr6_32666573_C_T	rs1049057	HLA-DQB1	6	32666573	C	T	Leukemia	0.906	0.866	0.949	2.54e-05	-0.01322	-0.019729	-0.006933	-14.9802	-22.1356	-7.9376
both	chr6_32666573_C_T	rs1049057	HLA-DQB1	6	32666573	C	T	Lip and oral cavity cancer	0.881	0.834	0.931	6.69e-06	-0.006182	-0.009062	-0.003414	-6.9629	-10.089	-3.8922
both	chr6_32666573_C_T	rs1049057	HLA-DQB1	6	32666573	C	T	Lower extremity peripheral arterial disease	0.904	0.885	0.924	2.24e-20	-0.004993	-0.006103	-0.003901	-5.6552	-6.8804	-4.4391
both	chr6_32666573_C_T	rs1049057	HLA-DQB1	6	32666573	C	T	Multiple sclerosis	1.371	1.307	1.438	1.1e-38	0.012553	0.010954	0.014045	15.8355	13.6266	17.9763
both	chr6_32666573_C_T	rs1049057	HLA-DQB1	6	32666573	C	T	Non-melanoma skin cancer	1.044	1.03	1.058	7.44e-10	0.000575	0.000395	0.000754	0.6738	0.4606	0.8856
both	chr6_32666573_C_T	rs1049057	HLA-DQB1	6	32666573	C	T	Psoriasis	0.864	0.841	0.887	9.26e-27	-0.030123	-0.036004	-0.024351	-33.7809	-40.1485	-27.4663
both	chr6_32666573_C_T	rs1049057	HLA-DQB1	6	32666573	C	T	Rheumatoid arthritis	0.928	0.916	0.941	1.14e-25	-0.007813	-0.009329	-0.006314	-8.9012	-10.595	-7.2159
both	chr6_32666573_C_T	rs1049057	HLA-DQB1	6	32666573	C	T	Schizophrenia	1.067	1.035	1.101	3.65e-05	0.010265	0.005471	0.014914	12.0892	6.3942	17.7019
both	chr6_32666592_C_A	rs1049056	HLA-DQB1	6	32666592	C	A	Asthma	0.905	0.891	0.918	5.32e-40	-0.023554	-0.027004	-0.020094	-12.2969	-14.0771	-10.506
both	chr6_32666592_C_A	rs1049056	HLA-DQB1	6	32666592	C	A	Cervical cancer	0.873	0.819	0.93	2.86e-05	-0.004701	-0.006855	-0.002514	-2.4457	-3.5452	-1.3163
both	chr6_32666592_C_A	rs1049056	HLA-DQB1	6	32666592	C	A	Diabetes mellitus type 1	0.652	0.62	0.686	2.16e-61	-0.035952	-0.03988	-0.031941	-18.2472	-20.1666	-16.2738
both	chr6_32666592_C_A	rs1049056	HLA-DQB1	6	32666592	C	A	Diabetes mellitus type 2	0.957	0.942	0.971	1.02e-08	-0.032736	-0.043886	-0.021557	-17.1886	-23.0069	-11.3372
both	chr6_32666592_C_A	rs1049056	HLA-DQB1	6	32666592	C	A	Interstitial lung disease and pulmonary sarcoidosis	0.859	0.827	0.892	3.98e-15	-0.010964	-0.013642	-0.00826	-5.6949	-7.0611	-4.3062
both	chr6_32666592_C_A	rs1049056	HLA-DQB1	6	32666592	C	A	Lower extremity peripheral arterial disease	0.91	0.885	0.935	9.77e-12	-0.004476	-0.005749	-0.003195	-2.3379	-2.9949	-1.6736
both	chr6_32666592_C_A	rs1049056	HLA-DQB1	6	32666592	C	A	Multiple sclerosis	0.734	0.685	0.785	5.77e-19	-0.01404	-0.016965	-0.011046	-7.192	-8.6428	-5.6909
both	chr6_32666592_C_A	rs1049056	HLA-DQB1	6	32666592	C	A	Non-Hodgkin lymphoma	1.17	1.12	1.222	2.19e-12	0.02611	0.018796	0.033426	14.0289	10.0449	18.0604
both	chr6_32666592_C_A	rs1049056	HLA-DQB1	6	32666592	C	A	Non-melanoma skin cancer	1.115	1.096	1.134	1.35e-34	0.00149	0.001251	0.001729	0.7959	0.6669	0.9256
both	chr6_32666592_C_A	rs1049056	HLA-DQB1	6	32666592	C	A	Rheumatoid arthritis	1.077	1.058	1.096	1.07e-16	0.007578	0.005783	0.009376	4.0313	3.07	4.9979
both	chr6_32666592_C_A	rs1049056	HLA-DQB1	6	32666592	C	A	Schizophrenia	1.093	1.054	1.134	2.26e-06	0.014511	0.008481	0.020555	7.733	4.5003	11.0025
both	chr6_32672894_C_T	rs9274865	HLA-DQB1	6	32672894	C	T	Asthma	1.092	1.08	1.104	6.78e-55	0.020259	0.017781	0.022717	20.3223	17.7939	22.8431
both	chr6_32672894_C_T	rs9274865	HLA-DQB1	6	32672894	C	T	Cervical cancer	1.111	1.057	1.168	3.28e-05	0.003562	0.001913	0.00515	3.5864	1.9053	5.2438
both	chr6_32672894_C_T	rs9274865	HLA-DQB1	6	32672894	C	T	Diabetes mellitus type 1	1.49	1.441	1.541	6.31e-119	0.030186	0.02807	0.032215	32.6796	30.1117	35.2043
both	chr6_32672894_C_T	rs9274865	HLA-DQB1	6	32672894	C	T	Diabetes mellitus type 2	1.068	1.056	1.081	6.6e-29	0.048047	0.039758	0.056268	47.9691	39.5963	56.3172
both	chr6_32672894_C_T	rs9274865	HLA-DQB1	6	32672894	C	T	Glaucoma	1.054	1.035	1.074	2e-08	0.000669	0.000438	0.000897	0.666	0.4344	0.8967
both	chr6_32672894_C_T	rs9274865	HLA-DQB1	6	32672894	C	T	Hodgkin lymphoma	0.809	0.717	0.912	0.000547	-0.002787	-0.004475	-0.001172	-2.6385	-4.1541	-1.1333
both	chr6_32672894_C_T	rs9274865	HLA-DQB1	6	32672894	C	T	Interstitial lung disease and pulmonary sarcoidosis	0.932	0.905	0.959	2e-06	-0.005268	-0.007499	-0.00307	-5.1158	-7.2426	-2.9987
both	chr6_32672894_C_T	rs9274865	HLA-DQB1	6	32672894	C	T	Major depressive disorder	1.03	1.018	1.042	6.92e-07	0.016008	0.009723	0.022246	15.8614	9.6106	22.0955
both	chr6_32672894_C_T	rs9274865	HLA-DQB1	6	32672894	C	T	Multiple sclerosis	0.721	0.686	0.757	3.34e-38	-0.016593	-0.019274	-0.013944	-15.4159	-17.7725	-13.0568
both	chr6_32672894_C_T	rs9274865	HLA-DQB1	6	32672894	C	T	Non-Hodgkin lymphoma	0.895	0.863	0.928	1.4e-09	-0.018964	-0.025334	-0.012702	-18.2778	-24.2575	-12.3254
both	chr6_32672894_C_T	rs9274865	HLA-DQB1	6	32672894	C	T	Non-melanoma skin cancer	0.944	0.932	0.957	2.69e-16	-0.000791	-0.000984	-0.000599	-0.7702	-0.9557	-0.585
both	chr6_32672894_C_T	rs9274865	HLA-DQB1	6	32672894	C	T	Psoriasis	1.243	1.211	1.276	1.02e-58	0.038946	0.034575	0.043212	40.2404	35.5005	44.9347
both	chr6_32672894_C_T	rs9274865	HLA-DQB1	6	32672894	C	T	Rheumatoid arthritis	1.09	1.076	1.105	2.49e-35	0.008562	0.007242	0.009868	8.5855	7.2409	9.925
both	chr6_32746366_G_A	rs2071800	HLA-DQA2	6	32746366	G	A	Asthma	1.105	1.08	1.13	1.63e-18	0.024613	0.018936	0.030397	2.1185	1.6292	2.6176
both	chr6_32746366_G_A	rs2071800	HLA-DQA2	6	32746366	G	A	Multiple sclerosis	0.68	0.602	0.769	6.5e-10	-0.015297	-0.019149	-0.010996	-1.3069	-1.6337	-0.9409
both	chr6_32772190_T_A	rs1383264	HLA-DQB2	6	32772190	T	A	Appendicitis	1.065	1.047	1.083	2.54e-13	0.00032	0.000235	0.000404	0.2778	0.2035	0.3519
both	chr6_32772190_T_A	rs1383264	HLA-DQB2	6	32772190	T	A	Asthma	1.047	1.036	1.059	4.2e-16	0.010868	0.008269	0.013454	9.4024	7.1389	11.6638
both	chr6_32772190_T_A	rs1383264	HLA-DQB2	6	32772190	T	A	Diabetes mellitus type 1	1.858	1.796	1.922	2.46e-282	0.044692	0.042896	0.046401	44.2261	42.0426	46.3728
both	chr6_32772190_T_A	rs1383264	HLA-DQB2	6	32772190	T	A	Diabetes mellitus type 2	1.044	1.032	1.056	5.4e-13	0.031765	0.023194	0.04029	27.4644	20.0107	34.9114
both	chr6_32772190_T_A	rs1383264	HLA-DQB2	6	32772190	T	A	Interstitial lung disease and pulmonary sarcoidosis	1.097	1.065	1.129	4.74e-10	0.006607	0.004558	0.008625	5.7664	3.9563	7.5708
both	chr6_32772190_T_A	rs1383264	HLA-DQB2	6	32772190	T	A	Lower extremity peripheral arterial disease	1.091	1.067	1.114	2.11e-15	0.004048	0.003063	0.005022	3.5291	2.6597	4.3966
both	chr6_32772190_T_A	rs1383264	HLA-DQB2	6	32772190	T	A	Multiple sclerosis	1.382	1.318	1.449	1.99e-40	0.013891	0.012028	0.015681	12.7314	10.9051	14.5336
both	chr6_32772190_T_A	rs1383264	HLA-DQB2	6	32772190	T	A	Non-melanoma skin cancer	0.952	0.939	0.966	3.84e-12	-0.00067	-0.000862	-0.00048	-0.5701	-0.7312	-0.4091
both	chr6_32772190_T_A	rs1383264	HLA-DQB2	6	32772190	T	A	Psoriasis	0.874	0.85	0.898	8.68e-22	-0.026647	-0.032223	-0.02111	-22.3437	-26.9018	-17.7799
both	chr6_32783144_A_G	rs57912571	HLA-DQB2	6	32783144	A	G	Appendicitis	1.109	1.07	1.151	2.36e-08	0.000556	0.000356	0.000762	0.0718	0.0459	0.0986
both	chr6_32783144_A_G	rs57912571	HLA-DQB2	6	32783144	A	G	Asthma	1.087	1.057	1.118	5.15e-09	0.020366	0.013386	0.027498	2.6286	1.7262	3.5523
both	chr6_32783144_A_G	rs57912571	HLA-DQB2	6	32783144	A	G	Cataract	1.08	1.055	1.106	1.06e-10	0.00275	0.001897	0.003617	0.3548	0.2447	0.4672
both	chr6_32783144_A_G	rs57912571	HLA-DQB2	6	32783144	A	G	Chronic kidney disease	1.188	1.135	1.243	1.17e-13	0.034936	0.025254	0.044954	4.5223	3.264	5.8283
both	chr6_32783144_A_G	rs57912571	HLA-DQB2	6	32783144	A	G	Diabetes mellitus type 1	4.15	3.947	4.364	0	0.204224	0.194648	0.213876	28.6785	27.1872	30.2033
both	chr6_32783144_A_G	rs57912571	HLA-DQB2	6	32783144	A	G	Diabetes mellitus type 2	1.276	1.242	1.31	1.03e-70	0.199169	0.175376	0.223435	25.8463	22.7367	29.024
both	chr6_32783144_A_G	rs57912571	HLA-DQB2	6	32783144	A	G	Leukemia	1.211	1.088	1.348	0.000454	0.026595	0.011248	0.043218	3.4449	1.4518	5.62
both	chr6_32783144_A_G	rs57912571	HLA-DQB2	6	32783144	A	G	Lower extremity peripheral arterial disease	1.212	1.156	1.271	2.91e-15	0.009873	0.007285	0.012555	1.2789	0.9421	1.629
both	chr6_32783144_A_G	rs57912571	HLA-DQB2	6	32783144	A	G	Multiple sclerosis	0.76	0.661	0.873	0.000107	-0.011537	-0.016445	-0.006022	-1.4751	-2.0966	-0.7724
both	chr6_32783144_A_G	rs57912571	HLA-DQB2	6	32783144	A	G	Rheumatoid arthritis	1.245	1.205	1.287	1.84e-38	0.024322	0.020382	0.02836	3.1536	2.6396	3.6815
both	chr6_32797719_C_A	rs141454996	HLA-DOB	6	32797719	C	A	Breast cancer	1.165	1.086	1.25	2.07e-05	0.057873	0.030263	0.087216	4.0706	2.1258	6.1435
both	chr6_32797719_C_A	rs141454996	HLA-DOB	6	32797719	C	A	Cervical cancer	1.409	1.224	1.623	1.83e-06	0.013987	0.007737	0.02102	0.9879	0.5448	1.4901
both	chr6_32797719_C_A	rs141454996	HLA-DOB	6	32797719	C	A	Glaucoma	1.194	1.117	1.277	2.19e-07	0.00248	0.001497	0.003522	0.1745	0.1052	0.2482
both	chr6_32797719_C_A	rs141454996	HLA-DOB	6	32797719	C	A	Inflammatory bowel disease	1.149	1.072	1.23	7.62e-05	0.007549	0.003694	0.01164	0.5308	0.2594	0.8197
both	chr6_32797719_C_A	rs141454996	HLA-DOB	6	32797719	C	A	Multiple sclerosis	1.381	1.15	1.658	0.00055	0.017442	0.006955	0.029676	1.2314	0.489	2.105
both	chr6_32797719_C_A	rs141454996	HLA-DOB	6	32797719	C	A	Psoriasis	1.342	1.228	1.465	6.09e-11	0.064731	0.043584	0.087513	4.5668	3.069	6.1871
both	chr6_32797719_C_A	rs141454996	HLA-DOB	6	32797719	C	A	Rheumatoid arthritis	1.246	1.173	1.323	6.17e-13	0.024671	0.017478	0.032242	1.7377	1.2296	2.274
both	chr6_32813335_C_T	rs2071479	HLA-DOB	6	32813335	C	T	Appendicitis	1.114	1.074	1.156	1.13e-08	0.00058	0.000375	0.000791	0.0716	0.0463	0.0977
both	chr6_32813335_C_T	rs2071479	HLA-DOB	6	32813335	C	T	Asthma	1.079	1.049	1.11	1.44e-07	0.01856	0.011513	0.025766	2.2884	1.4183	3.1795
both	chr6_32813335_C_T	rs2071479	HLA-DOB	6	32813335	C	T	Cataract	1.077	1.052	1.103	9.68e-10	0.00264	0.001777	0.003519	0.3254	0.2189	0.4342
both	chr6_32813335_C_T	rs2071479	HLA-DOB	6	32813335	C	T	Chronic kidney disease	1.187	1.133	1.242	3.47e-13	0.034688	0.024883	0.044842	4.2896	3.0726	5.5539
both	chr6_32813335_C_T	rs2071479	HLA-DOB	6	32813335	C	T	Diabetes mellitus type 1	4.159	3.954	4.374	0	0.20723	0.197319	0.217239	27.7352	26.2701	29.2351
both	chr6_32813335_C_T	rs2071479	HLA-DOB	6	32813335	C	T	Diabetes mellitus type 2	1.281	1.247	1.316	1.5e-71	0.203281	0.179081	0.227974	25.2044	22.1829	28.2936
both	chr6_32813335_C_T	rs2071479	HLA-DOB	6	32813335	C	T	Leukemia	1.213	1.088	1.352	0.000497	0.026786	0.011216	0.043688	3.3149	1.3832	5.4274
both	chr6_32813335_C_T	rs2071479	HLA-DOB	6	32813335	C	T	Lower extremity peripheral arterial disease	1.229	1.171	1.29	6.57e-17	0.010656	0.008001	0.013409	1.3193	0.9891	1.6629
both	chr6_32813335_C_T	rs2071479	HLA-DOB	6	32813335	C	T	Multiple sclerosis	0.726	0.629	0.839	1.3e-05	-0.01317	-0.018029	-0.007678	-1.6079	-2.1951	-0.9403
both	chr6_32813335_C_T	rs2071479	HLA-DOB	6	32813335	C	T	Rheumatoid arthritis	1.243	1.202	1.285	5.32e-37	0.024108	0.020122	0.028195	2.9859	2.4894	3.4962
both	chr6_32813777_G_A	rs2070121	HLA-DOB,XXbac-BPG246D15.9	6	32813777	G	A	Diabetes mellitus type 1	0.652	0.608	0.7	1.57e-32	-0.03324	-0.037873	-0.02837	-8.8602	-10.0698	-7.5827
both	chr6_32814335_C_T	rs11575907	HLA-DOB,XXbac-BPG246D15.9	6	32814335	C	T	Age-related macular degeneration	1.188	1.099	1.284	1.47e-05	0.002883	0.001521	0.00435	0.0873	0.046	0.1319
both	chr6_32814335_C_T	rs11575907	HLA-DOB,XXbac-BPG246D15.9	6	32814335	C	T	Multiple sclerosis	0.67	0.555	0.809	3.14e-05	-0.015585	-0.02108	-0.008989	-0.4698	-0.6347	-0.2713
both	chr6_32814335_C_T	rs11575907	HLA-DOB,XXbac-BPG246D15.9	6	32814335	C	T	Psoriasis	2.104	1.968	2.248	1.59e-106	0.207588	0.182741	0.233959	6.3409	5.575	7.1559
both	chr6_32816899_C_T	rs2071554	HLA-DOB,XXbac-BPG246D15.9	6	32816899	C	T	Appendicitis	1.096	1.06	1.133	6.88e-08	0.000488	0.000307	0.000673	0.076	0.0478	0.1051
both	chr6_32816899_C_T	rs2071554	HLA-DOB,XXbac-BPG246D15.9	6	32816899	C	T	Cataract	1.055	1.033	1.077	6.99e-07	0.001881	0.001129	0.002644	0.2928	0.1756	0.412
both	chr6_32816899_C_T	rs2071554	HLA-DOB,XXbac-BPG246D15.9	6	32816899	C	T	Chronic kidney disease	1.136	1.091	1.184	1.03e-09	0.025391	0.016981	0.03405	3.9643	2.6472	5.3249
both	chr6_32816899_C_T	rs2071554	HLA-DOB,XXbac-BPG246D15.9	6	32816899	C	T	Diabetes mellitus type 1	3.337	3.176	3.506	0	0.156234	0.148129	0.164413	26.2046	24.7197	27.7229
both	chr6_32816899_C_T	rs2071554	HLA-DOB,XXbac-BPG246D15.9	6	32816899	C	T	Diabetes mellitus type 2	1.198	1.169	1.228	5.18e-47	0.143468	0.122833	0.164458	22.4466	19.1994	25.7565
both	chr6_32816899_C_T	rs2071554	HLA-DOB,XXbac-BPG246D15.9	6	32816899	C	T	Lower extremity peripheral arterial disease	1.17	1.12	1.222	1.53e-12	0.007934	0.005644	0.010295	1.2401	0.8807	1.612
both	chr6_32816899_C_T	rs2071554	HLA-DOB,XXbac-BPG246D15.9	6	32816899	C	T	Rheumatoid arthritis	1.176	1.141	1.211	5.09e-26	0.017477	0.014074	0.020952	2.7324	2.1978	3.2797
both	chr6_32828908_A_G	rs241448	TAP2,XXbac-BPG246D15.9	6	32828908	A	G	Asthma	0.923	0.912	0.935	5.86e-36	-0.019085	-0.022107	-0.016072	-15.033	-17.3796	-12.6841
both	chr6_32828908_A_G	rs241448	TAP2,XXbac-BPG246D15.9	6	32828908	A	G	Cervical cancer	0.847	0.801	0.895	3.14e-09	-0.005935	-0.007936	-0.003949	-4.6145	-6.1227	-3.0952
both	chr6_32828908_A_G	rs241448	TAP2,XXbac-BPG246D15.9	6	32828908	A	G	Diabetes mellitus type 1	0.608	0.583	0.635	1.45e-115	-0.045442	-0.049318	-0.041542	-33.8939	-36.6187	-31.1312
both	chr6_32828908_A_G	rs241448	TAP2,XXbac-BPG246D15.9	6	32828908	A	G	Interstitial lung disease and pulmonary sarcoidosis	0.886	0.858	0.915	1.27e-13	-0.008986	-0.011401	-0.006584	-7.033	-8.8811	-5.1786
both	chr6_32828908_A_G	rs241448	TAP2,XXbac-BPG246D15.9	6	32828908	A	G	Lower extremity peripheral arterial disease	0.929	0.907	0.95	3.66e-10	-0.003563	-0.004691	-0.002441	-2.8091	-3.6848	-1.9319
both	chr6_32828908_A_G	rs241448	TAP2,XXbac-BPG246D15.9	6	32828908	A	G	Multiple sclerosis	0.799	0.756	0.845	2.52e-15	-0.010756	-0.013471	-0.008053	-8.2951	-10.3115	-6.2596
both	chr6_32828908_A_G	rs241448	TAP2,XXbac-BPG246D15.9	6	32828908	A	G	Non-melanoma skin cancer	1.052	1.036	1.068	4.45e-11	0.000684	0.000481	0.000885	0.5502	0.3865	0.7138
both	chr6_32828908_A_G	rs241448	TAP2,XXbac-BPG246D15.9	6	32828908	A	G	Psoriasis	1.138	1.106	1.17	2.17e-19	0.024418	0.019208	0.029561	19.929	15.5966	24.2541
both	chr6_32828974_T_C	rs241447	TAP2,XXbac-BPG246D15.9	6	32828974	T	C	Asthma	0.924	0.912	0.935	1.11e-35	-0.019014	-0.022037	-0.016	-14.9836	-17.332	-12.6328
both	chr6_32828974_T_C	rs241447	TAP2,XXbac-BPG246D15.9	6	32828974	T	C	Cervical cancer	0.846	0.801	0.894	2.53e-09	-0.005973	-0.007975	-0.003986	-4.6453	-6.1545	-3.125
both	chr6_32828974_T_C	rs241447	TAP2,XXbac-BPG246D15.9	6	32828974	T	C	Diabetes mellitus type 1	0.606	0.581	0.633	7.24e-117	-0.045759	-0.049638	-0.041855	-34.1327	-36.8596	-31.3677
both	chr6_32828974_T_C	rs241447	TAP2,XXbac-BPG246D15.9	6	32828974	T	C	Interstitial lung disease and pulmonary sarcoidosis	0.886	0.858	0.915	1.33e-13	-0.00898	-0.011396	-0.006578	-7.0315	-8.8809	-5.1758
both	chr6_32828974_T_C	rs241447	TAP2,XXbac-BPG246D15.9	6	32828974	T	C	Lower extremity peripheral arterial disease	0.928	0.907	0.95	2.81e-10	-0.003588	-0.004716	-0.002466	-2.8297	-3.7061	-1.9518
both	chr6_32828974_T_C	rs241447	TAP2,XXbac-BPG246D15.9	6	32828974	T	C	Multiple sclerosis	0.797	0.754	0.842	1.16e-15	-0.0109	-0.013618	-0.008193	-8.4059	-10.4243	-6.3682
both	chr6_32828974_T_C	rs241447	TAP2,XXbac-BPG246D15.9	6	32828974	T	C	Non-melanoma skin cancer	1.052	1.037	1.068	2.83e-11	0.000691	0.000489	0.000892	0.5561	0.3923	0.7199
both	chr6_32828974_T_C	rs241447	TAP2,XXbac-BPG246D15.9	6	32828974	T	C	Psoriasis	1.139	1.107	1.171	1.6e-19	0.024509	0.0193	0.029652	20.0128	15.6786	24.3395
both	chr6_32829016_G_A	rs4148876	TAP2,XXbac-BPG246D15.9	6	32829016	G	A	Diabetes mellitus type 1	1.514	1.433	1.6	1.61e-49	0.042203	0.035962	0.048643	7.6005	6.4572	8.7879
both	chr6_32829016_G_A	rs4148876	TAP2,XXbac-BPG246D15.9	6	32829016	G	A	Multiple sclerosis	0.759	0.684	0.842	1.85e-07	-0.011706	-0.015505	-0.007587	-2.0496	-2.7071	-1.3326
both	chr6_32829016_G_A	rs4148876	TAP2,XXbac-BPG246D15.9	6	32829016	G	A	Non-melanoma skin cancer	0.905	0.88	0.93	1.07e-12	-0.001312	-0.001656	-0.00096	-0.2309	-0.2913	-0.1692
both	chr6_32830032_C_T	rs2228396	TAP2,XXbac-BPG246D15.9	6	32830032	C	T	Asthma	1.079	1.059	1.099	5.89e-16	0.018449	0.013895	0.023058	3.6722	2.7634	4.5935
both	chr6_32830032_C_T	rs2228396	TAP2,XXbac-BPG246D15.9	6	32830032	C	T	Multiple sclerosis	0.705	0.641	0.775	5.6e-13	-0.014484	-0.017811	-0.010905	-2.8378	-3.4801	-2.143
both	chr6_32830573_A_C	rs9380327	TAP2,XXbac-BPG246D15.9	6	32830573	A	C	Asthma	0.943	0.929	0.958	7.05e-14	-0.013761	-0.017337	-0.010173	-6.9922	-8.796	-5.1771
both	chr6_32830573_A_C	rs9380327	TAP2,XXbac-BPG246D15.9	6	32830573	A	C	Cervical cancer	0.855	0.8	0.913	2.67e-06	-0.005404	-0.007598	-0.003171	-2.7202	-3.8019	-1.6062
both	chr6_32830573_A_C	rs9380327	TAP2,XXbac-BPG246D15.9	6	32830573	A	C	Diabetes mellitus type 1	0.774	0.737	0.814	5.14e-24	-0.021949	-0.026019	-0.01781	-10.9518	-12.9298	-8.9248
both	chr6_32830573_A_C	rs9380327	TAP2,XXbac-BPG246D15.9	6	32830573	A	C	Interstitial lung disease and pulmonary sarcoidosis	0.838	0.805	0.872	1.97e-18	-0.012663	-0.015419	-0.009876	-6.362	-7.7194	-4.9797
both	chr6_32830573_A_C	rs9380327	TAP2,XXbac-BPG246D15.9	6	32830573	A	C	Lower extremity peripheral arterial disease	0.936	0.91	0.962	2.83e-06	-0.003144	-0.004448	-0.001833	-1.5964	-2.252	-0.9333
both	chr6_32830573_A_C	rs9380327	TAP2,XXbac-BPG246D15.9	6	32830573	A	C	Multiple sclerosis	0.794	0.74	0.851	6.37e-11	-0.01055	-0.013581	-0.007451	-5.2752	-6.7516	-3.7486
both	chr6_32830573_A_C	rs9380327	TAP2,XXbac-BPG246D15.9	6	32830573	A	C	Non-Hodgkin lymphoma	1.134	1.084	1.188	7.07e-08	0.021032	0.01335	0.028737	10.9053	6.885	14.9831
both	chr6_32830573_A_C	rs9380327	TAP2,XXbac-BPG246D15.9	6	32830573	A	C	Non-melanoma skin cancer	1.067	1.048	1.087	4.89e-12	0.000892	0.000638	0.001146	0.459	0.3277	0.5912
both	chr6_32830573_A_C	rs9380327	TAP2,XXbac-BPG246D15.9	6	32830573	A	C	Psoriasis	0.902	0.871	0.935	1.7e-08	-0.01965	-0.026375	-0.012867	-9.941	-13.2981	-6.5326
both	chr6_32830573_A_C	rs9380327	TAP2,XXbac-BPG246D15.9	6	32830573	A	C	Rheumatoid arthritis	1.078	1.058	1.097	1.36e-15	0.007643	0.005761	0.009528	3.9392	2.9631	4.9214
both	chr6_32832447_C_A	rs2228397	TAP2,XXbac-BPG246D15.9	6	32832447	C	A	Diabetes mellitus type 1	0.72	0.688	0.754	2.7e-44	-0.027509	-0.031097	-0.023847	-12.3241	-13.8873	-10.7191
both	chr6_32832447_C_A	rs2228397	TAP2,XXbac-BPG246D15.9	6	32832447	C	A	Psoriasis	1.157	1.121	1.194	8.96e-20	0.028665	0.022427	0.034932	13.3946	10.4439	16.3796
both	chr6_32832635_C_T	rs1800454	TAP2,XXbac-BPG246D15.9	6	32832635	C	T	Asthma	1.049	1.033	1.066	1.44e-09	0.01147	0.007729	0.015236	3.9215	2.6394	5.2148
both	chr6_32832635_C_T	rs1800454	TAP2,XXbac-BPG246D15.9	6	32832635	C	T	Diabetes mellitus type 1	0.786	0.745	0.829	6.17e-19	-0.020092	-0.024189	-0.015872	-6.7411	-8.092	-5.3417
both	chr6_32843852_G_T	rs2071543	PSMB8	6	32843852	G	T	Age-related macular degeneration	1.099	1.06	1.14	3.74e-07	0.001496	0.000911	0.002092	0.4534	0.2754	0.6353
both	chr6_32843852_G_T	rs2071543	PSMB8	6	32843852	G	T	Cataract	1.036	1.021	1.05	7.49e-07	0.001225	0.000737	0.001716	0.3697	0.2223	0.5184
both	chr6_32843852_G_T	rs2071543	PSMB8	6	32843852	G	T	Chronic kidney disease	1.066	1.038	1.095	1.93e-06	0.012362	0.007225	0.017564	3.7378	2.1808	5.3201
both	chr6_32843852_G_T	rs2071543	PSMB8	6	32843852	G	T	Diabetes mellitus type 1	1.975	1.897	2.057	1.42e-235	0.068631	0.064195	0.073079	21.9242	20.4121	23.4579
both	chr6_32843852_G_T	rs2071543	PSMB8	6	32843852	G	T	Diabetes mellitus type 2	1.11	1.092	1.129	3.86e-35	0.079928	0.066995	0.092959	24.233	20.2889	28.2164
both	chr6_32843852_G_T	rs2071543	PSMB8	6	32843852	G	T	Glaucoma	1.067	1.039	1.096	2.15e-06	0.00085	0.000495	0.001209	0.257	0.1494	0.3663
both	chr6_32843852_G_T	rs2071543	PSMB8	6	32843852	G	T	Lower extremity peripheral arterial disease	1.087	1.054	1.121	1.12e-07	0.004046	0.002532	0.005582	1.225	0.7651	1.6935
both	chr6_32843852_G_T	rs2071543	PSMB8	6	32843852	G	T	Psoriasis	1.175	1.132	1.22	2.47e-17	0.032389	0.024678	0.040223	9.8591	7.4919	12.2777
both	chr6_32843852_G_T	rs2071543	PSMB8	6	32843852	G	T	Rheumatoid arthritis	1.1	1.079	1.122	1.61e-21	0.009921	0.007843	0.012018	3.006	2.3732	3.6462
both	chr6_32847198_T_C	rs1135216	PSMB9,TAP1	6	32847198	T	C	Diabetes mellitus type 1	0.865	0.823	0.909	7.33e-09	-0.012524	-0.016625	-0.008347	-5.4237	-7.1724	-3.6293
both	chr6_32847198_T_C	rs1135216	PSMB9,TAP1	6	32847198	T	C	Rheumatoid arthritis	0.924	0.906	0.942	2.81e-15	-0.007952	-0.009894	-0.005997	-3.4625	-4.3012	-2.6157
both	chr6_32850997_T_C	rs1057141	PSMB9,TAP1	6	32850997	T	C	Rheumatoid arthritis	0.949	0.932	0.966	1.13e-08	-0.005354	-0.00718	-0.003522	-2.7475	-3.6778	-1.8106
both	chr6_32857313_G_A	rs17587	PSMB9	6	32857313	G	A	Asthma	1.042	1.029	1.055	1.11e-10	0.009757	0.006789	0.012727	5.3764	3.7357	7.0234
both	chr6_32857313_G_A	rs17587	PSMB9	6	32857313	G	A	Diabetes mellitus type 1	1.142	1.1	1.185	3.36e-12	0.011748	0.008435	0.015061	6.5466	4.6781	8.433
both	chr6_32857313_G_A	rs17587	PSMB9	6	32857313	G	A	Interstitial lung disease and pulmonary sarcoidosis	1.129	1.093	1.166	2.09e-13	0.008863	0.006493	0.011234	4.9317	3.5982	6.2766
both	chr6_32857313_G_A	rs17587	PSMB9	6	32857313	G	A	Psoriasis	0.9	0.872	0.929	6.92e-11	-0.020133	-0.026115	-0.014116	-10.9171	-14.1159	-7.6795
both	chr6_32890300_T_C	rs144112342	PSMB9	6	32890300	T	C	Diabetes mellitus type 1	0.663	0.577	0.763	8.53e-09	-0.030118	-0.037978	-0.021141	-1.3623	-1.7165	-0.9571
both	chr6_32890300_T_C	rs144112342	PSMB9	6	32890300	T	C	Multiple sclerosis	0.698	0.577	0.845	0.000226	-0.014295	-0.020131	-0.007299	-0.6468	-0.9099	-0.3307
both	chr6_32890300_T_C	rs144112342	PSMB9	6	32890300	T	C	Rheumatoid arthritis	1.287	1.235	1.342	3.83e-33	0.028954	0.023754	0.034352	1.317	1.08	1.5633
both	chr6_32937204_A_G	rs1042337	HLA-DMB	6	32937204	A	G	Diabetes mellitus type 1	0.803	0.768	0.84	3.85e-22	-0.018437	-0.021938	-0.014855	-6.5833	-7.8125	-5.319
both	chr6_32937204_A_G	rs1042337	HLA-DMB	6	32937204	A	G	Multiple sclerosis	1.209	1.143	1.278	3.02e-11	0.009189	0.006416	0.012008	3.3822	2.3502	4.4422
both	chr6_32937309_G_T	rs2071555	HLA-DMB	6	32937309	G	T	Interstitial lung disease and pulmonary sarcoidosis	0.833	0.767	0.904	1.26e-05	-0.012315	-0.017218	-0.007035	-0.8924	-1.2465	-0.5104
both	chr6_32949767_C_T	rs1063478	HLA-DMA,XXbac-BPG181M17.5	6	32949767	C	T	Diabetes mellitus type 1	0.824	0.778	0.873	4.29e-11	-0.016126	-0.020541	-0.011539	-3.9374	-5.0035	-2.8244
both	chr6_32949767_C_T	rs1063478	HLA-DMA,XXbac-BPG181M17.5	6	32949767	C	T	Psoriasis	1.356	1.306	1.408	4.14e-56	0.064138	0.055614	0.072812	16.0902	13.9166	18.3141
both	chr6_32977921_TGAG_T	rs3918142,rs483352931	BRD2	6	32977921	TGAG	T	Diabetes mellitus type 1	0.78	0.686	0.886	0.000134	-0.019551	-0.027907	-0.0101	-0.5311	-0.7574	-0.2746
both	chr6_32977921_TGAG_T	rs3918142,rs483352931	BRD2	6	32977921	TGAG	T	Peptic ulcer disease	1.148	1.078	1.223	1.8e-05	0.007087	0.003733	0.010649	0.1931	0.1017	0.2904
both	chr6_32977921_TGAG_T	rs3918142,rs483352931	BRD2	6	32977921	TGAG	T	Psoriasis	1.925	1.793	2.066	1.63e-73	0.175104	0.150644	0.201198	4.804	4.1283	5.5267
both	chr6_32979187_G_A	rs206778	BRD2	6	32979187	G	A	Diabetes mellitus type 1	1.25	1.208	1.294	1.09e-36	0.017773	0.015282	0.020163	21.0387	17.9236	24.0962
both	chr6_32979187_G_A	rs206778	BRD2	6	32979187	G	A	Interstitial lung disease and pulmonary sarcoidosis	0.927	0.9	0.955	5.39e-07	-0.005705	-0.008026	-0.003434	-6.2782	-8.7761	-3.8035
both	chr6_32979187_G_A	rs206778	BRD2	6	32979187	G	A	Multiple sclerosis	0.817	0.777	0.86	8.26e-15	-0.010186	-0.01297	-0.007483	-10.9221	-13.7709	-8.1053
both	chr6_32979187_G_A	rs206778	BRD2	6	32979187	G	A	Rheumatoid arthritis	1.065	1.05	1.081	6.72e-18	0.006262	0.004869	0.007637	7.1142	5.5122	8.7065
both	chr6_32997285_A_G	rs3128947	HLA-DOA	6	32997285	A	G	Multiple sclerosis	0.858	0.801	0.92	1.36e-05	-0.006875	-0.009795	-0.003844	-2.182	-3.0969	-1.225
both	chr6_32997285_A_G	rs3128947	HLA-DOA	6	32997285	A	G	Rheumatoid arthritis	1.076	1.056	1.095	2.02e-15	0.007541	0.005657	0.009441	2.4279	1.8188	3.0434
both	chr6_33006774_G_T	rs2582	HLA-DOA	6	33006774	G	T	Psoriasis	1.188	1.142	1.236	1.19e-17	0.034925	0.026644	0.043366	9.4139	7.1633	11.7206
both	chr6_33008092_G_A	rs375256	HLA-DOA	6	33008092	G	A	Diabetes mellitus type 1	1.307	1.261	1.355	2.82e-48	0.022992	0.020013	0.025926	16.5203	14.2894	18.75
both	chr6_33068658_T_G	rs1126769	HLA-DPA1	6	33068658	T	G	Interstitial lung disease and pulmonary sarcoidosis	1.101	1.057	1.147	3.35e-06	0.007202	0.004119	0.01035	1.9552	1.1156	2.8168
both	chr6_33068771_G_A	rs56046206	HLA-DPA1	6	33068771	G	A	Diabetes mellitus type 1	0.276	0.194	0.393	8.64e-13	-0.065639	-0.073291	-0.054824	-2.841	-3.1701	-2.3752
both	chr6_33068771_G_A	rs56046206	HLA-DPA1	6	33068771	G	A	Multiple sclerosis	1.661	1.357	2.034	8.5e-07	0.030238	0.016516	0.046638	1.3239	0.7213	2.0481
both	chr6_33068771_G_A	rs56046206	HLA-DPA1	6	33068771	G	A	Rheumatoid arthritis	0.773	0.705	0.848	5.06e-08	-0.023288	-0.030377	-0.015551	-1.0121	-1.3195	-0.6763
both	chr6_33069076_A_C	rs1042308	HLA-DPA1	6	33069076	A	C	Interstitial lung disease and pulmonary sarcoidosis	1.101	1.057	1.147	3.25e-06	0.00721	0.004128	0.010357	1.9594	1.1192	2.8217
both	chr6_33069745_T_C	rs1042178	HLA-DPA1	6	33069745	T	C	Interstitial lung disease and pulmonary sarcoidosis	1.102	1.059	1.148	2.53e-06	0.007296	0.00421	0.010446	1.9801	1.1399	2.8424
both	chr6_33069802_A_T	rs2308912	HLA-DPA1	6	33069802	A	T	Interstitial lung disease and pulmonary sarcoidosis	1.102	1.058	1.147	2.91e-06	0.007251	0.004166	0.010401	1.9686	1.1283	2.831
both	chr6_33069862_G_A	rs1126534	HLA-DPA1	6	33069862	G	A	Diabetes mellitus type 1	0.643	0.565	0.732	2.15e-11	-0.032155	-0.039359	-0.024037	-2.2533	-2.755	-1.6865
both	chr6_33069863_C_T	rs1126533	HLA-DPA1	6	33069863	C	T	Diabetes mellitus type 1	0.649	0.573	0.736	1.25e-11	-0.031586	-0.038626	-0.023683	-2.2083	-2.6975	-1.6578
both	chr6_33080680_C_G	rs1126504	HLA-DPA1,HLA-DPB1	6	33080680	C	G	Cervical cancer	1.149	1.086	1.215	1.26e-06	0.004866	0.002895	0.006834	2.7339	1.6152	3.8683
both	chr6_33080680_C_G	rs1126504	HLA-DPA1,HLA-DPB1	6	33080680	C	G	Diabetes mellitus type 1	1.233	1.189	1.279	3.51e-29	0.018571	0.015328	0.021802	10.5332	8.6513	12.4294
both	chr6_33080680_C_G	rs1126504	HLA-DPA1,HLA-DPB1	6	33080680	C	G	Rheumatoid arthritis	0.95	0.935	0.965	1.27e-10	-0.005259	-0.006854	-0.003659	-2.8884	-3.7584	-2.0135
both	chr6_33080684_T_A	rs1126509	HLA-DPA1,HLA-DPB1	6	33080684	T	A	Cervical cancer	1.148	1.085	1.214	1.39e-06	0.004838	0.00287	0.006804	2.7182	1.6013	3.8508
both	chr6_33080684_T_A	rs1126509	HLA-DPA1,HLA-DPB1	6	33080684	T	A	Diabetes mellitus type 1	1.227	1.183	1.273	4.19e-28	0.018141	0.014909	0.021363	10.2825	8.4092	12.1702
both	chr6_33080684_T_A	rs1126509	HLA-DPA1,HLA-DPB1	6	33080684	T	A	Rheumatoid arthritis	0.951	0.936	0.966	2.29e-10	-0.005154	-0.006741	-0.003564	-2.8315	-3.6969	-1.9614
both	chr6_33080689_G_T	rs1126511	HLA-DPA1,HLA-DPB1	6	33080689	G	T	Cervical cancer	1.192	1.12	1.267	2.33e-08	0.006297	0.004052	0.008574	2.5618	1.6387	3.5098
both	chr6_33080689_G_T	rs1126511	HLA-DPA1,HLA-DPB1	6	33080689	G	T	Rheumatoid arthritis	0.945	0.929	0.962	2.23e-10	-0.005693	-0.007428	-0.003947	-2.2692	-2.9567	-1.5753
both	chr6_33080690_G_T	rs1126513	HLA-DPA1,HLA-DPB1	6	33080690	G	T	Cervical cancer	1.193	1.122	1.269	1.74e-08	0.006355	0.004109	0.008633	2.5813	1.6592	3.5284
both	chr6_33080690_G_T	rs1126513	HLA-DPA1,HLA-DPB1	6	33080690	G	T	Rheumatoid arthritis	0.945	0.929	0.962	2.13e-10	-0.0057	-0.007435	-0.003954	-2.2683	-2.9546	-1.5755
both	chr6_33080762_T_A	rs1042117	HLA-DPA1,HLA-DPB1	6	33080762	T	A	Diabetes mellitus type 1	1.438	1.365	1.514	2.13e-43	0.036459	0.030737	0.042366	6.107	5.1355	7.1153
both	chr6_33080762_T_A	rs1042117	HLA-DPA1,HLA-DPB1	6	33080762	T	A	Interstitial lung disease and pulmonary sarcoidosis	1.148	1.093	1.206	4.14e-08	0.010592	0.006687	0.014632	1.7562	1.1066	2.4312
both	chr6_33080762_T_A	rs1042117	HLA-DPA1,HLA-DPB1	6	33080762	T	A	Lower extremity peripheral arterial disease	1.088	1.048	1.129	9.65e-06	0.004133	0.002271	0.006044	0.6838	0.3753	1.0015
both	chr6_33080762_T_A	rs1042117	HLA-DPA1,HLA-DPB1	6	33080762	T	A	Multiple sclerosis	0.837	0.765	0.916	0.000108	-0.007786	-0.011343	-0.003973	-1.2768	-1.8553	-0.6534
both	chr6_33080765_T_C	rs1042121	HLA-DPA1,HLA-DPB1	6	33080765	T	C	Appendicitis	1.041	1.024	1.058	1.53e-06	0.000203	0.000121	0.000284	0.2339	0.139	0.3281
both	chr6_33080765_T_C	rs1042121	HLA-DPA1,HLA-DPB1	6	33080765	T	C	Diabetes mellitus type 1	1.24	1.199	1.283	6.86e-36	0.017156	0.014722	0.019494	20.6481	17.556	23.6824
both	chr6_33080765_T_C	rs1042121	HLA-DPA1,HLA-DPB1	6	33080765	T	C	Psoriasis	1.076	1.048	1.105	4.96e-08	0.013731	0.008903	0.018438	15.9242	10.2576	21.5236
both	chr6_33080765_T_C	rs1042121	HLA-DPA1,HLA-DPB1	6	33080765	T	C	Schizophrenia	0.923	0.895	0.952	4.14e-07	-0.013467	-0.01891	-0.00815	-15.0657	-21.0126	-9.1806
both	chr6_33080822_A_C	rs707958	HLA-DPB1	6	33080822	A	C	Diabetes mellitus type 1	1.229	1.188	1.271	4.26e-33	0.016497	0.014042	0.018854	19.9323	16.8115	22.9946
both	chr6_33080822_A_C	rs707958	HLA-DPB1	6	33080822	A	C	Psoriasis	1.074	1.046	1.103	1.16e-07	0.013351	0.008517	0.018061	15.5709	9.869	21.2042
both	chr6_33080822_A_C	rs707958	HLA-DPB1	6	33080822	A	C	Schizophrenia	0.926	0.897	0.955	1.18e-06	-0.012911	-0.018346	-0.007605	-14.5416	-20.5216	-8.6258
both	chr6_33080825_A_C	rs1042131	HLA-DPB1	6	33080825	A	C	Diabetes mellitus type 1	1.191	1.151	1.232	6.97e-24	0.014053	0.011538	0.016461	17.9274	14.5793	21.2054
both	chr6_33080825_A_C	rs1042131	HLA-DPB1	6	33080825	A	C	Schizophrenia	0.929	0.901	0.958	3.03e-06	-0.012398	-0.017855	-0.007089	-14.8264	-21.1977	-8.5407
both	chr6_33080829_G_C	rs1042133	HLA-DPB1	6	33080829	G	C	Cervical cancer	1.207	1.132	1.286	7.07e-09	0.006789	0.004445	0.009172	2.6175	1.704	3.5581
both	chr6_33080829_G_C	rs1042133	HLA-DPB1	6	33080829	G	C	Multiple sclerosis	1.152	1.082	1.226	8.26e-06	0.006781	0.00376	0.009857	2.6031	1.4357	3.8057
both	chr6_33080829_G_C	rs1042133	HLA-DPB1	6	33080829	G	C	Rheumatoid arthritis	0.94	0.922	0.958	1.52e-10	-0.006275	-0.008164	-0.004371	-2.3689	-3.0778	-1.6524
both	chr6_33080851_A_C	rs1042136	HLA-DPB1	6	33080851	A	C	Cervical cancer	1.19	1.117	1.268	7.74e-08	0.00627	0.003943	0.008636	2.4416	1.5265	3.3838
both	chr6_33080851_A_C	rs1042136	HLA-DPB1	6	33080851	A	C	Diabetes mellitus type 1	1.149	1.1	1.2	3.73e-10	0.012569	0.008575	0.016612	4.8783	3.3154	6.4739
both	chr6_33080851_A_C	rs1042136	HLA-DPB1	6	33080851	A	C	Glaucoma	1.069	1.044	1.096	6.83e-08	0.000876	0.000555	0.001199	0.3377	0.2137	0.4633
both	chr6_33080851_A_C	rs1042136	HLA-DPB1	6	33080851	A	C	Rheumatoid arthritis	0.943	0.925	0.961	1.12e-09	-0.00591	-0.007782	-0.004023	-2.2562	-2.9667	-1.5381
both	chr6_33080863_A_G	rs1042140	HLA-DPB1	6	33080863	A	G	Multiple sclerosis	0.852	0.799	0.908	1.06e-06	-0.007298	-0.010102	-0.004419	-2.9986	-4.1311	-1.8248
both	chr6_33080863_A_G	rs1042140	HLA-DPB1	6	33080863	A	G	Non-melanoma skin cancer	0.952	0.935	0.969	2.91e-08	-0.000668	-0.000901	-0.000433	-0.2767	-0.3729	-0.1797
both	chr6_33080884_A_G	rs1042151	HLA-DPB1	6	33080884	A	G	Cervical cancer	1.157	1.09	1.228	1.64e-06	0.005162	0.003038	0.007296	2.5638	1.4991	3.6498
both	chr6_33080884_A_G	rs1042151	HLA-DPB1	6	33080884	A	G	Diabetes mellitus type 1	1.31	1.259	1.364	8.84e-40	0.024288	0.020653	0.02792	12.2489	10.3629	14.1548
both	chr6_33080884_A_G	rs1042151	HLA-DPB1	6	33080884	A	G	Interstitial lung disease and pulmonary sarcoidosis	1.119	1.081	1.16	4.26e-10	0.008304	0.005682	0.010937	4.1094	2.8009	5.434
both	chr6_33080884_A_G	rs1042151	HLA-DPB1	6	33080884	A	G	Rheumatoid arthritis	0.956	0.939	0.973	6.96e-07	-0.004607	-0.006414	-0.002793	-2.2424	-3.1164	-1.3618
both	chr6_33080886_G_A	rs1042153	HLA-DPB1	6	33080886	G	A	Cervical cancer	1.148	1.083	1.216	3.41e-06	0.004859	0.002799	0.006925	2.5094	1.436	3.6021
both	chr6_33080886_G_A	rs1042153	HLA-DPB1	6	33080886	G	A	Diabetes mellitus type 1	1.241	1.195	1.29	2.45e-28	0.019317	0.015869	0.022764	10.0733	8.2355	11.9298
both	chr6_33080886_G_A	rs1042153	HLA-DPB1	6	33080886	G	A	Interstitial lung disease and pulmonary sarcoidosis	1.098	1.062	1.136	6.78e-08	0.006879	0.004371	0.009395	3.5349	2.2376	4.8468
both	chr6_33080886_G_A	rs1042153	HLA-DPB1	6	33080886	G	A	Rheumatoid arthritis	0.954	0.938	0.97	2.62e-08	-0.004818	-0.006505	-0.003126	-2.4387	-3.2868	-1.5849
both	chr6_33080909_G_A	rs1042169	HLA-DPB1	6	33080909	G	A	Cervical cancer	1.132	1.072	1.195	7.38e-06	0.004327	0.00244	0.006201	2.7351	1.5308	3.9504
both	chr6_33080909_G_A	rs1042169	HLA-DPB1	6	33080909	G	A	Diabetes mellitus type 1	1.132	1.092	1.174	1.48e-11	0.010929	0.007767	0.014076	6.9077	4.8843	8.9432
both	chr6_33080909_G_A	rs1042169	HLA-DPB1	6	33080909	G	A	Rheumatoid arthritis	0.942	0.928	0.957	1.5e-14	-0.006077	-0.007626	-0.004528	-3.7492	-4.6956	-2.7988
both	chr6_33080912_G_A	rs9277354	HLA-DPB1	6	33080912	G	A	Cervical cancer	1.137	1.077	1.2	3.62e-06	0.004468	0.002583	0.006339	2.8275	1.6223	4.0435
both	chr6_33080912_G_A	rs9277354	HLA-DPB1	6	33080912	G	A	Diabetes mellitus type 1	1.133	1.093	1.175	1.06e-11	0.011014	0.00785	0.014162	6.967	4.9407	9.0054
both	chr6_33080912_G_A	rs9277354	HLA-DPB1	6	33080912	G	A	Rheumatoid arthritis	0.941	0.926	0.955	3.81e-15	-0.006223	-0.007774	-0.004672	-3.841	-4.7891	-2.889
both	chr6_33080914_C_G	rs9277355	HLA-DPB1	6	33080914	C	G	Cervical cancer	1.137	1.077	1.2	3.62e-06	0.004468	0.002583	0.006339	2.8275	1.6223	4.0435
both	chr6_33080914_C_G	rs9277355	HLA-DPB1	6	33080914	C	G	Diabetes mellitus type 1	1.133	1.093	1.175	1.06e-11	0.011014	0.00785	0.014162	6.967	4.9407	9.0054
both	chr6_33080914_C_G	rs9277355	HLA-DPB1	6	33080914	C	G	Rheumatoid arthritis	0.941	0.926	0.955	3.81e-15	-0.006223	-0.007774	-0.004672	-3.841	-4.7891	-2.889
both	chr6_33080917_A_G	rs9277356	HLA-DPB1	6	33080917	A	G	Cervical cancer	1.136	1.076	1.199	4.45e-06	0.004427	0.002542	0.006299	2.8015	1.5962	4.0175
both	chr6_33080917_A_G	rs9277356	HLA-DPB1	6	33080917	A	G	Diabetes mellitus type 1	1.133	1.093	1.175	1.04e-11	0.01102	0.007856	0.014168	6.9709	4.9443	9.0095
both	chr6_33080917_A_G	rs9277356	HLA-DPB1	6	33080917	A	G	Rheumatoid arthritis	0.941	0.927	0.955	4.12e-15	-0.006216	-0.007767	-0.004665	-3.8367	-4.7848	-2.8845
both	chr6_33085181_C_T	rs1042335	HLA-DPB1	6	33085181	C	T	Cervical cancer	1.128	1.069	1.191	1.34e-05	0.004206	0.002318	0.006081	2.665	1.4574	3.8835
both	chr6_33085181_C_T	rs1042335	HLA-DPB1	6	33085181	C	T	Diabetes mellitus type 1	1.165	1.124	1.208	8.38e-17	0.013432	0.010289	0.016556	8.5497	6.5152	10.5949
both	chr6_33085181_C_T	rs1042335	HLA-DPB1	6	33085181	C	T	Rheumatoid arthritis	0.943	0.928	0.957	4.08e-14	-0.006001	-0.007556	-0.004445	-3.7125	-4.6659	-2.7552
both	chr6_33085204_C_A	rs14362	HLA-DPB1	6	33085204	C	A	Cervical cancer	0.822	0.767	0.881	2.59e-08	-0.006666	-0.008913	-0.004363	-3.088	-4.1063	-2.0333
both	chr6_33085204_C_A	rs14362	HLA-DPB1	6	33085204	C	A	Diabetes mellitus type 1	0.6	0.567	0.636	1.45e-66	-0.041427	-0.045577	-0.037151	-18.7652	-20.5734	-16.89
both	chr6_33085204_C_A	rs14362	HLA-DPB1	6	33085204	C	A	Diabetes mellitus type 2	0.948	0.933	0.964	2.57e-10	-0.039267	-0.051332	-0.02715	-18.4202	-24.0429	-12.7558
both	chr6_33085204_C_A	rs14362	HLA-DPB1	6	33085204	C	A	Interstitial lung disease and pulmonary sarcoidosis	0.914	0.878	0.951	1e-05	-0.006494	-0.009324	-0.003631	-3.036	-4.3435	-1.7038
both	chr6_33085204_C_A	rs14362	HLA-DPB1	6	33085204	C	A	Lower extremity peripheral arterial disease	0.933	0.907	0.961	2.84e-06	-0.003264	-0.004612	-0.001905	-1.5288	-2.1547	-0.8945
both	chr6_33085800_G_A	rs9276	HLA-DPB1	6	33085800	G	A	Diabetes mellitus type 1	1.572	1.481	1.669	8.25e-50	0.047346	0.040208	0.054763	6.7954	5.7552	7.8826
both	chr6_33085800_G_A	rs9276	HLA-DPB1	6	33085800	G	A	Interstitial lung disease and pulmonary sarcoidosis	1.259	1.192	1.331	2.95e-16	0.018349	0.013662	0.023224	2.6089	1.9386	3.3092
both	chr6_33085800_G_A	rs9276	HLA-DPB1	6	33085800	G	A	Lower extremity peripheral arterial disease	1.12	1.073	1.168	2.07e-07	0.005614	0.003438	0.007859	0.7948	0.4861	1.1143
both	chr6_33085832_G_A	rs11551421	HLA-DPB1	6	33085832	G	A	Diabetes mellitus type 1	0.726	0.646	0.815	6.84e-08	-0.024659	-0.032001	-0.016502	-1.9735	-2.5578	-1.3226
both	chr6_33085905_G_A	rs9277471	HLA-DPB1	6	33085905	G	A	Cervical cancer	1.13	1.07	1.193	1.08e-05	0.004248	0.002361	0.006122	2.6918	1.4847	3.9098
both	chr6_33085905_G_A	rs9277471	HLA-DPB1	6	33085905	G	A	Diabetes mellitus type 1	1.166	1.125	1.209	4.73e-17	0.013528	0.010388	0.016649	8.6113	6.5784	10.6548
both	chr6_33085905_G_A	rs9277471	HLA-DPB1	6	33085905	G	A	Rheumatoid arthritis	0.943	0.929	0.957	4.25e-14	-0.005992	-0.007545	-0.004437	-3.7064	-4.6588	-2.75
both	chr6_33085963_T_TCA	rs9277476	HLA-DPB1	6	33085963	T	TCA	Cervical cancer	1.187	1.113	1.266	2.01e-07	0.006084	0.003773	0.008408	2.9791	1.8338	4.1488
both	chr6_33085963_T_TCA	rs9277476	HLA-DPB1	6	33085963	T	TCA	Rheumatoid arthritis	0.88	0.856	0.906	2.96e-18	-0.012767	-0.015577	-0.009932	-6.0628	-7.3788	-4.729
both	chr6_33173503_G_A	rs2855430	COL11A2	6	33173503	G	A	Cervical cancer	1.171	1.1	1.247	8.95e-07	0.005646	0.003366	0.007957	2.3899	1.4161	3.3899
both	chr6_33173503_G_A	rs2855430	COL11A2	6	33173503	G	A	Diabetes mellitus type 1	1.104	1.056	1.155	1.43e-05	0.008898	0.004848	0.012994	3.7451	2.0321	5.4927
both	chr6_33173503_G_A	rs2855430	COL11A2	6	33173503	G	A	Rheumatoid arthritis	0.935	0.917	0.953	1.26e-11	-0.006757	-0.008683	-0.004818	-2.8029	-3.5962	-2.0016
both	chr6_33288694_C_T	rs3130257	WDR46	6	33288694	C	T	Diabetes mellitus type 1	0.799	0.753	0.847	8.5e-14	-0.018414	-0.022782	-0.013854	-3.8001	-4.6925	-2.865
both	chr6_33288694_C_T	rs3130257	WDR46	6	33288694	C	T	Multiple sclerosis	1.383	1.292	1.479	7.3e-21	0.016792	0.013009	0.020714	3.5512	2.741	4.3983
both	chr6_33292438_C_T	rs35273540	PFDN6,RGL2	6	33292438	C	T	Diabetes mellitus type 1	1.7	1.504	1.92	1.72e-17	0.060737	0.043979	0.079481	1.8172	1.3138	2.3822
both	chr6_33305078_C_G	rs2071888	TAPBP	6	33305078	C	G	Diabetes mellitus type 1	0.836	0.808	0.864	1.9e-25	-0.017056	-0.020515	-0.013673	-18.9825	-22.6757	-15.3249
both	chr6_33305078_C_G	rs2071888	TAPBP	6	33305078	C	G	Prostate cancer	0.95	0.932	0.967	4.68e-08	-0.017505	-0.023973	-0.011136	-20.0307	-27.3161	-12.7968
both	chr6_33315989_C_T	rs3130100	ZBTB22	6	33315989	C	T	Diabetes mellitus type 1	0.835	0.808	0.864	1.41e-25	-0.01713	-0.020598	-0.013738	-19.1554	-22.8753	-15.4722
both	chr6_33315989_C_T	rs3130100	ZBTB22	6	33315989	C	T	Prostate cancer	0.952	0.934	0.97	1.74e-07	-0.016736	-0.023198	-0.010374	-19.2573	-26.5797	-11.9878
both	chr6_33316178_C_T	rs141444056	ZBTB22	6	33316178	C	T	Diabetes mellitus type 1	1.475	1.283	1.697	5.14e-08	0.041092	0.024643	0.059669	2.2311	1.335	3.2481
both	chr6_33316178_C_T	rs141444056	ZBTB22	6	33316178	C	T	Rheumatoid arthritis	1.195	1.115	1.28	3.92e-07	0.019643	0.011678	0.028113	1.0631	0.6314	1.523
both	chr6_33414511_A_G	rs3116713	PHF1	6	33414511	A	G	Diabetes mellitus type 1	0.77	0.721	0.822	5.32e-15	-0.021037	-0.025686	-0.016145	-3.6795	-4.4845	-2.8294
both	chr6_33414511_A_G	rs3116713	PHF1	6	33414511	A	G	Multiple sclerosis	1.455	1.354	1.563	1.28e-24	0.019958	0.01576	0.024336	3.5799	2.8166	4.3824
both	chr6_33416696_C_T	rs41267649	CUTA	6	33416696	C	T	Chronic kidney disease	1.155	1.099	1.214	1.29e-08	0.029022	0.018624	0.039854	2.7277	1.7484	3.7503
both	chr6_33416696_C_T	rs41267649	CUTA	6	33416696	C	T	Diabetes mellitus type 1	2.672	2.508	2.846	3.61e-204	0.130354	0.119004	0.142143	12.6308	11.4937	13.8205
both	chr6_33416696_C_T	rs41267649	CUTA	6	33416696	C	T	Diabetes mellitus type 2	1.137	1.102	1.173	5.54e-16	0.100637	0.075286	0.126646	9.4552	7.0684	11.9075
both	chr6_33416696_C_T	rs41267649	CUTA	6	33416696	C	T	Lower extremity peripheral arterial disease	1.137	1.076	1.201	4.45e-06	0.006436	0.003603	0.009401	0.6047	0.3381	0.8844
both	chr6_33416696_C_T	rs41267649	CUTA	6	33416696	C	T	Prostate cancer	1.116	1.061	1.174	2e-05	0.038165	0.020188	0.056912	3.5843	1.8938	5.3511
both	chr6_33416696_C_T	rs41267649	CUTA	6	33416696	C	T	Rheumatoid arthritis	1.14	1.098	1.183	7.58e-12	0.014057	0.009875	0.01837	1.3207	0.927	1.7275
both	chr6_33432001_C_T	rs9394145	SYNGAP1	6	33432001	C	T	Diabetes mellitus type 1	1.098	1.06	1.137	1.86e-07	0.007915	0.005022	0.010705	9.3405	5.8742	12.7485
both	chr6_33432001_C_T	rs9394145	SYNGAP1	6	33432001	C	T	Interstitial lung disease and pulmonary sarcoidosis	0.929	0.901	0.957	1.29e-06	-0.005557	-0.007902	-0.003266	-6.2984	-8.8969	-3.7273
both	chr6_33432001_C_T	rs9394145	SYNGAP1	6	33432001	C	T	Schizophrenia	1.087	1.054	1.122	1.7e-07	0.01303	0.008268	0.017643	15.3363	9.6554	20.9338
both	chr6_33685709_G_A	rs12528378	ITPR3	6	33685709	G	A	Diabetes mellitus type 1	0.835	0.783	0.891	4.39e-08	-0.014889	-0.019755	-0.009782	-2.6712	-3.5371	-1.7587
both	chr6_33691695_G_C	rs2229642	ITPR3	6	33691695	G	C	Rheumatoid arthritis	0.952	0.939	0.965	3.62e-12	-0.005067	-0.006522	-0.003624	-4.9503	-6.3542	-3.5499
both	chr6_33723019_T_C	rs4713668	IP6K3	6	33723019	T	C	Rheumatoid arthritis	0.955	0.942	0.968	5.74e-11	-0.004774	-0.006231	-0.00333	-4.9133	-6.3944	-3.437
both	chr6_33801120_G_A	rs2281820	MLN	6	33801120	G	A	Diabetes mellitus type 1	0.896	0.866	0.927	2.96e-10	-0.010061	-0.013333	-0.006854	-10.4079	-13.7006	-7.1395
both	chr6_33850601_C_G	rs116997897	MLN	6	33850601	C	G	Psoriasis	1.32	1.217	1.433	2.97e-11	0.061062	0.041453	0.082142	3.3229	2.2533	4.4757
both	chr6_33960658_C_T	rs9380392	GRM4	6	33960658	C	T	Diabetes mellitus type 1	0.864	0.835	0.894	6.45e-17	-0.013543	-0.016878	-0.010264	-13.5035	-16.7227	-10.3013
both	chr6_33982056_C_T	rs189807979	GRM4	6	33982056	C	T	Diabetes mellitus type 1	3.059	2.699	3.466	7.4e-69	0.171772	0.14319	0.203481	5.9464	4.9441	7.0646
both	chr6_33982056_C_T	rs189807979	GRM4	6	33982056	C	T	Diabetes mellitus type 2	1.169	1.095	1.247	2.51e-06	0.125079	0.070766	0.182793	4.2711	2.4152	6.2454
both	chr6_33985737_G_A	rs141935215	GRM4	6	33985737	G	A	Diabetes mellitus type 1	2.053	1.875	2.247	1.29e-54	0.08853	0.074186	0.103966	5.1338	4.2922	6.0439
both	chr6_33993315_C_T	rs114732441	GRM4	6	33993315	C	T	Diabetes mellitus type 1	1.705	1.516	1.917	5.15e-19	0.059809	0.044252	0.076913	4.1776	3.0823	5.3894
both	chr6_34010671_A_G	rs192388860	GRM4	6	34010671	A	G	Diabetes mellitus type 1	1.975	1.683	2.318	7.33e-17	0.084025	0.059304	0.112576	2.6132	1.8409	3.5089
both	chr6_36676721_T_C	rs3829964	CDKN1A	6	36676721	T	C	Atrial fibrillation and flutter	0.966	0.955	0.977	1.68e-09	-0.008346	-0.011105	-0.005609	-8.879	-11.7864	-5.9812
both	chr6_36676721_T_C	rs3829964	CDKN1A	6	36676721	T	C	Ischemic heart disease	0.966	0.957	0.975	1.11e-12	-0.100613	-0.128771	-0.072647	-107.0282	-136.7013	-77.4376
both	chr6_36676721_T_C	rs3829964	CDKN1A	6	36676721	T	C	Lower extremity peripheral arterial disease	0.938	0.918	0.958	3.23e-09	-0.003114	-0.004175	-0.002067	-3.292	-4.395	-2.1953
both	chr6_36677919_A_G	rs2395655	CDKN1A	6	36677919	A	G	Atrial fibrillation and flutter	0.961	0.95	0.972	1.26e-11	-0.009662	-0.012488	-0.006849	-8.5221	-10.9924	-6.0535
both	chr6_36677919_A_G	rs2395655	CDKN1A	6	36677919	A	G	Ischemic heart disease	0.964	0.955	0.974	6.83e-13	-0.104496	-0.13329	-0.075819	-92.2301	-117.4389	-67.0376
both	chr6_36677919_A_G	rs2395655	CDKN1A	6	36677919	A	G	Lower extremity peripheral arterial disease	0.939	0.919	0.96	2.15e-08	-0.003021	-0.004097	-0.001955	-2.6546	-3.5859	-1.7242
both	chr6_36679072_T_C	rs3176323	CDKN1A	6	36679072	T	C	Atrial fibrillation and flutter	0.95	0.939	0.962	5.31e-16	-0.012197	-0.01516	-0.00924	-8.6463	-10.7278	-6.5608
both	chr6_36679072_T_C	rs3176323	CDKN1A	6	36679072	T	C	Ischemic heart disease	0.972	0.962	0.983	1.84e-07	-0.079671	-0.109699	-0.049687	-56.6576	-77.8962	-35.3879
both	chr6_36679072_T_C	rs3176323	CDKN1A	6	36679072	T	C	Lower extremity peripheral arterial disease	0.943	0.921	0.965	7.65e-07	-0.0028	-0.003916	-0.001687	-1.9829	-2.7641	-1.1988
both	chr6_39173437_A_G	rs6921231	KCNK5	6	39173437	A	G	Ischemic heart disease	0.943	0.925	0.961	1.82e-09	-0.163356	-0.215175	-0.110839	-31.3719	-41.2933	-21.3019
both	chr6_39173437_A_G	rs6921231	KCNK5	6	39173437	A	G	Migraine	0.933	0.907	0.96	1.98e-06	-0.035692	-0.049911	-0.021187	-6.8519	-9.5711	-4.0717
both	chr6_40394284_C_T	rs9471333	LRFN2	6	40394284	C	T	Diabetes mellitus type 2	0.964	0.953	0.975	4.75e-10	-0.027766	-0.036639	-0.018956	-28.0589	-36.9387	-19.2017
both	chr6_40441504_T_C	rs34298980	LRFN2	6	40441504	T	C	Diabetes mellitus type 2	0.958	0.947	0.969	9.28e-13	-0.032292	-0.04124	-0.02338	-27.0551	-34.4833	-19.6273
both	chr6_41558001_A_G	rs10947980	FOXP4	6	41558001	A	G	Prostate cancer	1.099	1.077	1.121	8.08e-20	0.030792	0.024237	0.037305	23.2721	18.2568	28.2901
both	chr6_43790159_C_A	rs998584	VEGFA	6	43790159	C	A	Diabetes mellitus type 2	1.043	1.031	1.055	1.28e-12	0.030353	0.022091	0.038521	36.0933	26.1939	45.9387
both	chr6_50849174_G_T	rs72892910	TFAP2B	6	50849174	G	T	Diabetes mellitus type 2	1.051	1.035	1.066	2.88e-11	0.036857	0.025966	0.047771	18.4117	12.9511	23.9017
both	chr6_73882169_T_C	rs1370439	CD109	6	73882169	T	C	Endometriosis	1.083	1.059	1.107	1.53e-12	0.001359	0.000991	0.001721	1.4556	1.0559	1.8521
both	chr6_75605969_T_A	rs58570618	SENP6	6	75605969	T	A	Atrial fibrillation and flutter	1.054	1.036	1.071	1.09e-09	0.012639	0.008543	0.016766	4.135	2.7915	5.4915
both	chr6_90211688_T_C	rs2325261	BACH2	6	90211688	T	C	Asthma	0.946	0.935	0.957	2.72e-21	-0.013239	-0.015986	-0.010494	-9.0092	-10.8618	-7.1526
both	chr6_96591881_T_C	rs2971608	FHL5	6	96591881	T	C	Migraine	1.062	1.043	1.081	9.82e-11	0.032078	0.022316	0.041876	14.936	10.3716	19.5343
both	chr6_96610677_A_G	rs2273621	FHL5	6	96610677	A	G	Migraine	1.077	1.061	1.094	1.49e-20	0.03923	0.031017	0.047406	29.1566	22.9946	35.3235
both	chr6_96613283_C_T	rs9486725	FHL5	6	96613283	C	T	Migraine	1.078	1.062	1.095	5.42e-21	0.039739	0.031514	0.04793	29.3588	23.2236	35.4995
both	chr6_96615646_C_G	rs9373985	FHL5	6	96615646	C	G	Migraine	1.076	1.059	1.093	5.77e-20	0.038683	0.030454	0.046877	28.6439	22.4939	34.7994
both	chr6_100173055_C_T	rs17185536	MCHR2	6	100173055	C	T	Atrial fibrillation and flutter	1.041	1.028	1.055	2.15e-09	0.009727	0.006535	0.012926	4.8815	3.275	6.4958
both	chr6_100173055_C_T	rs17185536	MCHR2	6	100173055	C	T	Osteoarthritis	1.039	1.024	1.054	3.28e-07	0.015022	0.009245	0.020812	7.5369	4.6314	10.4582
both	chr6_104983309_G_A	rs75894113	LIN28B	6	104983309	G	A	Gallbladder and biliary diseases	0.924	0.902	0.946	6.65e-11	-0.005509	-0.007103	-0.003888	-1.0007	-1.2891	-0.7068
both	chr6_109002316_G_T	rs2273668	SESN1	6	109002316	G	T	Prostate cancer	1.071	1.043	1.1	5.21e-07	0.023024	0.013959	0.032178	8.4029	5.084	11.7689
both	chr6_111592059_C_T	rs33980500	TRAF3IP2	6	111592059	C	T	Psoriasis	1.265	1.208	1.324	1.15e-23	0.049236	0.038997	0.059776	8.8322	6.9808	10.7468
both	chr6_116936036_C_T	rs675495	RFX6	6	116936036	C	T	Prostate cancer	0.906	0.888	0.925	3.72e-22	-0.033176	-0.04003	-0.026365	-28.2904	-34.0244	-22.556
both	chr6_117202308_A_C	rs7753558	VGLL2	6	117202308	A	C	Inguinal, femoral, and abdominal hernia	1.039	1.03	1.048	6.6e-18	0.00121	0.000936	0.001483	0.9464	0.7312	1.1617
both	chr6_117208687_T_C	rs11153653	VGLL2	6	117208687	T	C	Atrial fibrillation and flutter	1.049	1.037	1.061	2.6e-16	0.011315	0.008626	0.013991	9.4743	7.2086	11.7387
both	chr6_117675468_T_C	rs80196932	NUS1	6	117675468	T	C	Diabetes mellitus type 2	0.941	0.927	0.956	1.13e-14	-0.044725	-0.055977	-0.033433	-21.8672	-27.328	-16.3704
both	chr6_121461984_C_T	rs2389542	GJA1	6	121461984	C	T	Migraine	1.06	1.037	1.083	1.71e-07	0.03128	0.019447	0.043241	9.1796	5.6991	12.7076
both	chr6_122069938_C_T	rs1357051	HSF2	6	122069938	C	T	Atrial fibrillation and flutter	0.943	0.932	0.954	9.32e-23	-0.014149	-0.017002	-0.011305	-11.4178	-13.6946	-9.14
both	chr6_126439848_T_C	rs2184968	CENPW	6	126439848	T	C	Diabetes mellitus type 2	1.041	1.029	1.053	1e-11	0.029344	0.020985	0.037626	31.3757	22.3807	40.3367
both	chr6_126439848_T_C	rs2184968	CENPW	6	126439848	T	C	Non-melanoma skin cancer	0.965	0.952	0.978	2.96e-07	-0.00049	-0.000681	-0.000301	-0.5155	-0.714	-0.3178
both	chr6_126481991_A_C	rs9375442	CENPW	6	126481991	A	C	Diabetes mellitus type 2	1.041	1.029	1.053	6.97e-12	0.029496	0.021164	0.037748	32.3066	23.1198	41.4554
both	chr6_126481991_A_C	rs9375442	CENPW	6	126481991	A	C	Non-melanoma skin cancer	0.965	0.952	0.978	3.12e-07	-0.000489	-0.00068	-3e-04	-0.5265	-0.7297	-0.3241
both	chr6_126567185_A_T	rs4629706	CENPW	6	126567185	A	T	Diabetes mellitus type 2	1.044	1.032	1.056	1.79e-13	0.031447	0.0232	0.039603	36.8816	27.133	46.5792
both	chr6_127131436_C_T	rs2800710	RSPO3	6	127131436	C	T	Endometriosis	0.944	0.924	0.965	2.15e-07	-0.001042	-0.001449	-0.000642	-1.1909	-1.648	-0.7376
both	chr6_133782994_C_T	rs1208256	TCF21	6	133782994	C	T	Ischemic heart disease	1.049	1.039	1.059	2.73e-22	0.134114	0.10736	0.160702	130.7031	104.4228	156.9285
both	chr6_133905009_T_C	rs162185	TCF21	6	133905009	T	C	Ischemic heart disease	0.951	0.942	0.96	1.2e-24	-0.146443	-0.175168	-0.117946	-168.1805	-200.7275	-135.7544
both	chr6_137678425_GA_G	rs35926684,rs397886367	OLIG3	6	137678425	GA	G	Inflammatory bowel disease	1.069	1.051	1.087	7.77e-15	0.003439	0.002569	0.00431	1.7769	1.3248	2.2317
both	chr6_137895651_T_C	rs674451	TNFAIP3	6	137895651	T	C	Psoriasis	1.118	1.088	1.149	1.1e-15	0.021101	0.016039	0.026092	18.101	13.6886	22.5006
both	chr6_139503855_A_G	rs590015	CITED2	6	139503855	A	G	Diabetes mellitus type 2	0.961	0.95	0.972	9.31e-12	-0.030197	-0.039092	-0.021396	-36.3792	-46.9651	-25.8489
both	chr6_139512875_G_T	rs632057	CITED2	6	139512875	G	T	Diabetes mellitus type 2	1.036	1.024	1.048	3.72e-09	0.025851	0.017332	0.034295	27.2481	18.2216	36.2422
both	chr6_143243264_C_A	rs7748846	AIG1	6	143243264	C	A	Inguinal, femoral, and abdominal hernia	1.033	1.025	1.042	1.41e-14	0.001028	0.000769	0.001286	1.1128	0.8305	1.3942
both	chr6_151351050_A_T	rs61748676	AKAP12	6	151351050	A	T	Endometriosis	1.176	1.125	1.229	5.88e-13	0.003026	0.002167	0.003911	0.4813	0.3442	0.6231
both	chr6_151494876_T_C	rs1971256	CCDC170	6	151494876	T	C	Endometriosis	1.142	1.113	1.172	2.92e-24	0.002355	0.001899	0.00281	1.2871	1.0348	1.5411
both	chr6_151615542_G_A	rs6929137	CCDC170	6	151615542	G	A	Breast cancer	1.108	1.088	1.129	1.06e-28	0.036797	0.030264	0.043345	18.0152	14.7875	21.2639
both	chr6_151692613_C_T	rs2982570	ESR1	6	151692613	C	T	Endometriosis	1.08	1.057	1.104	4.39e-12	0.001312	0.00095	0.001667	1.5064	1.0848	1.9239
both	chr6_151695234_A_T	rs862346	ESR1	6	151695234	A	T	Endometriosis	1.076	1.053	1.1	4.97e-11	0.001246	0.000884	0.001602	1.4515	1.0234	1.8753
both	chr6_151695234_A_T	rs862346	ESR1	6	151695234	A	T	Genital prolapse	1.043	1.026	1.061	5.82e-07	0.000316	0.000193	0.000436	0.3651	0.2226	0.5064
both	chr6_151923512_A_C	rs4870063	ESR1	6	151923512	A	C	Major depressive disorder	1.04	1.027	1.053	2.51e-10	0.021087	0.01459	0.02755	17.931	12.3796	23.478
both	chr6_152241136_C_G	rs58415480	SYNE1	6	152241136	C	G	Endometriosis	1.202	1.171	1.233	2.89e-45	0.003244	0.002794	0.003692	1.8831	1.6166	2.151
both	chr6_152249139_A_G	rs17215781	SYNE1	6	152249139	A	G	Endometriosis	0.834	0.796	0.873	8.6e-15	-0.003002	-0.003697	-0.002281	-0.5045	-0.6205	-0.384
both	chr6_152344126_A_C	rs4645434	SYNE1	6	152344126	A	C	Endometriosis	1.086	1.062	1.11	1.73e-13	0.0014	0.001038	0.001755	1.6064	1.1844	2.0244
both	chr6_159305720_A_G	rs7774311	FNDC1	6	159305720	A	G	Ischemic heart disease	1.054	1.04	1.068	4.08e-15	0.15096	0.112986	0.189125	54.3893	40.6671	68.2085
both	chr6_159315873_G_C	rs1875820	FNDC1	6	159315873	G	C	Ischemic heart disease	1.058	1.043	1.072	8.37e-16	0.162356	0.122454	0.20249	54.6591	41.1851	68.2383
both	chr6_160160511_T_TG	rs4646284	SLC22A1	6	160160511	T	TG	Prostate cancer	1.164	1.141	1.187	1.29e-50	0.04989	0.043409	0.056348	32.2622	27.9886	36.5472
both	chr6_160348779_C_T	rs668871	SLC22A3	6	160348779	C	T	Diabetes mellitus type 2	0.964	0.953	0.975	4.13e-10	-0.027793	-0.03671	-0.018971	-33.3942	-43.9865	-22.858
both	chr6_160348779_C_T	rs668871	SLC22A3	6	160348779	C	T	Ischemic heart disease	0.963	0.954	0.972	6e-15	-0.110351	-0.138693	-0.082259	-132.5486	-166.21	-99.0347
both	chr6_160348779_C_T	rs668871	SLC22A3	6	160348779	C	T	Peptic ulcer disease	0.95	0.93	0.97	1.16e-06	-0.002547	-0.003609	-0.001505	-3.0495	-4.2993	-1.8113
both	chr6_160348779_C_T	rs668871	SLC22A3	6	160348779	C	T	Prostate cancer	0.94	0.923	0.958	7.32e-11	-0.021052	-0.027623	-0.01459	-25.1445	-32.849	-17.503
both	chr6_160540105_T_C	rs3798220	LPA	6	160540105	T	C	Ischemic heart disease	1.394	1.347	1.444	6.32e-79	1.113829	0.980785	1.251265	30.7657	27.084	34.5709
both	chr6_160540105_T_C	rs3798220	LPA	6	160540105	T	C	Lower extremity peripheral arterial disease	1.334	1.232	1.444	1.29e-12	0.015775	0.010979	0.020944	0.4356	0.303	0.5787
both	chr6_160540105_T_C	rs3798220	LPA	6	160540105	T	C	Non-rheumatic valvular heart disease	1.28	1.199	1.367	1.47e-13	0.045667	0.032496	0.059678	1.2606	0.8966	1.6482
both	chr6_160564494_G_A	rs118039278	LPA	6	160564494	G	A	Aortic aneurysm	1.167	1.1	1.238	2.91e-07	0.025109	0.015146	0.035544	2.8538	1.7185	4.0473
both	chr6_160564494_G_A	rs118039278	LPA	6	160564494	G	A	Atrial fibrillation and flutter	1.079	1.055	1.104	2.93e-11	0.018871	0.013187	0.024657	2.1399	1.4945	2.7979
both	chr6_160564494_G_A	rs118039278	LPA	6	160564494	G	A	Ischemic heart disease	1.279	1.256	1.302	1.63e-158	0.774502	0.712724	0.837135	88.2839	81.194	95.4805
both	chr6_160564494_G_A	rs118039278	LPA	6	160564494	G	A	Lower extremity peripheral arterial disease	1.267	1.216	1.32	1.09e-29	0.012394	0.010079	0.014782	1.4123	1.147	1.6868
both	chr6_160564494_G_A	rs118039278	LPA	6	160564494	G	A	Non-rheumatic valvular heart disease	1.223	1.183	1.265	4.39e-32	0.035895	0.029524	0.042433	4.0857	3.357	4.8351
both	chr6_160564494_G_A	rs118039278	LPA	6	160564494	G	A	Rheumatic heart disease	1.139	1.073	1.209	1.72e-05	0.001834	0.000974	0.002735	0.2083	0.1104	0.3112
both	chr6_160589086_A_G	rs10455872	LPA	6	160589086	A	G	Aortic aneurysm	1.169	1.102	1.24	2.17e-07	0.02538	0.015411	0.035821	2.8849	1.7487	4.0791
both	chr6_160589086_A_G	rs10455872	LPA	6	160589086	A	G	Atrial fibrillation and flutter	1.08	1.056	1.104	2.27e-11	0.018971	0.013289	0.024757	2.1514	1.506	2.8093
both	chr6_160589086_A_G	rs10455872	LPA	6	160589086	A	G	Chronic kidney disease	1.081	1.044	1.119	1.38e-05	0.0152	0.008227	0.02237	1.7237	0.9321	2.5395
both	chr6_160589086_A_G	rs10455872	LPA	6	160589086	A	G	Ischemic heart disease	1.28	1.257	1.303	2.5e-159	0.776339	0.714563	0.838968	88.4961	81.4062	95.6927
both	chr6_160589086_A_G	rs10455872	LPA	6	160589086	A	G	Lower extremity peripheral arterial disease	1.266	1.215	1.319	1.65e-29	0.012353	0.010039	0.014741	1.4076	1.1424	1.682
both	chr6_160589086_A_G	rs10455872	LPA	6	160589086	A	G	Non-rheumatic valvular heart disease	1.223	1.182	1.264	6.46e-32	0.035787	0.029419	0.042322	4.0734	3.3451	4.8224
both	chr6_160589086_A_G	rs10455872	LPA	6	160589086	A	G	Rheumatic heart disease	1.138	1.073	1.208	1.85e-05	0.001826	0.000966	0.002726	0.2073	0.1096	0.3102
both	chr6_167117605_C_T	rs6456160	CCR6	6	167117605	C	T	Non-melanoma skin cancer	0.949	0.936	0.962	5.84e-14	-0.000725	-0.000919	-0.000533	-0.7738	-0.9776	-0.5707
both	chr7_1838741_G_A	rs3889573	MAD1L1	7	1838741	G	A	Diabetes mellitus type 2	0.958	0.945	0.972	2.46e-09	-0.03176	-0.042203	-0.021318	-20.2614	-26.8758	-13.6246
both	chr7_5362736_C_T	rs147458296	TNRC18	7	5362736	C	T	Inflammatory bowel disease	1.552	1.408	1.711	1.03e-18	0.027957	0.020713	0.035894	0.7013	0.5191	0.9013
both	chr7_5362736_C_T	rs147458296	TNRC18	7	5362736	C	T	Psoriasis	1.406	1.223	1.617	1.67e-06	0.077865	0.042931	0.117707	1.9514	1.0746	2.9538
both	chr7_5397122_C_T	rs748670681	TNRC18	7	5397122	C	T	Diabetes mellitus type 1	0.598	0.504	0.709	3.11e-09	-0.036537	-0.045342	-0.026251	-3.1486	-3.8998	-2.2674
both	chr7_5397122_C_T	rs748670681	TNRC18	7	5397122	C	T	Inflammatory bowel disease	1.633	1.549	1.721	1.3e-74	0.031024	0.027081	0.03513	2.7302	2.3792	3.097
both	chr7_5397122_C_T	rs748670681	TNRC18	7	5397122	C	T	Multiple sclerosis	0.59	0.463	0.752	1.94e-05	-0.019753	-0.026104	-0.011828	-1.7019	-2.2433	-1.0225
both	chr7_5397122_C_T	rs748670681	TNRC18	7	5397122	C	T	Psoriasis	1.459	1.352	1.574	1.74e-22	0.085803	0.066367	0.106444	7.5245	5.8076	9.3562
both	chr7_6430991_G_C	rs34421596	DAGLB	7	6430991	G	C	Gallbladder and biliary diseases	1.051	1.037	1.066	3.44e-13	0.003607	0.002634	0.00458	1.9978	1.4566	2.5413
both	chr7_6508277_G_T	rs184043502	GRID2IP	7	6508277	G	T	Inflammatory bowel disease	1.111	1.068	1.155	1.28e-07	0.005605	0.003473	0.0078	0.7886	0.488	1.0989
both	chr7_14858657_C_T	rs17168486	DGKB	7	14858657	C	T	Diabetes mellitus type 2	1.047	1.032	1.063	5.22e-10	0.034484	0.023572	0.045423	16.7983	11.4653	22.1612
both	chr7_15019647_A_C	rs11514706	DGKB	7	15019647	A	C	Diabetes mellitus type 2	1.051	1.039	1.063	7.14e-17	0.036137	0.027756	0.044451	36.3594	27.8582	44.8354
both	chr7_19009765_G_A	rs2107595	HDAC9	7	19009765	G	A	Ischemic heart disease	1.069	1.056	1.082	4.72e-26	0.190973	0.155328	0.226696	91.0277	73.9426	108.1952
both	chr7_19009765_G_A	rs2107595	HDAC9	7	19009765	G	A	Lower extremity peripheral arterial disease	1.09	1.061	1.119	1.91e-10	0.004138	0.002857	0.005424	1.9765	1.3609	2.5982
both	chr7_20957333_T_TG	rs10713532,rs398003925	SP8	7	20957333	T	TG	Benign prostatic hyperplasia	1.065	1.047	1.082	4.91e-14	0.004209	0.003112	0.005307	2.2848	1.686	2.8866
both	chr7_20957333_T_TG	rs10713532,rs398003925	SP8	7	20957333	T	TG	Prostate cancer	1.083	1.059	1.107	2.08e-12	0.026388	0.019012	0.033772	14.353	10.3144	18.4181
both	chr7_27914803_A_G	rs77656805	JAZF1	7	27914803	A	G	Endometriosis	1.196	1.103	1.297	1.43e-05	0.003434	0.001814	0.005176	0.1761	0.0929	0.2659
both	chr7_27914803_A_G	rs77656805	JAZF1	7	27914803	A	G	Prostate cancer	0.786	0.708	0.873	7.12e-06	-0.071367	-0.097853	-0.042156	-3.6414	-4.9877	-2.1533
both	chr7_27936944_G_A	rs10486567	JAZF1	7	27936944	G	A	Benign prostatic hyperplasia	0.959	0.944	0.974	1.89e-07	-0.002829	-0.003894	-0.001764	-1.7999	-2.4724	-1.1249
both	chr7_27936944_G_A	rs10486567	JAZF1	7	27936944	G	A	Prostate cancer	0.87	0.851	0.89	2.17e-34	-0.046086	-0.053448	-0.038712	-28.9802	-33.524	-24.4067
both	chr7_28139006_TG_T	rs34844509,rs398004155	JAZF1	7	28139006	TG	T	Asthma	0.971	0.961	0.982	2.45e-07	-0.006945	-0.009631	-0.004286	-8.2756	-11.4465	-5.1204
both	chr7_28139006_TG_T	rs34844509,rs398004155	JAZF1	7	28139006	TG	T	Diabetes mellitus type 2	0.935	0.925	0.946	5.01e-30	-0.051221	-0.060352	-0.04218	-60.4878	-71.0799	-49.9468
both	chr7_28139006_TG_T	rs34844509,rs398004155	JAZF1	7	28139006	TG	T	Non-melanoma skin cancer	1.038	1.024	1.052	7.98e-08	0.000494	0.000316	0.00067	0.5984	0.3811	0.8142
both	chr7_28146272_T_C	rs849142	JAZF1	7	28146272	T	C	Asthma	0.972	0.961	0.983	3.46e-07	-0.006856	-0.00954	-0.004198	-8.0488	-11.1706	-4.9416
both	chr7_28146272_T_C	rs849142	JAZF1	7	28146272	T	C	Diabetes mellitus type 2	0.936	0.925	0.947	1.77e-29	-0.050696	-0.05981	-0.041669	-58.9928	-69.4143	-48.6189
both	chr7_28146272_T_C	rs849142	JAZF1	7	28146272	T	C	Non-melanoma skin cancer	1.036	1.022	1.05	2.64e-07	0.000474	0.000296	0.000651	0.5657	0.3514	0.7787
both	chr7_29092663_A_G	rs117744081	CPVL	7	29092663	A	G	Malignant skin melanoma	0.812	0.734	0.899	5.7e-05	-0.015541	-0.022132	-0.008327	-1.2895	-1.8335	-0.6921
both	chr7_29092663_A_G	rs117744081	CPVL	7	29092663	A	G	Non-melanoma skin cancer	0.817	0.783	0.851	1.17e-21	-0.002529	-0.002994	-0.002047	-0.2099	-0.2483	-0.17
both	chr7_29092663_A_G	rs117744081	CPVL	7	29092663	A	G	Psoriasis	1.156	1.08	1.238	3.32e-05	0.029866	0.015301	0.045296	2.4951	1.2764	3.7903
both	chr7_32329536_G_A	rs215634	PDE1C	7	32329536	G	A	Chronic obstructive pulmonary disease	1.046	1.029	1.063	1.12e-07	0.024824	0.015676	0.033942	17.5289	11.0417	24.0288
both	chr7_37342861_T_G	rs60600003	ELMO1	7	37342861	T	G	Psoriasis	1.148	1.102	1.196	5.86e-11	0.027759	0.019223	0.036486	6.9677	4.8135	9.181
both	chr7_37342861_T_G	rs60600003	ELMO1	7	37342861	T	G	Rheumatoid arthritis	1.066	1.043	1.09	1.19e-08	0.006662	0.004344	0.00901	1.6652	1.0845	2.2548
both	chr7_40425920_G_A	rs12531683	SUGCT	7	40425920	G	A	Aortic aneurysm	1.106	1.061	1.153	1.61e-06	0.015676	0.0092	0.022244	5.8018	3.3935	8.2614
both	chr7_40425920_G_A	rs12531683	SUGCT	7	40425920	G	A	Migraine	1.074	1.053	1.096	5.56e-12	0.03859	0.027507	0.049754	14.2479	10.1392	18.4006
both	chr7_45619561_G_A	rs139610002	ADCY1	7	45619561	G	A	Ischemic heart disease	1.185	1.118	1.256	1.27e-08	0.524972	0.334508	0.72627	14.6365	9.3233	20.2555
both	chr7_50683424_T_C	rs61250449	GRB10	7	50683424	T	C	Kidney cancer	0.82	0.765	0.878	1.54e-08	-0.027458	-0.03669	-0.018063	-14.6555	-19.4579	-9.707
both	chr7_73606007_C_G	rs3812316	MLXIPL	7	73606007	C	G	Diabetes mellitus type 2	1.055	1.038	1.073	3.72e-10	0.040508	0.027725	0.053391	12.7291	8.7021	16.7969
both	chr7_73606007_C_G	rs3812316	MLXIPL	7	73606007	C	G	Gout	0.892	0.859	0.926	2.35e-09	-0.003172	-0.004172	-0.002152	-0.9862	-1.2942	-0.6704
both	chr7_73625076_C_G	rs35493868	MLXIPL	7	73625076	C	G	Gout	0.908	0.88	0.937	2.03e-09	-0.002703	-0.003569	-0.001828	-1.182	-1.5563	-0.8016
both	chr7_74025911_T_C	rs3757582	ELN	7	74025911	T	C	Inguinal, femoral, and abdominal hernia	1.074	1.057	1.092	1.52e-18	0.002325	0.001797	0.002858	0.4676	0.3611	0.5753
both	chr7_74060495_G_C	rs17855988	ELN	7	74060495	G	C	Inguinal, femoral, and abdominal hernia	0.929	0.914	0.944	4.13e-20	-0.002271	-0.002738	-0.001797	-0.2999	-0.3616	-0.2375
both	chr7_87494952_T_C	rs12538707	ABCB1	7	87494952	T	C	Gallbladder and biliary diseases	0.852	0.837	0.867	1.16e-68	-0.011049	-0.012231	-0.009857	-3.6179	-4.0004	-3.2308
both	chr7_98192803_T_A	rs11765552	LMTK2	7	98192803	T	A	Prostate cancer	0.918	0.902	0.936	2.11e-19	-0.029232	-0.035868	-0.022693	-33.4191	-40.8363	-26.0521
both	chr7_101762540_C_T	rs139978687	CUX1	7	101762540	C	T	Non-melanoma skin cancer	0.902	0.888	0.917	7.37e-37	-0.0014	-0.001616	-0.001183	-0.8904	-1.0259	-0.7543
both	chr7_102770030_C_G	rs139722172	FAM185A	7	102770030	C	G	Diabetes mellitus type 2	0.948	0.934	0.962	2.07e-12	-0.039723	-0.050693	-0.028706	-18.1024	-23.0708	-13.0993
both	chr7_106770331_G_A	rs12705390	PIK3CG	7	106770331	G	A	Ischemic heart disease	1.05	1.039	1.062	2.84e-18	0.13829	0.107325	0.169174	101.0678	78.3029	123.8537
both	chr7_107827680_C_A	rs17154498	SLC26A3	7	107827680	C	A	Gallbladder and biliary diseases	0.922	0.91	0.935	9.95e-31	-0.005809	-0.006801	-0.004818	-3.9937	-4.6671	-3.3185
both	chr7_116546187_G_A	rs3807989	CAV1	7	116546187	G	A	Atrial fibrillation and flutter	0.907	0.896	0.917	1.74e-64	-0.0243	-0.027208	-0.021411	-25.1481	-28.0943	-22.2094
both	chr7_127375029_G_A	rs62621812	ZNF800	7	127375029	G	A	Breast cancer	1.111	1.062	1.163	5.74e-06	0.039024	0.021746	0.056952	4.068	2.2644	5.9435
both	chr7_127375029_G_A	rs62621812	ZNF800	7	127375029	G	A	Cataract	1.158	1.129	1.187	8.88e-30	0.005362	0.004388	0.006355	0.5595	0.4576	0.6636
both	chr7_127375029_G_A	rs62621812	ZNF800	7	127375029	G	A	Ovarian cancer	1.311	1.146	1.5	8.39e-05	0.039982	0.018969	0.06332	4.1858	1.9788	6.656
both	chr7_128776990_T_G	rs55985730	OPN1SW	7	128776990	T	G	Atrial fibrillation and flutter	1.094	1.071	1.118	7.03e-17	0.022245	0.016901	0.027661	4.4095	3.3471	5.4886
both	chr7_130023656_C_T	rs11556924	ZC3HC1	7	130023656	C	T	Ischemic heart disease	0.961	0.952	0.971	1.03e-14	-0.113115	-0.141973	-0.084333	-89.7424	-112.4598	-67.0143
both	chr7_130778433_G_C	rs6467315	KLF14	7	130778433	G	C	Diabetes mellitus type 2	0.958	0.947	0.969	1.55e-13	-0.032802	-0.041704	-0.02398	-36.7955	-46.6615	-26.9698
both	chr7_130899925_C_G	rs125124	KLF14	7	130899925	C	G	Non-melanoma skin cancer	0.896	0.883	0.909	1.82e-48	-0.001531	-0.00174	-0.001323	-1.2954	-1.469	-1.1218
both	chr7_142475077_G_A	rs554497966	TRBV6-6	7	142475077	G	A	Pancreatitis	0.667	0.574	0.774	1.06e-07	-0.023523	-0.030165	-0.01587	-1.1056	-1.4163	-0.7469
both	chr7_150993088_C_T	rs3918226	NOS3	7	150993088	C	T	Hypertensive heart disease	1.143	1.075	1.215	2.02e-05	0.036763	0.019431	0.054837	6.307	3.3251	9.4329
both	chr7_150993088_C_T	rs3918226	NOS3	7	150993088	C	T	Ischemic heart disease	1.1	1.081	1.119	1.95e-26	0.279803	0.226841	0.333411	47.9256	38.8267	57.1487
both	chr7_150993088_C_T	rs3918226	NOS3	7	150993088	C	T	Ischemic stroke	1.087	1.052	1.124	7.47e-07	0.068276	0.040751	0.096444	11.6892	6.9676	16.5339
both	chr7_150993088_C_T	rs3918226	NOS3	7	150993088	C	T	Lower extremity peripheral arterial disease	1.12	1.078	1.164	7.37e-09	0.005634	0.003674	0.007647	0.9658	0.6288	1.313
both	chr7_151007755_G_A	rs891511	NOS3	7	151007755	G	A	Diabetes mellitus type 2	0.968	0.956	0.979	8.32e-08	-0.02467	-0.033836	-0.015581	-26.1559	-35.7829	-16.5619
both	chr7_151007755_G_A	rs891511	NOS3	7	151007755	G	A	Hypertensive heart disease	0.918	0.888	0.95	7.96e-07	-0.023081	-0.03261	-0.013754	-24.2038	-33.9645	-14.5249
both	chr7_151709134_A_G	rs17173238	PRKAG2	7	151709134	A	G	Chronic kidney disease	1.059	1.037	1.08	4.58e-08	0.010826	0.006937	0.014722	5.7986	3.7071	7.9037
both	chr7_157235059_C_T	rs1182436	UBE3C	7	157235059	C	T	Diabetes mellitus type 2	0.934	0.92	0.949	4.3e-17	-0.049678	-0.061051	-0.038223	-17.6979	-21.7257	-13.6324
both	chr8_7129277_G_A	rs4840672	DEFA5	8	7129277	G	A	Non-Hodgkin lymphoma	1.109	1.065	1.155	6.45e-07	0.017229	0.010417	0.024068	8.8055	5.2993	12.3593
both	chr8_10782555_G_C	rs1821002	CTD-2135J3.4,PINX1	8	10782555	G	C	Chronic obstructive pulmonary disease	1.05	1.033	1.066	1.89e-09	0.026423	0.01793	0.034791	30.5467	20.6486	40.3767
both	chr8_10807934_A_C	rs6601527	CTD-2135J3.4,PINX1	8	10807934	A	C	Chronic obstructive pulmonary disease	1.054	1.037	1.071	8.23e-11	0.028403	0.019995	0.036671	34.9198	24.482	45.2712
both	chr8_10807934_A_C	rs6601527	CTD-2135J3.4,PINX1	8	10807934	A	C	Diabetes mellitus type 2	1.031	1.019	1.043	3.41e-07	0.022082	0.013674	0.03039	26.993	16.6657	37.2596
both	chr8_11664844_G_A	rs13280055	GATA4	8	11664844	G	A	Gallbladder and biliary diseases	1.081	1.062	1.1	3.11e-18	0.005718	0.00441	0.00704	1.4995	1.1551	1.8479
both	chr8_18414867_T_C	rs4921913	NAT2	8	18414867	T	C	Bladder cancer	0.882	0.842	0.923	5.3e-08	-0.010801	-0.014666	-0.006918	-6.5329	-8.8263	-4.2064
both	chr8_18414867_T_C	rs4921913	NAT2	8	18414867	T	C	Ischemic heart disease	1.035	1.024	1.047	1.36e-09	0.097966	0.066292	0.129627	60.4159	40.824	80.0573
both	chr8_19956018_A_G	rs268	LPL	8	19956018	A	G	Ischemic heart disease	1.125	1.09	1.161	4.34e-13	0.35355	0.254164	0.455818	19.5936	14.0797	25.2722
both	chr8_19966137_A_T	rs3208305	LPL	8	19966137	A	T	Ischemic heart disease	0.953	0.942	0.963	1.73e-18	-0.13802	-0.168856	-0.107182	-86.6749	-105.8967	-67.4004
both	chr8_19994534_T_A	rs17489268	LPL	8	19994534	T	A	Ischemic heart disease	0.95	0.939	0.96	8.7e-20	-0.146464	-0.177948	-0.114959	-87.484	-106.1516	-68.7561
both	chr8_19994665_TTC_T	rs147729680,rs374229201	LPL	8	19994665	TTC	T	Ischemic heart disease	0.95	0.939	0.96	1.05e-19	-0.146606	-0.178182	-0.115006	-86.7999	-105.3587	-68.1797
both	chr8_20054859_G_A	rs115849089	LPL	8	20054859	G	A	Ischemic heart disease	0.942	0.927	0.956	2.53e-14	-0.167814	-0.210034	-0.125207	-44.2983	-55.4	-33.0777
both	chr8_22172552_C_T	rs73225842	BMP1	8	22172552	C	T	Ischemic heart disease	1.059	1.042	1.076	3.82e-12	0.165735	0.118495	0.213329	51.8479	37.0277	66.8137
both	chr8_23566156_A_G	rs2942194	SLC25A37	8	23566156	A	G	Benign prostatic hyperplasia	0.94	0.926	0.955	7.66e-15	-0.004129	-0.005169	-0.003088	-2.5738	-3.2164	-1.9286
both	chr8_23566156_A_G	rs2942194	SLC25A37	8	23566156	A	G	Prostate cancer	0.932	0.912	0.952	7.44e-11	-0.023349	-0.030371	-0.016322	-14.5405	-18.8654	-10.1909
both	chr8_23648403_A_G	rs62502626	NKX3-1	8	23648403	A	G	Benign prostatic hyperplasia	1.075	1.055	1.095	3.43e-14	0.004686	0.003505	0.005845	5.5004	4.0953	6.8932
both	chr8_23648403_A_G	rs62502626	NKX3-1	8	23648403	A	G	Prostate cancer	1.161	1.13	1.193	5.87e-27	0.046043	0.038165	0.053684	55.1276	45.371	64.7453
both	chr8_23666738_GT_AT		NKX3-1	8	23666738	GT	AT	Benign prostatic hyperplasia	0.926	0.909	0.944	7.32e-16	-0.005329	-0.00668	-0.004	-6.3176	-7.8852	-4.7623
both	chr8_23666738_GT_AT		NKX3-1	8	23666738	GT	AT	Prostate cancer	0.87	0.847	0.894	1.34e-23	-0.049059	-0.059344	-0.038991	-57.336	-68.9411	-45.8491
both	chr8_25507318_A_T	rs3829009	CDCA2	8	25507318	A	T	Inguinal, femoral, and abdominal hernia	1.034	1.024	1.045	7.72e-11	0.001072	0.000749	0.001396	0.5894	0.4112	0.7682
both	chr8_25527746_C_T	rs11785206	CDCA2	8	25527746	C	T	Inguinal, femoral, and abdominal hernia	1.029	1.02	1.039	9.23e-10	0.000913	0.000621	0.001204	0.6352	0.4316	0.8391
both	chr8_25849655_T_TTTTGCTGTCG	rs6995681	EBF2	8	25849655	T	TTTTGCTGTCG	Inguinal, femoral, and abdominal hernia	1.047	1.038	1.056	3.04e-26	0.001439	0.001176	0.001701	1.3296	1.0844	1.5746
both	chr8_27555088_A_G	rs113623975	EPHX2	8	27555088	A	G	Chronic obstructive pulmonary disease	0.905	0.882	0.928	1.82e-14	-0.054129	-0.067436	-0.040603	-13.1711	-16.3905	-9.8914
both	chr8_27555088_A_G	rs113623975	EPHX2	8	27555088	A	G	Lower extremity peripheral arterial disease	0.919	0.887	0.951	1.94e-06	-0.003923	-0.00548	-0.002332	-0.9553	-1.3322	-0.5689
both	chr8_27555088_A_G	rs113623975	EPHX2	8	27555088	A	G	Tracheal, bronchus, and lung cancer	0.88	0.838	0.925	4.98e-07	-0.089687	-0.122729	-0.055568	-21.7969	-29.7636	-13.5351
both	chr8_27604964_G_A	rs7982	CLU	8	27604964	G	A	Alzheimer's disease and other dementias	0.909	0.889	0.93	1.79e-16	-0.063999	-0.079746	-0.048443	-63.5332	-78.8236	-48.3025
both	chr8_31006422_C_T	rs10954772	PURG	8	31006422	C	T	Diabetes mellitus type 2	1.038	1.025	1.051	5.83e-09	0.027727	0.018402	0.03704	18.1864	12.0491	24.3376
both	chr8_32555762_G_C	rs11991469	NRG1	8	32555762	G	C	Thyroid cancer	0.776	0.73	0.825	6.14e-16	-0.005575	-0.007049	-0.004144	-5.8203	-7.2784	-4.3769
both	chr8_36930961_A_G	rs16885577	KCNU1	8	36930961	A	G	Breast cancer	0.911	0.889	0.934	1.83e-13	-0.032272	-0.040614	-0.023823	-10.438	-13.1163	-7.7174
both	chr8_36930961_A_G	rs16885577	KCNU1	8	36930961	A	G	Diabetes mellitus type 2	1.044	1.026	1.061	5.55e-07	0.03206	0.019434	0.044781	10.4628	6.3349	14.6315
both	chr8_41655062_C_CACAGCAGAGTCTAT	rs6150565,rs57963234	ANK1	8	41655062	C	CACAGCAGAGTCTAT	Diabetes mellitus type 2	0.945	0.934	0.956	8.6e-22	-0.042966	-0.051986	-0.034026	-48.1681	-58.1325	-38.2442
both	chr8_54524233_G_A	rs28600710	RP1	8	54524233	G	A	Subarachnoid hemorrhage	0.863	0.812	0.918	3.16e-06	-0.020925	-0.029579	-0.012173	-11.7164	-16.4605	-6.8604
both	chr8_58464798_A_G	rs6471717	UBXN2B	8	58464798	A	G	Gallbladder and biliary diseases	1.097	1.084	1.11	1.41e-51	0.00646	0.005643	0.007272	6.1899	5.3931	6.9845
both	chr8_58492900_G_A	rs28483956	CYP7A1	8	58492900	G	A	Gallbladder and biliary diseases	0.91	0.889	0.932	3e-15	-0.006547	-0.008113	-0.004957	-1.5254	-1.8883	-1.1561
both	chr8_58493986_C_T	rs113073038	CYP7A1	8	58493986	C	T	Gallbladder and biliary diseases	0.912	0.888	0.937	2.08e-11	-0.006367	-0.008146	-0.00455	-0.9718	-1.2425	-0.6951
both	chr8_75338299_AGATTTTTTC_A	rs71567103	HNF4G	8	75338299	AGATTTTTTC	A	Breast cancer	0.914	0.895	0.934	8.89e-17	-0.031579	-0.038925	-0.024195	-15.6514	-19.2539	-12.0158
both	chr8_76562895_T_C	rs10216564	ZFHX4	8	76562895	T	C	Non-melanoma skin cancer	0.797	0.773	0.821	1.38e-50	-0.002853	-0.003192	-0.002506	-0.5078	-0.5677	-0.4465
both	chr8_80495561_A_C	rs562210	ZBTB10	8	80495561	A	C	Non-melanoma skin cancer	0.926	0.912	0.94	9.94e-23	-0.001046	-0.001255	-0.000838	-0.6267	-0.7502	-0.5026
both	chr8_80495621_C_T	rs3863246	ZBTB10	8	80495621	C	T	Non-melanoma skin cancer	0.911	0.894	0.927	1.82e-24	-0.001253	-0.001489	-0.001016	-0.4838	-0.5739	-0.3928
both	chr8_95962936_T_TG	rs369031872	GDF6	8	95962936	T	TG	Gallbladder and biliary diseases	1.066	1.048	1.084	1.24e-13	0.004629	0.003392	0.005875	1.4889	1.0897	1.892
both	chr8_99992792_C_T	rs28798718	RGS22	8	99992792	C	T	Non-melanoma skin cancer	0.862	0.847	0.878	3.92e-58	-0.002013	-0.002256	-0.001769	-1.1774	-1.317	-1.0368
both	chr8_117172544_C_T	rs13266634	SLC30A8	8	117172544	C	T	Diabetes mellitus type 2	0.927	0.916	0.938	5.82e-34	-0.057542	-0.067006	-0.048125	-52.1163	-60.5566	-43.6835
both	chr8_119059262_A_ACTAT	rs147055687,rs140713481	COLEC10	8	119059262	A	ACTAT	Diabetes mellitus type 1	0.885	0.851	0.921	1.67e-09	-0.010864	-0.014432	-0.00731	-7.909	-10.4494	-5.3514
both	chr8_125432813_G_A	rs72647336	TRIB1	8	125432813	G	A	Ischemic heart disease	1.06	1.037	1.084	2.44e-07	0.170145	0.104558	0.236958	15.9876	9.8199	22.2768
both	chr8_125467120_T_C	rs6982502	TRIB1	8	125467120	T	C	Gallbladder and biliary diseases	0.965	0.954	0.976	1.92e-09	-0.002606	-0.003472	-0.001747	-2.8462	-3.7825	-1.9134
both	chr8_125467120_T_C	rs6982502	TRIB1	8	125467120	T	C	Ischemic heart disease	1.045	1.035	1.055	1.11e-19	0.123387	0.09713	0.149428	137.2295	107.7871	166.565
both	chr8_125467120_T_C	rs6982502	TRIB1	8	125467120	T	C	Lower extremity peripheral arterial disease	1.056	1.034	1.078	3.94e-07	0.00252	0.001559	0.003462	2.8088	1.73	3.8789
both	chr8_125468125_T_C	rs4871603	TRIB1	8	125468125	T	C	Ischemic heart disease	1.038	1.028	1.048	2.56e-13	0.1054	0.077308	0.133382	87.6408	64.1701	111.1024
both	chr8_125469835_G_A	rs2954021	TRIB1	8	125469835	G	A	Cirrhosis and other chronic liver diseases	1.053	1.031	1.075	1.38e-06	0.02421	0.014516	0.033716	27.8294	16.6033	38.9552
both	chr8_125469835_G_A	rs2954021	TRIB1	8	125469835	G	A	Gallbladder and biliary diseases	0.964	0.952	0.975	4.57e-10	-0.002703	-0.00357	-0.001844	-3.0434	-4.009	-2.0818
both	chr8_125469835_G_A	rs2954021	TRIB1	8	125469835	G	A	Ischemic heart disease	1.046	1.036	1.056	3.83e-20	0.124641	0.098483	0.150571	143.0434	112.7646	173.2001
both	chr8_125487789_C_G	rs28601761	TRIB1	8	125487789	C	G	Cirrhosis and other chronic liver diseases	0.945	0.925	0.965	1.85e-07	-0.027729	-0.038396	-0.017193	-27.5989	-38.0559	-17.1846
both	chr8_125487789_C_G	rs28601761	TRIB1	8	125487789	C	G	Gallbladder and biliary diseases	1.046	1.033	1.058	1.08e-13	0.003152	0.00233	0.003967	3.2029	2.3616	4.0416
both	chr8_125487789_C_G	rs28601761	TRIB1	8	125487789	C	G	Ischemic heart disease	0.953	0.944	0.962	2.17e-22	-0.139127	-0.167632	-0.110782	-138.7039	-166.8018	-110.66
both	chr8_126909151_A_T	rs13271795	FAM84B	8	126909151	A	T	Prostate cancer	0.935	0.917	0.954	3.09e-11	-0.022585	-0.029396	-0.015839	-21.3302	-27.6617	-15.0143
both	chr8_127015709_G_A	rs7463326	POU5F1B	8	127015709	G	A	Prostate cancer	0.852	0.833	0.871	7.62e-45	-0.05268	-0.059944	-0.045391	-30.4664	-34.5855	-26.3136
both	chr8_127064901_G_A	rs77541621	POU5F1B	8	127064901	G	A	Prostate cancer	1.736	1.66	1.816	3.14e-128	0.235341	0.211744	0.259837	13.9833	12.5678	15.4561
both	chr8_127091724_C_T	rs72725879	POU5F1B	8	127091724	C	T	Prostate cancer	1.128	1.102	1.154	6.39e-25	0.040317	0.032588	0.04807	19.36	15.6102	23.1408
both	chr8_127091872_A_G	rs183373024	POU5F1B	8	127091872	A	G	Benign prostatic hyperplasia	1.204	1.124	1.29	1.28e-07	0.013607	0.008281	0.019283	0.526	0.3199	0.7461
both	chr8_127091872_A_G	rs183373024	POU5F1B	8	127091872	A	G	Prostate cancer	2.679	2.496	2.876	7.09e-164	0.527643	0.472774	0.585838	20.7027	18.516	23.0312
both	chr8_127193633_G_T	rs1428102803	POU5F1B	8	127193633	G	T	Benign prostatic hyperplasia	1.203	1.122	1.29	2.02e-07	0.013533	0.008154	0.019271	0.5153	0.3102	0.7344
both	chr8_127193633_G_T	rs1428102803	POU5F1B	8	127193633	G	T	Prostate cancer	2.681	2.495	2.881	1.51e-159	0.528518	0.472782	0.587692	20.4283	18.2396	22.7613
both	chr8_127322000_A_G	rs366991	POU5F1B	8	127322000	A	G	Benign prostatic hyperplasia	0.942	0.928	0.955	4.2e-16	-0.004056	-0.005041	-0.003074	-3.0433	-3.7739	-2.3114
both	chr8_127322000_A_G	rs366991	POU5F1B	8	127322000	A	G	Breast cancer	1.054	1.036	1.072	2.05e-09	0.018404	0.012415	0.024363	14.0524	9.453	18.6548
both	chr8_127322000_A_G	rs366991	POU5F1B	8	127322000	A	G	Prostate cancer	0.863	0.846	0.88	2.79e-47	-0.049517	-0.056313	-0.042734	-36.6896	-41.6108	-31.7521
both	chr8_127323281_C_G	rs62516012	POU5F1B	8	127323281	C	G	Benign prostatic hyperplasia	0.936	0.922	0.951	1.83e-16	-0.00441	-0.005455	-0.003362	-2.5068	-3.0957	-1.9148
both	chr8_127323281_C_G	rs62516012	POU5F1B	8	127323281	C	G	Breast cancer	1.06	1.041	1.08	3.36e-10	0.020827	0.014324	0.027332	12.0152	8.2447	15.8043
both	chr8_127323281_C_G	rs62516012	POU5F1B	8	127323281	C	G	Prostate cancer	0.851	0.833	0.87	1.7e-47	-0.052988	-0.060062	-0.045885	-29.8133	-33.7184	-25.8755
both	chr8_127344614_C_T	rs55746746	POU5F1B	8	127344614	C	T	Breast cancer	0.914	0.899	0.929	5.57e-27	-0.033035	-0.039281	-0.026856	-35.3272	-41.8638	-28.8194
both	chr8_127344614_C_T	rs55746746	POU5F1B	8	127344614	C	T	Prostate cancer	1.053	1.034	1.073	5e-08	0.016768	0.010821	0.02262	18.5037	11.89	25.0716
both	chr8_127398703_C_G	rs12682374	POU5F1B	8	127398703	C	G	Benign prostatic hyperplasia	0.949	0.936	0.962	4.95e-14	-0.003587	-0.00455	-0.002637	-4.3045	-5.4416	-3.1744
both	chr8_127398703_C_G	rs12682374	POU5F1B	8	127398703	C	G	Colon and rectum cancer	0.875	0.854	0.897	3.7e-26	-0.060674	-0.07269	-0.048893	-71.4437	-85.1225	-57.8966
both	chr8_127398703_C_G	rs12682374	POU5F1B	8	127398703	C	G	Prostate cancer	0.823	0.808	0.838	1.31e-93	-0.070586	-0.077919	-0.063351	-81.9983	-90.159	-73.89
both	chr8_127401060_G_T	rs6983267	POU5F1B	8	127401060	G	T	Benign prostatic hyperplasia	0.946	0.934	0.959	2.23e-15	-0.003778	-0.004739	-0.002827	-4.3395	-5.4271	-3.2577
both	chr8_127401060_G_T	rs6983267	POU5F1B	8	127401060	G	T	Colon and rectum cancer	0.869	0.848	0.891	1.67e-28	-0.063469	-0.075427	-0.051721	-71.5501	-84.5845	-58.6198
both	chr8_127401060_G_T	rs6983267	POU5F1B	8	127401060	G	T	Prostate cancer	0.821	0.805	0.836	1.33e-95	-0.071056	-0.078304	-0.063894	-79.141	-86.8838	-71.4387
both	chr8_127416393_G_A	rs6998061	POU5F1B	8	127416393	G	A	Benign prostatic hyperplasia	0.954	0.941	0.967	2.38e-11	-0.003204	-0.004161	-0.002254	-3.1683	-4.1035	-2.2356
both	chr8_127416393_G_A	rs6998061	POU5F1B	8	127416393	G	A	Colon and rectum cancer	0.891	0.868	0.914	3.44e-19	-0.05111	-0.06272	-0.039643	-49.8808	-60.9255	-38.8753
both	chr8_127416393_G_A	rs6998061	POU5F1B	8	127416393	G	A	Prostate cancer	0.844	0.828	0.86	8.88e-68	-0.058994	-0.065952	-0.052093	-57.0086	-63.5158	-50.514
both	chr8_127506309_A_C	rs4242384	POU5F1B	8	127506309	A	C	Prostate cancer	1.413	1.379	1.449	1.83e-167	0.119553	0.11083	0.12829	51.2955	47.4136	55.2096
both	chr8_127528531_C_G	rs12549761	AC108925.1	8	127528531	C	G	Prostate cancer	0.78	0.756	0.805	1.16e-54	-0.07667	-0.085542	-0.067623	-21.9462	-24.4497	-19.386
both	chr8_127707639_A_T	rs10094872	MYC	8	127707639	A	T	Bladder cancer	1.268	1.221	1.316	1.53e-35	0.018323	0.01572	0.020815	21.2514	18.0528	24.3884
both	chr8_129619149_T_C	rs147958197	GSDMC	8	129619149	T	C	Brain and central nervous system cancer	1.541	1.367	1.737	1.46e-12	0.078632	0.055005	0.103564	17.9546	12.4604	23.8582
both	chr8_132871426_C_T	rs114322847	TG	8	132871426	C	T	Thyroid cancer	1.46	1.239	1.719	5.86e-06	0.009064	0.004768	0.014013	0.5154	0.2703	0.7995
both	chr8_142675472_G_A	rs34635647	JRK,PSCA	8	142675472	G	A	Bladder cancer	0.842	0.812	0.874	1.47e-19	-0.015946	-0.019707	-0.012291	-18.7074	-22.9334	-14.539
both	chr8_142675472_G_A	rs34635647	JRK,PSCA	8	142675472	G	A	Peptic ulcer disease	1.102	1.079	1.125	1.11e-19	0.004438	0.00352	0.005335	5.5598	4.3841	6.7216
both	chr8_142675472_G_A	rs34635647	JRK,PSCA	8	142675472	G	A	Stomach cancer	0.841	0.792	0.893	1.31e-08	-0.030164	-0.041584	-0.01925	-35.3726	-48.1434	-22.8795
both	chr8_142679726_G_C	rs2920280	JRK,PSCA	8	142679726	G	C	Bladder cancer	1.168	1.126	1.213	2.58e-16	0.012316	0.009561	0.014949	15.4569	11.877	18.9585
both	chr8_142679726_G_C	rs2920280	JRK,PSCA	8	142679726	G	C	Peptic ulcer disease	0.903	0.885	0.923	3.61e-21	-0.005112	-0.006231	-0.004013	-6.0122	-7.2926	-4.7426
both	chr8_142679726_G_C	rs2920280	JRK,PSCA	8	142679726	G	C	Stomach cancer	1.206	1.136	1.28	8.64e-10	0.027239	0.019155	0.034726	34.4896	23.8546	44.7386
both	chr8_142682339_G_T	rs1045547	PSCA	8	142682339	G	T	Bladder cancer	0.843	0.812	0.875	2.21e-19	-0.015852	-0.019605	-0.012203	-18.5369	-22.7422	-14.3883
both	chr8_142682339_G_T	rs1045547	PSCA	8	142682339	G	T	Peptic ulcer disease	1.104	1.081	1.127	3.3e-20	0.004497	0.00358	0.005393	5.6155	4.445	6.7721
both	chr8_142682339_G_T	rs1045547	PSCA	8	142682339	G	T	Stomach cancer	0.836	0.788	0.888	4.26e-09	-0.031218	-0.042666	-0.020268	-36.4388	-49.1721	-23.9751
both	chr8_144322373_A_G	rs3757970	DGAT1	8	144322373	A	G	Diabetes mellitus type 2	1.035	1.022	1.047	4.48e-08	0.025274	0.016234	0.034297	17.5499	11.2525	23.8575
both	chr9_6085078_G_T	rs340933	RANBP6	9	6085078	G	T	Asthma	0.925	0.911	0.939	7.68e-24	-0.018099	-0.021558	-0.014619	-6.9832	-8.3086	-5.6467
both	chr9_6210099_C_T	rs3939286	IL33	9	6210099	C	T	Asthma	1.096	1.082	1.11	5.13e-47	0.0217	0.018746	0.024652	12.7415	10.9897	14.4985
both	chr9_15304784_A_C	rs686030	TTC39B	9	15304784	A	C	Gallbladder and biliary diseases	0.897	0.881	0.914	5.47e-32	-0.007549	-0.008761	-0.006323	-2.1646	-2.5099	-1.815
both	chr9_16549838_T_C	rs10962482	BNC2	9	16549838	T	C	Non-melanoma skin cancer	0.827	0.793	0.863	1.03e-18	-0.00238	-0.002856	-0.001886	-0.1788	-0.2144	-0.1418
both	chr9_16723744_C_T	rs10962552	BNC2	9	16723744	C	T	Non-melanoma skin cancer	0.953	0.935	0.97	3.31e-07	-0.000656	-0.000904	-0.000406	-0.2441	-0.3361	-0.1512
both	chr9_16858727_TC_T	rs151195704	BNC2	9	16858727	TC	T	Atrial fibrillation and flutter	0.971	0.96	0.982	2.47e-07	-0.007119	-0.009873	-0.004393	-8.3294	-11.521	-5.1528
both	chr9_16858727_TC_T	rs151195704	BNC2	9	16858727	TC	T	Non-melanoma skin cancer	1.074	1.06	1.089	3.3e-25	0.000942	0.000769	0.001113	1.1301	0.9195	1.3393
both	chr9_16884588_A_T	rs10810657	BNC2	9	16884588	A	T	Non-melanoma skin cancer	0.921	0.909	0.934	1.28e-30	-0.001147	-0.001349	-0.000947	-1.2074	-1.4157	-0.9997
both	chr9_21705015_T_G	rs1987459	MTAP	9	21705015	T	G	Ischemic heart disease	0.964	0.955	0.973	4.07e-14	-0.106317	-0.134411	-0.078438	-119.6624	-150.9569	-88.4758
both	chr9_21705015_T_G	rs1987459	MTAP	9	21705015	T	G	Malignant skin melanoma	0.855	0.827	0.884	1.43e-20	-0.013581	-0.016639	-0.010588	-14.8938	-18.1247	-11.6919
both	chr9_21990458_T_C	rs7036656	CDKN2A,RP11-145E5.5	9	21990458	T	C	Ischemic heart disease	1.049	1.038	1.061	5.81e-18	0.136692	0.105632	0.167768	76.5738	59.0974	94.1061
both	chr9_22021738_G_C	rs567453	RP11-145E5.5	9	22021738	G	C	Brain and central nervous system cancer	1.275	1.19	1.366	4.53e-12	0.034317	0.025548	0.042315	43.1078	31.4749	54.2495
both	chr9_22021738_G_C	rs567453	RP11-145E5.5	9	22021738	G	C	Diabetes mellitus type 2	0.964	0.953	0.975	4.07e-10	-0.027729	-0.036611	-0.018937	-32.3742	-42.6285	-22.1689
both	chr9_22021738_G_C	rs567453	RP11-145E5.5	9	22021738	G	C	Glaucoma	0.891	0.875	0.908	5.05e-35	-0.001562	-0.001824	-0.001304	-1.7919	-2.0836	-1.502
both	chr9_22021738_G_C	rs567453	RP11-145E5.5	9	22021738	G	C	Ischemic heart disease	0.926	0.917	0.935	1.93e-56	-0.227126	-0.256296	-0.198182	-262.705	-295.803	-229.7287
both	chr9_22021738_G_C	rs567453	RP11-145E5.5	9	22021738	G	C	Lower extremity peripheral arterial disease	0.927	0.908	0.947	1.4e-12	-0.003731	-0.004807	-0.002674	-4.3173	-5.5352	-3.1092
both	chr9_22021738_G_C	rs567453	RP11-145E5.5	9	22021738	G	C	Non-melanoma skin cancer	1.112	1.097	1.128	5.44e-54	0.001378	0.001211	0.001541	1.6667	1.4603	1.8715
both	chr9_22029446_A_G	rs10965215	RP11-145E5.5	9	22029446	A	G	Brain and central nervous system cancer	1.302	1.214	1.396	1.1e-13	0.036506	0.028006	0.044183	47.866	35.9728	59.1991
both	chr9_22029446_A_G	rs10965215	RP11-145E5.5	9	22029446	A	G	Cataract	0.976	0.967	0.985	5.11e-07	-0.000836	-0.001168	-0.000508	-1.0134	-1.4121	-0.6165
both	chr9_22029446_A_G	rs10965215	RP11-145E5.5	9	22029446	A	G	Diabetes mellitus type 2	0.961	0.95	0.972	1.7e-11	-0.029922	-0.03885	-0.02109	-36.1217	-46.7695	-25.5307
both	chr9_22029446_A_G	rs10965215	RP11-145E5.5	9	22029446	A	G	Glaucoma	0.886	0.87	0.902	3.11e-39	-0.001665	-0.001929	-0.001404	-1.9713	-2.2751	-1.6697
both	chr9_22029446_A_G	rs10965215	RP11-145E5.5	9	22029446	A	G	Ischemic heart disease	0.917	0.908	0.925	7.36e-72	-0.258707	-0.288251	-0.229406	-308.7802	-343.2786	-274.4225
both	chr9_22029446_A_G	rs10965215	RP11-145E5.5	9	22029446	A	G	Lower extremity peripheral arterial disease	0.92	0.901	0.94	6.86e-15	-0.00412	-0.005206	-0.003053	-4.9217	-6.1897	-3.6652
both	chr9_22029446_A_G	rs10965215	RP11-145E5.5	9	22029446	A	G	Non-melanoma skin cancer	1.113	1.098	1.129	2.73e-54	0.001383	0.001217	0.001546	1.7332	1.5198	1.9449
both	chr9_22090937_T_G	rs9644862	RP11-145E5.5	9	22090937	T	G	Aortic aneurysm	1.101	1.069	1.133	1.29e-10	0.014099	0.009917	0.018177	15.304	10.6911	19.8667
both	chr9_22090937_T_G	rs9644862	RP11-145E5.5	9	22090937	T	G	Atrial fibrillation and flutter	1.027	1.016	1.039	2.27e-06	0.006369	0.003745	0.008971	6.8051	3.9911	9.609
both	chr9_22090937_T_G	rs9644862	RP11-145E5.5	9	22090937	T	G	Brain and central nervous system cancer	0.858	0.801	0.92	1.48e-05	-0.025786	-0.038226	-0.013806	-26.5424	-38.8396	-14.4072
both	chr9_22090937_T_G	rs9644862	RP11-145E5.5	9	22090937	T	G	Cataract	1.039	1.03	1.049	5.48e-16	0.001317	0.001002	0.00163	1.4107	1.071	1.7494
both	chr9_22090937_T_G	rs9644862	RP11-145E5.5	9	22090937	T	G	Diabetes mellitus type 2	1.045	1.033	1.057	6.33e-14	0.032238	0.02392	0.04048	34.578	25.5902	43.5312
both	chr9_22090937_T_G	rs9644862	RP11-145E5.5	9	22090937	T	G	Endometriosis	0.943	0.922	0.963	1.3e-07	-0.001065	-0.001471	-0.000664	-1.1167	-1.5359	-0.6999
both	chr9_22090937_T_G	rs9644862	RP11-145E5.5	9	22090937	T	G	Glaucoma	1.078	1.058	1.098	8.79e-16	0.00094	0.000716	0.001161	1.0157	0.7705	1.2593
both	chr9_22090937_T_G	rs9644862	RP11-145E5.5	9	22090937	T	G	Ischemic heart disease	1.169	1.158	1.18	2.86e-225	0.417169	0.393266	0.440852	459.3746	432.0445	486.5957
both	chr9_22090937_T_G	rs9644862	RP11-145E5.5	9	22090937	T	G	Ischemic stroke	1.047	1.029	1.066	3.52e-07	0.036087	0.022352	0.049627	38.7249	23.8907	53.4704
both	chr9_22090937_T_G	rs9644862	RP11-145E5.5	9	22090937	T	G	Lower extremity peripheral arterial disease	1.153	1.129	1.177	2.38e-40	0.006394	0.005501	0.007271	7.0178	6.0064	8.0206
both	chr9_22090937_T_G	rs9644862	RP11-145E5.5	9	22090937	T	G	Non-melanoma skin cancer	0.96	0.947	0.973	2.36e-09	-0.00057	-0.000761	-0.000381	-0.6002	-0.7987	-0.4024
both	chr9_22090937_T_G	rs9644862	RP11-145E5.5	9	22090937	T	G	Subarachnoid hemorrhage	1.132	1.077	1.189	8.77e-07	0.016966	0.010413	0.023228	18.5386	11.2464	25.6897
both	chr9_22099569_C_A	rs1537371	RP11-145E5.5	9	22099569	C	A	Aortic aneurysm	1.104	1.072	1.136	4.11e-11	0.014523	0.010324	0.018623	15.2866	10.7949	19.7343
both	chr9_22099569_C_A	rs1537371	RP11-145E5.5	9	22099569	C	A	Atrial fibrillation and flutter	1.031	1.019	1.042	9.15e-08	0.007207	0.004581	0.009811	7.4716	4.738	10.1966
both	chr9_22099569_C_A	rs1537371	RP11-145E5.5	9	22099569	C	A	Brain and central nervous system cancer	0.865	0.807	0.927	3.88e-05	-0.024379	-0.036677	-0.012504	-24.3928	-36.2355	-12.6795
both	chr9_22099569_C_A	rs1537371	RP11-145E5.5	9	22099569	C	A	Cataract	1.039	1.029	1.049	1.99e-15	0.001295	0.000979	0.00161	1.3453	1.0146	1.675
both	chr9_22099569_C_A	rs1537371	RP11-145E5.5	9	22099569	C	A	Diabetes mellitus type 2	1.046	1.034	1.058	1.61e-14	0.033082	0.02474	0.041353	34.4076	25.6665	43.1188
both	chr9_22099569_C_A	rs1537371	RP11-145E5.5	9	22099569	C	A	Endometriosis	0.938	0.918	0.959	1.45e-08	-0.001148	-0.001556	-0.000746	-1.1669	-1.5744	-0.7613
both	chr9_22099569_C_A	rs1537371	RP11-145E5.5	9	22099569	C	A	Glaucoma	1.074	1.054	1.093	2.75e-14	0.000895	0.000669	0.001118	0.9362	0.6969	1.1741
both	chr9_22099569_C_A	rs1537371	RP11-145E5.5	9	22099569	C	A	Ischemic heart disease	1.173	1.162	1.184	5.77e-236	0.428674	0.404626	0.452513	457.6931	431.0361	484.253
both	chr9_22099569_C_A	rs1537371	RP11-145E5.5	9	22099569	C	A	Ischemic stroke	1.052	1.034	1.071	2.27e-08	0.039678	0.025932	0.053241	41.3197	26.8998	55.6624
both	chr9_22099569_C_A	rs1537371	RP11-145E5.5	9	22099569	C	A	Lower extremity peripheral arterial disease	1.15	1.126	1.174	9.06e-39	0.006304	0.0054	0.007192	6.699	5.7102	7.6802
both	chr9_22099569_C_A	rs1537371	RP11-145E5.5	9	22099569	C	A	Non-melanoma skin cancer	0.96	0.947	0.973	4.52e-09	-0.00056	-0.00075	-0.000371	-0.5718	-0.7642	-0.38
both	chr9_22099569_C_A	rs1537371	RP11-145E5.5	9	22099569	C	A	Subarachnoid hemorrhage	1.138	1.083	1.196	3.07e-07	0.017711	0.01114	0.024004	18.7742	11.6757	25.7474
both	chr9_22102166_C_T	rs7859727	RP11-145E5.5	9	22102166	C	T	Aortic aneurysm	1.102	1.07	1.134	9.77e-11	0.014283	0.010063	0.018406	14.7888	10.3519	19.185
both	chr9_22102166_C_T	rs7859727	RP11-145E5.5	9	22102166	C	T	Atrial fibrillation and flutter	1.031	1.02	1.043	8.27e-08	0.007243	0.004613	0.009853	7.3919	4.6962	10.0796
both	chr9_22102166_C_T	rs7859727	RP11-145E5.5	9	22102166	C	T	Brain and central nervous system cancer	0.861	0.803	0.923	2.56e-05	-0.024995	-0.037294	-0.013095	-24.6123	-36.2682	-13.0663
both	chr9_22102166_C_T	rs7859727	RP11-145E5.5	9	22102166	C	T	Cataract	1.038	1.029	1.048	4.25e-15	0.001282	0.000965	0.001598	1.3107	0.9845	1.6361
both	chr9_22102166_C_T	rs7859727	RP11-145E5.5	9	22102166	C	T	Diabetes mellitus type 2	1.045	1.033	1.057	1.44e-13	0.031921	0.023551	0.040221	32.6663	24.0419	41.2633
both	chr9_22102166_C_T	rs7859727	RP11-145E5.5	9	22102166	C	T	Endometriosis	0.935	0.915	0.956	2.58e-09	-0.001209	-0.001618	-0.000806	-1.2095	-1.6111	-0.8096
both	chr9_22102166_C_T	rs7859727	RP11-145E5.5	9	22102166	C	T	Glaucoma	1.075	1.056	1.095	7.8e-15	0.000915	0.000689	0.001138	0.9424	0.7065	1.1771
both	chr9_22102166_C_T	rs7859727	RP11-145E5.5	9	22102166	C	T	Ischemic heart disease	1.171	1.16	1.183	4.06e-231	0.425497	0.401306	0.449486	446.8214	420.4748	473.0774
both	chr9_22102166_C_T	rs7859727	RP11-145E5.5	9	22102166	C	T	Ischemic stroke	1.052	1.033	1.071	3.28e-08	0.039305	0.025521	0.052912	40.2828	26.0553	54.4391
both	chr9_22102166_C_T	rs7859727	RP11-145E5.5	9	22102166	C	T	Lower extremity peripheral arterial disease	1.146	1.123	1.171	3.38e-37	0.006193	0.005282	0.007087	6.4703	5.4926	7.4409
both	chr9_22102166_C_T	rs7859727	RP11-145E5.5	9	22102166	C	T	Non-melanoma skin cancer	0.961	0.948	0.974	8.16e-09	-0.000551	-0.000741	-0.000362	-0.5538	-0.7432	-0.365
both	chr9_22102166_C_T	rs7859727	RP11-145E5.5	9	22102166	C	T	Subarachnoid hemorrhage	1.136	1.081	1.194	4.7e-07	0.017487	0.010883	0.023823	18.2329	11.2207	25.1287
both	chr9_22124124_T_A	rs1333046	RP11-145E5.5	9	22124124	T	A	Aortic aneurysm	1.105	1.073	1.138	2.18e-11	0.014726	0.01053	0.018822	15.5146	11.0208	19.9641
both	chr9_22124124_T_A	rs1333046	RP11-145E5.5	9	22124124	T	A	Atrial fibrillation and flutter	1.031	1.019	1.042	1.25e-07	0.007133	0.004506	0.009739	7.3991	4.6629	10.1265
both	chr9_22124124_T_A	rs1333046	RP11-145E5.5	9	22124124	T	A	Brain and central nervous system cancer	0.864	0.806	0.926	3.51e-05	-0.024554	-0.036873	-0.012658	-24.5766	-36.4419	-12.8411
both	chr9_22124124_T_A	rs1333046	RP11-145E5.5	9	22124124	T	A	Cataract	1.037	1.027	1.047	4.98e-14	0.00123	0.000913	0.001545	1.2779	0.9466	1.6083
both	chr9_22124124_T_A	rs1333046	RP11-145E5.5	9	22124124	T	A	Diabetes mellitus type 2	1.045	1.033	1.057	1.07e-13	0.032051	0.023696	0.040333	33.3441	24.5905	42.0679
both	chr9_22124124_T_A	rs1333046	RP11-145E5.5	9	22124124	T	A	Endometriosis	0.933	0.913	0.954	8.5e-10	-0.001246	-0.001655	-0.000842	-1.2656	-1.6741	-0.8591
both	chr9_22124124_T_A	rs1333046	RP11-145E5.5	9	22124124	T	A	Glaucoma	1.072	1.053	1.092	7.96e-14	0.000879	0.000653	0.001102	0.9201	0.6805	1.1583
both	chr9_22124124_T_A	rs1333046	RP11-145E5.5	9	22124124	T	A	Ischemic heart disease	1.17	1.159	1.181	4.73e-228	0.421913	0.397803	0.445814	450.461	423.7563	477.0688
both	chr9_22124124_T_A	rs1333046	RP11-145E5.5	9	22124124	T	A	Ischemic stroke	1.052	1.033	1.071	3.31e-08	0.039229	0.025474	0.0528	40.8709	26.4367	55.2276
both	chr9_22124124_T_A	rs1333046	RP11-145E5.5	9	22124124	T	A	Lower extremity peripheral arterial disease	1.145	1.121	1.17	1e-36	0.00614	0.005233	0.007031	6.5226	5.5314	7.5062
both	chr9_22124124_T_A	rs1333046	RP11-145E5.5	9	22124124	T	A	Non-melanoma skin cancer	0.963	0.95	0.976	4.81e-08	-0.000521	-0.000711	-0.000332	-0.5325	-0.7249	-0.3407
both	chr9_22124124_T_A	rs1333046	RP11-145E5.5	9	22124124	T	A	Subarachnoid hemorrhage	1.145	1.09	1.203	8.63e-08	0.018483	0.011944	0.024744	19.6327	12.5429	26.5957
both	chr9_22125348_A_C	rs1333048	RP11-145E5.5	9	22125348	A	C	Aortic aneurysm	1.106	1.074	1.139	1.37e-11	0.014874	0.01068	0.018968	15.6472	11.1609	20.0895
both	chr9_22125348_A_C	rs1333048	RP11-145E5.5	9	22125348	A	C	Atrial fibrillation and flutter	1.031	1.02	1.043	6.99e-08	0.007274	0.004648	0.00988	7.5339	4.8023	10.2568
both	chr9_22125348_A_C	rs1333048	RP11-145E5.5	9	22125348	A	C	Brain and central nervous system cancer	0.861	0.804	0.923	2.49e-05	-0.025036	-0.037368	-0.013123	-25.0057	-36.8548	-13.2831
both	chr9_22125348_A_C	rs1333048	RP11-145E5.5	9	22125348	A	C	Cataract	1.036	1.026	1.046	2.25e-13	0.001199	0.000881	0.001514	1.2426	0.9117	1.5727
both	chr9_22125348_A_C	rs1333048	RP11-145E5.5	9	22125348	A	C	Diabetes mellitus type 2	1.045	1.033	1.057	5.69e-14	0.032411	0.024057	0.040693	33.6655	24.9256	42.3757
both	chr9_22125348_A_C	rs1333048	RP11-145E5.5	9	22125348	A	C	Endometriosis	0.934	0.914	0.955	1.57e-09	-0.001226	-0.001635	-0.000822	-1.2435	-1.6513	-0.8376
both	chr9_22125348_A_C	rs1333048	RP11-145E5.5	9	22125348	A	C	Glaucoma	1.07	1.051	1.09	3.98e-13	0.000855	0.000628	0.001078	0.8926	0.6533	1.1307
both	chr9_22125348_A_C	rs1333048	RP11-145E5.5	9	22125348	A	C	Ischemic heart disease	1.169	1.158	1.18	1.6e-225	0.419865	0.395721	0.4438	447.4003	420.7187	473.9857
both	chr9_22125348_A_C	rs1333048	RP11-145E5.5	9	22125348	A	C	Ischemic stroke	1.053	1.035	1.072	1.07e-08	0.040596	0.026857	0.054152	42.2401	27.8356	56.5675
both	chr9_22125348_A_C	rs1333048	RP11-145E5.5	9	22125348	A	C	Lower extremity peripheral arterial disease	1.145	1.121	1.17	1.08e-36	0.00614	0.005232	0.007031	6.5107	5.5208	7.4931
both	chr9_22125348_A_C	rs1333048	RP11-145E5.5	9	22125348	A	C	Non-melanoma skin cancer	0.962	0.949	0.975	2.78e-08	-0.00053	-0.00072	-0.000342	-0.5411	-0.7333	-0.3496
both	chr9_22125348_A_C	rs1333048	RP11-145E5.5	9	22125348	A	C	Subarachnoid hemorrhage	1.146	1.091	1.205	6.38e-08	0.018666	0.012131	0.024922	19.7984	12.7217	26.7489
both	chr9_22134069_G_A	rs10811660	RP11-145E5.5	9	22134069	G	A	Diabetes mellitus type 2	0.888	0.874	0.903	1e-45	-0.085772	-0.097244	-0.074208	-29.6952	-33.6309	-25.7196
both	chr9_22134254_G_A	rs10811662	RP11-145E5.5	9	22134254	G	A	Diabetes mellitus type 2	0.888	0.873	0.902	3.54e-46	-0.086197	-0.097665	-0.074637	-29.8037	-33.7328	-25.8347
both	chr9_22137686_T_G	rs7018475	RP11-145E5.5	9	22137686	T	G	Diabetes mellitus type 2	1.086	1.072	1.1	9.8e-37	0.060911	0.051536	0.070263	42.0341	35.4963	48.5816
both	chr9_22142757_T_C	rs12376511	RP11-145E5.5	9	22142757	T	C	Ischemic heart disease	1.046	1.033	1.059	7.85e-13	0.1297	0.094082	0.165411	60.2044	43.6166	76.8782
both	chr9_22171485_T_G	rs2779747	RP11-145E5.5	9	22171485	T	G	Endometriosis	1.105	1.081	1.129	3.32e-19	0.001695	0.001335	0.002048	1.7982	1.4095	2.1839
both	chr9_97794690_G_A	rs10759944	FOXE1	9	97794690	G	A	Thyroid cancer	1.651	1.554	1.754	5.41e-59	0.008708	0.007834	0.009523	8.2464	7.3054	9.1645
both	chr9_97910056_C_T	rs2282192	TRMO	9	97910056	C	T	Thyroid cancer	0.817	0.763	0.875	7.27e-09	-0.004158	-0.005591	-0.002734	-3.1613	-4.2125	-2.098
both	chr9_104245895_G_A	rs7024069	SMC2	9	104245895	G	A	Non-melanoma skin cancer	0.952	0.939	0.965	2.18e-12	-0.000676	-0.000867	-0.000485	-0.6337	-0.8114	-0.4564
both	chr9_104928557_G_C	rs2246293	ABCA1	9	104928557	G	C	Glaucoma	1.121	1.101	1.142	2.5e-34	0.001414	0.001196	0.001628	1.5354	1.2933	1.7759
both	chr9_107545184_T_A	rs7871770	KLF4	9	107545184	T	A	Breast cancer	1.078	1.059	1.097	6.78e-17	0.02612	0.020057	0.032136	21.6717	16.5903	26.7481
both	chr9_108074792_A_G	rs10816625	KLF4	9	108074792	A	G	Breast cancer	1.195	1.158	1.233	3.94e-29	0.067447	0.055013	0.080155	10.418	8.4875	12.3961
both	chr9_108124560_T_C	rs548980	KLF4	9	108124560	T	C	Breast cancer	0.904	0.888	0.919	7.84e-31	-0.036529	-0.042832	-0.030253	-29.7172	-34.7518	-24.678
both	chr9_108150874_G_T	rs634454	KLF4	9	108150874	G	T	Breast cancer	0.927	0.906	0.947	1.3e-11	-0.026513	-0.034002	-0.018939	-8.4349	-10.8025	-6.0338
both	chr9_116463769_G_A	rs12156498	ASTN2	9	116463769	G	A	Breast cancer	0.921	0.902	0.941	1.63e-14	-0.028742	-0.035953	-0.021478	-12.2093	-15.246	-9.1397
both	chr9_116486714_T_C	rs7040792	ASTN2	9	116486714	T	C	Migraine	0.945	0.931	0.96	1.84e-13	-0.030457	-0.038742	-0.022243	-30.4109	-38.5695	-22.2764
both	chr9_116547246_C_G	rs4837613	ASTN2	9	116547246	C	G	Osteoarthritis	1.036	1.023	1.048	1.82e-08	0.013459	0.008815	0.018057	14.7963	9.6641	19.9058
both	chr9_123105071_C_T	rs12684080	RABGAP1	9	123105071	C	T	Osteoarthritis	0.945	0.924	0.966	3.24e-07	-0.021804	-0.029965	-0.013529	-5.2149	-7.1598	-3.2393
both	chr9_133257521_T_TC	rs8176719	ABO	9	133257521	T	TC	Diabetes mellitus type 2	1.049	1.036	1.061	2.66e-15	0.03466	0.0262	0.04303	39.1812	29.5353	48.7809
both	chr9_133257521_T_TC	rs8176719	ABO	9	133257521	T	TC	Gallbladder and biliary diseases	1.045	1.033	1.058	3.39e-13	0.00312	0.002292	0.00394	3.5246	2.5814	4.4633
both	chr9_133257521_T_TC	rs8176719	ABO	9	133257521	T	TC	Pancreatic cancer	1.204	1.138	1.274	1.43e-10	0.062623	0.044687	0.079455	73.2926	51.537	94.4275
both	chr9_133257521_T_TC	rs8176719	ABO	9	133257521	T	TC	Peptic ulcer disease	0.937	0.917	0.957	3.64e-09	-0.003223	-0.004329	-0.002134	-3.5505	-4.7471	-2.3621
both	chr9_133263362_GCGCCCACCACTA_G	rs1381383189	ABO	9	133263362	GCGCCCACCACTA	G	Age-related macular degeneration	1.075	1.042	1.109	5.69e-06	0.001126	0.000638	0.001616	0.5501	0.3106	0.7924
both	chr9_133263362_GCGCCCACCACTA_G	rs1381383189	ABO	9	133263362	GCGCCCACCACTA	G	Diabetes mellitus type 2	1.042	1.027	1.058	1.71e-08	0.031045	0.020226	0.041891	15.1229	9.8384	20.4369
both	chr9_133263362_GCGCCCACCACTA_G	rs1381383189	ABO	9	133263362	GCGCCCACCACTA	G	Endometriosis	1.08	1.052	1.11	1.92e-08	0.001369	0.000889	0.001851	0.6695	0.4337	0.9076
both	chr9_133263362_GCGCCCACCACTA_G	rs1381383189	ABO	9	133263362	GCGCCCACCACTA	G	Gallbladder and biliary diseases	1.067	1.051	1.082	3.24e-18	0.004664	0.003609	0.005722	2.2776	1.7597	2.7984
both	chr9_133263362_GCGCCCACCACTA_G	rs1381383189	ABO	9	133263362	GCGCCCACCACTA	G	Ischemic heart disease	1.032	1.019	1.044	3.86e-07	0.089014	0.054577	0.123526	43.3151	26.5257	60.1832
both	chr9_133263362_GCGCCCACCACTA_G	rs1381383189	ABO	9	133263362	GCGCCCACCACTA	G	Lower extremity peripheral arterial disease	1.061	1.034	1.089	8.58e-06	0.002835	0.001583	0.004093	1.3838	0.7704	2.0032
both	chr9_133263362_GCGCCCACCACTA_G	rs1381383189	ABO	9	133263362	GCGCCCACCACTA	G	Pancreatic cancer	1.205	1.126	1.289	6.04e-08	0.069332	0.044056	0.094712	34.3145	21.6383	47.2584
both	chr9_133263362_GCGCCCACCACTA_G	rs1381383189	ABO	9	133263362	GCGCCCACCACTA	G	Peptic ulcer disease	0.926	0.901	0.952	3.34e-08	-0.003659	-0.004941	-0.002368	-1.7619	-2.3733	-1.1432
both	chr9_133405414_T_G	rs41302673	STKLD1	9	133405414	T	G	Gallbladder and biliary diseases	1.072	1.051	1.094	9.9e-12	0.005089	0.003601	0.006596	1.1035	0.7801	1.4317
both	chr9_136340958_C_T	rs60980157	GPSM1	9	136340958	C	T	Diabetes mellitus type 2	0.949	0.936	0.961	3.16e-15	-0.039383	-0.049224	-0.02956	-28.6127	-35.696	-21.5168
both	chr9_136343450_C_T	rs28624681	GPSM1	9	136343450	C	T	Diabetes mellitus type 2	0.944	0.932	0.957	2.14e-17	-0.04273	-0.052645	-0.032831	-30.3337	-37.3032	-23.3496
both	chr10_6029384_C_T	rs12722552	IL2RA	10	6029384	C	T	Diabetes mellitus type 1	0.81	0.762	0.86	8.59e-12	-0.017339	-0.021848	-0.012625	-3.4177	-4.2975	-2.494
both	chr10_8920514_C_T	rs138501911	GATA3	10	8920514	C	T	Asthma	1.068	1.051	1.085	2.5e-16	0.015675	0.011896	0.019473	6.2608	4.7448	7.7886
both	chr10_8920514_C_T	rs138501911	GATA3	10	8920514	C	T	Non-melanoma skin cancer	0.806	0.789	0.824	3.15e-85	-0.002813	-0.00308	-0.002543	-1.099	-1.2018	-0.9949
both	chr10_8973267_G_A	rs827631	GATA3	10	8973267	G	A	Asthma	1.064	1.049	1.079	1.97e-17	0.014716	0.011303	0.018138	6.8647	5.2651	8.4736
both	chr10_8973267_G_A	rs827631	GATA3	10	8973267	G	A	Non-melanoma skin cancer	0.852	0.836	0.868	3.34e-62	-0.002141	-0.002386	-0.001895	-0.9782	-1.0885	-0.8669
both	chr10_9012377_A_C	rs1775554	GATA3	10	9012377	A	C	Asthma	0.914	0.903	0.924	9.34e-53	-0.02155	-0.024334	-0.01877	-15.7664	-17.7744	-13.7551
both	chr10_12265895_C_T	rs11257655	CDC123	10	12265895	C	T	Diabetes mellitus type 2	1.075	1.061	1.09	9.64e-27	0.053964	0.044113	0.063798	35.2294	28.7446	41.7284
both	chr10_12267270_C_T	rs11257659	CDC123	10	12267270	C	T	Diabetes mellitus type 2	1.076	1.062	1.09	6.35e-27	0.054269	0.044398	0.064123	35.4525	28.95	41.9692
both	chr10_21540233_T_C	rs12779865	MLLT10	10	21540233	T	C	Asthma	1.032	1.02	1.044	1.07e-07	0.007471	0.004723	0.01021	5.7317	3.6166	7.848
both	chr10_21540233_T_C	rs12779865	MLLT10	10	21540233	T	C	Breast cancer	1.056	1.038	1.075	5.57e-10	0.019242	0.013193	0.025259	14.8174	10.1309	19.5063
both	chr10_21540233_T_C	rs12779865	MLLT10	10	21540233	T	C	Chronic obstructive pulmonary disease	1.041	1.024	1.058	2.45e-06	0.022208	0.013	0.031371	17.0606	9.9603	24.1656
both	chr10_21540233_T_C	rs12779865	MLLT10	10	21540233	T	C	Gallbladder and biliary diseases	1.038	1.025	1.051	3.64e-09	0.002669	0.001785	0.00355	2.0497	1.3683	2.7314
both	chr10_21540233_T_C	rs12779865	MLLT10	10	21540233	T	C	Inguinal, femoral, and abdominal hernia	1.03	1.02	1.039	1.37e-10	0.000919	0.000639	0.001198	0.7047	0.4894	0.92
both	chr10_21540233_T_C	rs12779865	MLLT10	10	21540233	T	C	Low back pain	1.047	1.032	1.062	1.04e-10	0.046737	0.032622	0.060794	35.9372	25.0271	46.8526
both	chr10_22024576_G_A	rs7905955	DNAJC1	10	22024576	G	A	Benign prostatic hyperplasia	1.092	1.074	1.11	6.52e-26	0.005943	0.004827	0.007065	2.5915	2.1012	3.0852
both	chr10_22052727_C_T	rs72810741	DNAJC1	10	22052727	C	T	Breast cancer	1.247	1.167	1.332	4.93e-11	0.087023	0.059132	0.11671	2.1841	1.4831	2.9313
both	chr10_43110454_G_A	rs1864401	RET	10	43110454	G	A	Inguinal, femoral, and abdominal hernia	1.028	1.019	1.038	3.94e-09	0.000876	0.000585	0.001165	0.7354	0.4906	0.9801
both	chr10_43983527_A_C	rs11238794	C10orf142	10	43983527	A	C	Ischemic heart disease	0.958	0.948	0.968	5.55e-16	-0.122746	-0.152573	-0.092963	-88.2183	-109.4912	-66.9139
both	chr10_43993036_G_C	rs11238801	C10orf142	10	43993036	G	C	Ischemic heart disease	0.956	0.946	0.966	9.44e-18	-0.12982	-0.159636	-0.100061	-96.914	-118.9882	-74.8147
both	chr10_44249118_T_G	rs2781543	C10orf142	10	44249118	T	G	Ischemic heart disease	0.937	0.923	0.95	2.54e-18	-0.184096	-0.224671	-0.14324	-63.4679	-77.3788	-49.4332
both	chr10_45458319_A_G	rs7908745	MARCH8	10	45458319	A	G	Gallbladder and biliary diseases	1.07	1.057	1.083	1.11e-27	0.004776	0.003929	0.005617	4.2993	3.5289	5.0683
both	chr10_45463408_G_C	rs2291428	MARCH8	10	45463408	G	C	Gallbladder and biliary diseases	1.087	1.073	1.101	3.55e-36	0.005926	0.005007	0.006842	4.1388	3.49	4.7883
both	chr10_45463433_A_C	rs2291429	MARCH8	10	45463433	A	C	Gallbladder and biliary diseases	1.081	1.067	1.095	2.13e-33	0.005561	0.00466	0.00646	3.7318	3.1213	4.3434
both	chr10_45483150_T_A	rs11239536	MARCH8	10	45483150	T	A	Gallbladder and biliary diseases	1.087	1.073	1.101	4.62e-36	0.005919	0.005	0.006836	4.1372	3.4876	4.7875
both	chr10_45526557_G_A	rs55665473	MARCH8	10	45526557	G	A	Gallbladder and biliary diseases	1.087	1.073	1.101	4.79e-36	0.005924	0.005004	0.006842	4.1352	3.4858	4.7854
both	chr10_46046326_G_A	rs10993994	MSMB	10	46046326	G	A	Prostate cancer	1.133	1.101	1.165	4.32e-18	0.040156	0.031287	0.048889	34.957	27.0905	42.7947
both	chr10_49217207_G_A	rs2377991	C10orf128	10	49217207	G	A	Atrial fibrillation and flutter	0.963	0.951	0.975	5.2e-09	-0.008968	-0.011984	-0.005956	-6.0281	-8.0415	-4.0098
both	chr10_62531340_T_TA	rs35172312	ZNF365	10	62531340	T	TA	Breast cancer	0.895	0.874	0.917	8.58e-19	-0.038501	-0.046826	-0.030101	-16.3366	-19.8302	-12.7979
both	chr10_62685804_G_A	rs10761659	ZNF365	10	62685804	G	A	Non-melanoma skin cancer	0.962	0.949	0.975	1.33e-08	-0.000544	-0.000736	-0.000354	-0.6209	-0.8372	-0.4057
both	chr10_63590623_A_G	rs10822186	REEP3	10	63590623	A	G	Atrial fibrillation and flutter	1.039	1.027	1.05	1.9e-11	0.008939	0.006364	0.011486	10.722	7.6115	13.8156
both	chr10_63590623_A_G	rs10822186	REEP3	10	63590623	A	G	Gallbladder and biliary diseases	1.051	1.039	1.063	6.51e-17	0.003483	0.002681	0.004276	4.1903	3.2163	5.1587
both	chr10_66765937_AG_A	rs71466897	CTNNA3	10	66765937	AG	A	Diabetes mellitus type 2	1.096	1.069	1.124	8.19e-13	0.070194	0.05057	0.090124	15.1765	10.9194	19.5113
both	chr10_67504001_C_CA	rs548764966,rs371395146	CTNNA3	10	67504001	C	CA	Atrial fibrillation and flutter	1.066	1.051	1.082	2.53e-17	0.015476	0.011879	0.019081	7.6767	5.8828	9.4804
both	chr10_69554950_G_C	rs537982442	NEUROG3	10	69554950	G	C	Diabetes mellitus type 2	1.187	1.144	1.232	1.55e-19	0.137168	0.10579	0.169492	14.4251	11.1136	17.8439
both	chr10_69711069_T_C	rs2642596	C10orf35	10	69711069	T	C	Diabetes mellitus type 2	0.967	0.956	0.978	8.84e-09	-0.025565	-0.034432	-0.016776	-28.1348	-37.7967	-18.5101
both	chr10_73647154_G_T	rs34163229	SYNPO2L	10	73647154	G	T	Atrial fibrillation and flutter	0.893	0.879	0.908	1.44e-41	-0.026331	-0.030043	-0.022591	-9.4574	-10.7783	-8.1235
both	chr10_73647532_G_A	rs3812629	SYNPO2L	10	73647532	G	A	Atrial fibrillation and flutter	0.893	0.879	0.908	1.54e-41	-0.026321	-0.030033	-0.022582	-9.4539	-10.7748	-8.1199
both	chr10_73655919_C_T	rs60632610	SYNPO2L	10	73655919	C	T	Atrial fibrillation and flutter	0.89	0.876	0.905	4.78e-44	-0.027139	-0.030846	-0.023403	-9.6849	-10.9956	-8.3611
both	chr10_73682785_C_T	rs75675904	AGAP5	10	73682785	C	T	Atrial fibrillation and flutter	0.888	0.869	0.907	4.19e-27	-0.027785	-0.032676	-0.022844	-9.9095	-11.6365	-8.1596
both	chr10_73687824_T_C	rs147790633	AGAP5	10	73687824	T	C	Atrial fibrillation and flutter	0.89	0.875	0.904	1.99e-44	-0.027278	-0.030987	-0.023539	-9.7671	-11.0829	-8.4382
both	chr10_79187681_T_C	rs697239	ZMIZ1	10	79187681	T	C	Diabetes mellitus type 2	0.947	0.936	0.958	1.33e-20	-0.041677	-0.050706	-0.032734	-48.135	-58.409	-37.9074
both	chr10_79194494_G_A	rs703966	ZMIZ1	10	79194494	G	A	Diabetes mellitus type 2	0.948	0.937	0.959	6.95e-19	-0.040221	-0.04924	-0.031251	-36.9159	-45.0962	-28.7449
both	chr10_80157952_G_A	rs1079242	ANXA11	10	80157952	G	A	Interstitial lung disease and pulmonary sarcoidosis	1.099	1.068	1.131	1.18e-10	0.006599	0.004646	0.008503	7.2625	5.0792	9.4214
both	chr10_80166946_G_A	rs1049550	ANXA11	10	80166946	G	A	Interstitial lung disease and pulmonary sarcoidosis	0.897	0.871	0.923	1.83e-13	-0.008257	-0.010563	-0.005995	-8.8711	-11.2806	-6.4803
both	chr10_89246195_G_A	rs2246828	LIPA	10	89246195	G	A	Ischemic heart disease	1.038	1.028	1.049	4.76e-13	0.105729	0.077243	0.134086	91.3324	66.602	116.0437
both	chr10_92700893_T_C	rs10882099	HHEX	10	92700893	T	C	Diabetes mellitus type 2	0.926	0.915	0.937	2.81e-38	-0.059193	-0.068495	-0.049977	-67.7319	-78.1716	-57.3373
both	chr10_92706738_G_C	rs10882102	HHEX	10	92706738	G	C	Diabetes mellitus type 2	0.926	0.915	0.937	2.06e-38	-0.059322	-0.068629	-0.050102	-67.9256	-78.3767	-57.5199
both	chr10_94140176_C_T	rs2689691	PLCE1	10	94140176	C	T	Aortic aneurysm	1.083	1.051	1.115	1.24e-07	0.0118	0.007501	0.016005	12.0061	7.5839	16.3912
both	chr10_94253193_G_T	rs7080472	PLCE1	10	94253193	G	T	Cataract	1.026	1.016	1.036	1.5e-07	0.000892	0.00056	0.001223	0.7186	0.4505	0.9868
both	chr10_94253193_G_T	rs7080472	PLCE1	10	94253193	G	T	Migraine	0.952	0.937	0.967	5.81e-10	-0.026506	-0.034966	-0.01808	-21.0866	-27.7491	-14.4193
both	chr10_94279840_G_C	rs2274224	PLCE1	10	94279840	G	C	Cataract	1.028	1.018	1.038	2.64e-08	0.000937	0.000608	0.001265	0.7944	0.5146	1.074
both	chr10_94279840_G_C	rs2274224	PLCE1	10	94279840	G	C	Migraine	0.954	0.94	0.969	3.53e-09	-0.024981	-0.03336	-0.016643	-20.9044	-27.8459	-13.9635
both	chr10_98018469_A_G	rs2439823	CRTAC1	10	98018469	A	G	Ischemic heart disease	1.028	1.018	1.037	2.41e-08	0.07651	0.049868	0.102897	92.3951	60.0777	124.5613
both	chr10_99523573_A_C	rs10748781	NKX2-3	10	99523573	A	C	Inflammatory bowel disease	1.059	1.043	1.074	1.79e-14	0.002884	0.002153	0.00361	2.4769	1.8444	3.1086
both	chr10_99532698_A_C	rs10883371	NKX2-3	10	99532698	A	C	Appendicitis	0.956	0.94	0.972	8.25e-08	-0.000235	-0.000324	-0.000148	-0.2678	-0.3668	-0.1693
both	chr10_99532698_A_C	rs10883371	NKX2-3	10	99532698	A	C	Inflammatory bowel disease	1.05	1.035	1.065	2.09e-11	0.002453	0.001747	0.00315	2.8522	2.0239	3.6751
both	chr10_99585609_C_T	rs1035209	SLC25A28	10	99585609	C	T	Colon and rectum cancer	1.108	1.075	1.143	6.98e-11	0.044657	0.031081	0.058355	17.7957	12.3513	23.3208
both	chr10_100315722_G_A	rs603424	PKD2L1	10	100315722	G	A	Gallbladder and biliary diseases	0.955	0.938	0.971	1.06e-07	-0.003293	-0.004486	-0.002089	-0.9332	-1.2701	-0.5924
both	chr10_103146454_T_C	rs11191580	NT5C2	10	103146454	T	C	Atrial fibrillation and flutter	1.055	1.034	1.076	1.52e-07	0.013052	0.008125	0.018043	2.6687	1.6599	3.6926
both	chr10_103146454_T_C	rs11191580	NT5C2	10	103146454	T	C	Schizophrenia	0.869	0.819	0.923	4.35e-06	-0.021675	-0.030295	-0.012682	-4.3964	-6.1313	-2.5784
both	chr10_103573485_T_G	rs1077016	NEURL1	10	103573485	T	G	Atrial fibrillation and flutter	1.101	1.077	1.126	8.04e-18	0.02364	0.018153	0.029183	7.0607	5.4138	8.7297
both	chr10_103778024_G_A	rs11191804	SH3PXD2A	10	103778024	G	A	Atrial fibrillation and flutter	1.109	1.091	1.127	3.55e-37	0.025296	0.021331	0.029287	8.3851	7.0626	9.7192
both	chr10_103897558_C_G	rs10786775	OBFC1	10	103897558	C	G	Atrial fibrillation and flutter	1.091	1.07	1.111	4.03e-19	0.021343	0.016557	0.026187	4.2923	3.3271	5.271
both	chr10_103897558_C_G	rs10786775	OBFC1	10	103897558	C	G	Benign prostatic hyperplasia	1.091	1.066	1.117	1.45e-13	0.00602	0.00439	0.007675	1.2107	0.882	1.5451
both	chr10_103897558_C_G	rs10786775	OBFC1	10	103897558	C	G	Malignant skin melanoma	1.159	1.099	1.223	6.81e-08	0.012653	0.007917	0.01755	2.5518	1.5927	3.5485
both	chr10_103897558_C_G	rs10786775	OBFC1	10	103897558	C	G	Prostate cancer	1.1	1.066	1.135	2.45e-09	0.032497	0.021595	0.043621	6.5381	4.3386	8.7884
both	chr10_103900068_C_T	rs2487999	OBFC1	10	103900068	C	T	Atrial fibrillation and flutter	1.091	1.07	1.112	2.79e-19	0.021437	0.016652	0.026282	4.3118	3.3465	5.2907
both	chr10_103900068_C_T	rs2487999	OBFC1	10	103900068	C	T	Benign prostatic hyperplasia	1.091	1.066	1.117	1.43e-13	0.006021	0.004391	0.007675	1.2111	0.8823	1.5454
both	chr10_103900068_C_T	rs2487999	OBFC1	10	103900068	C	T	Malignant skin melanoma	1.159	1.099	1.223	6.98e-08	0.012642	0.007906	0.017538	2.5497	1.5907	3.5464
both	chr10_103900068_C_T	rs2487999	OBFC1	10	103900068	C	T	Prostate cancer	1.099	1.065	1.134	2.87e-09	0.032355	0.021454	0.043476	6.51	4.3108	8.7599
both	chr10_103920828_T_C	rs12415148	OBFC1	10	103920828	T	C	Benign prostatic hyperplasia	1.133	1.084	1.184	2.62e-08	0.008792	0.005594	0.012102	0.9858	0.6265	1.3588
both	chr10_103920828_T_C	rs12415148	OBFC1	10	103920828	T	C	Multiple myeloma	1.464	1.21	1.771	8.73e-05	0.042846	0.019856	0.06928	4.8446	2.2308	7.8939
both	chr10_103920828_T_C	rs12415148	OBFC1	10	103920828	T	C	Thyroid cancer	1.45	1.248	1.685	1.24e-06	0.008702	0.004879	0.012971	0.9836	0.5487	1.4748
both	chr10_104057158_T_C	rs805698	COL17A1	10	104057158	T	C	Benign prostatic hyperplasia	1.131	1.083	1.181	2.54e-08	0.00866	0.005516	0.011913	1.0031	0.6381	1.3818
both	chr10_104057158_T_C	rs805698	COL17A1	10	104057158	T	C	Multiple myeloma	1.444	1.195	1.745	0.000141	0.040997	0.018439	0.066885	4.7875	2.1394	7.8711
both	chr10_104057158_T_C	rs805698	COL17A1	10	104057158	T	C	Thyroid cancer	1.364	1.172	1.589	6.4e-05	0.007086	0.003398	0.011217	0.8258	0.394	1.3147
both	chr10_112994312_T_C	rs34872471	TCF7L2	10	112994312	T	C	Diabetes mellitus type 1	1.114	1.072	1.157	2.99e-08	0.009598	0.006186	0.013025	4.7862	3.0718	6.523
both	chr10_112994312_T_C	rs34872471	TCF7L2	10	112994312	T	C	Diabetes mellitus type 2	1.264	1.248	1.281	1.09e-283	0.177168	0.167441	0.186895	89.6777	84.6201	94.7531
both	chr10_112994312_T_C	rs34872471	TCF7L2	10	112994312	T	C	Lower extremity peripheral arterial disease	1.083	1.057	1.11	1.9e-10	0.003816	0.002636	0.004999	1.897	1.3072	2.4919
both	chr10_113725526_T_C	rs141266925	CASP7	10	113725526	T	C	Cataract	1.255	1.193	1.321	1.32e-18	0.008748	0.006637	0.01096	0.3169	0.2403	0.3973
both	chr10_119250744_A_G	rs10886430	GRK5	10	119250744	A	G	Ischemic stroke	1.116	1.085	1.148	1.11e-14	0.090276	0.066803	0.114135	20.7055	15.2993	26.2173
both	chr10_119659975_C_G	rs17099139	BAG3	10	119659975	C	G	Cardiomyopathy and myocarditis	0.87	0.839	0.902	3.13e-14	-0.030713	-0.038613	-0.022793	-19.3735	-24.2571	-14.4387
both	chr10_119670121_T_C	rs2234962	BAG3	10	119670121	T	C	Cardiomyopathy and myocarditis	0.864	0.832	0.898	1.42e-13	-0.031796	-0.040072	-0.023448	-16.9472	-21.2799	-12.5458
both	chr10_119670121_T_C	rs2234962	BAG3	10	119670121	T	C	Inguinal, femoral, and abdominal hernia	1.029	1.019	1.04	1.61e-08	0.000915	0.000598	0.001234	0.497	0.324	0.6705
both	chr10_120928223_C_T	rs1991643	WDR11	10	120928223	C	T	Benign prostatic hyperplasia	1.083	1.068	1.099	1.51e-27	0.00531	0.00436	0.006257	3.8731	3.1732	4.5738
both	chr10_121271355_T_G	rs10886886	FGFR2	10	121271355	T	G	Benign prostatic hyperplasia	1.097	1.08	1.113	1.32e-32	0.006143	0.005136	0.007147	4.1567	3.4676	4.8471
both	chr10_121287359_T_C	rs10886894	FGFR2	10	121287359	T	C	Benign prostatic hyperplasia	1.113	1.096	1.13	6.87e-44	0.007102	0.006112	0.008089	5.201	4.4647	5.9378
both	chr10_121287359_T_C	rs10886894	FGFR2	10	121287359	T	C	Prostate cancer	0.946	0.926	0.966	4.02e-07	-0.01849	-0.025679	-0.011321	-13.209	-18.2889	-8.1124
both	chr10_121415243_C_A	rs76352137	FGFR2	10	121415243	C	A	Benign prostatic hyperplasia	0.855	0.826	0.885	2e-19	-0.009935	-0.01195	-0.007869	-1.8398	-2.2105	-1.4589
both	chr10_121581150_G_A	rs11599804	FGFR2	10	121581150	G	A	Breast cancer	1.238	1.218	1.259	3.51e-144	0.070622	0.065598	0.075575	70.5951	65.3265	75.8355
both	chr10_122211207_T_A	rs2295876	TACC2	10	122211207	T	A	Age-related macular degeneration	1.142	1.101	1.186	1.89e-12	0.002128	0.001521	0.002746	0.5854	0.4174	0.7574
both	chr10_122429681_G_A	rs1045216	PLEKHA1	10	122429681	G	A	Age-related macular degeneration	0.827	0.805	0.85	1.71e-41	-0.002949	-0.003379	-0.002519	-2.0355	-2.3244	-1.7446
both	chr10_122454735_G_A	rs10490923	ARMS2	10	122454735	G	A	Age-related macular degeneration	0.872	0.835	0.91	3.59e-10	-0.002024	-0.002619	-0.001411	-0.4416	-0.5705	-0.3084
both	chr10_122454839_C_T	rs2736911	ARMS2	10	122454839	C	T	Age-related macular degeneration	0.855	0.824	0.887	4.97e-17	-0.002344	-0.002869	-0.00181	-0.9011	-1.1003	-0.6976
both	chr10_122454932_G_T	rs10490924	ARMS2	10	122454932	G	T	Age-related macular degeneration	1.677	1.632	1.723	2.55e-307	0.007689	0.007317	0.008056	4.957	4.6935	5.2201
both	chr10_122454932_G_T	rs10490924	ARMS2	10	122454932	G	T	Cataract	1.052	1.041	1.064	1.48e-19	0.001751	0.001371	0.00213	1.0489	0.8205	1.2779
both	chr11_179626_T_C	rs192982361	BET1L	11	179626	T	C	Benign prostatic hyperplasia	0.89	0.866	0.914	2.32e-17	-0.007512	-0.009161	-0.005831	-1.3938	-1.6982	-1.0828
both	chr11_179626_T_C	rs192982361	BET1L	11	179626	T	C	Cataract	1.053	1.035	1.071	6.15e-09	0.001813	0.001194	0.002439	0.3384	0.2228	0.4556
both	chr11_199492_G_A	rs72878024	BET1L,ODF3	11	199492	G	A	Benign prostatic hyperplasia	0.895	0.871	0.919	3.86e-16	-0.007176	-0.00882	-0.0055	-1.3476	-1.6548	-1.0339
both	chr11_199492_G_A	rs72878024	BET1L,ODF3	11	199492	G	A	Cataract	1.053	1.035	1.071	4.77e-09	0.001816	0.001201	0.002438	0.3431	0.2267	0.461
both	chr11_823586_C_G	rs140201358	PNPLA2	11	823586	C	G	Cirrhosis and other chronic liver diseases	1.244	1.148	1.348	1.04e-07	0.116689	0.070892	0.166042	3.966	2.4079	5.6475
both	chr11_1013992_C_T	rs148815783	MUC6	11	1013992	C	T	Diabetes mellitus type 2	1.171	1.103	1.244	2.47e-07	0.126671	0.076357	0.179851	5.1153	3.0813	7.2684
both	chr11_1013992_C_T	rs148815783	MUC6	11	1013992	C	T	Interstitial lung disease and pulmonary sarcoidosis	1.594	1.426	1.782	2.47e-16	0.042427	0.030584	0.055511	1.7209	1.2384	2.256
both	chr11_1160678_G_A	rs55846509	MUC5AC	11	1160678	G	A	Interstitial lung disease and pulmonary sarcoidosis	1.375	1.271	1.488	2.73e-15	0.026797	0.019439	0.034669	1.7113	1.2397	2.2175
both	chr11_1163029_C_G	rs35783651	MUC5AC	11	1163029	C	G	Interstitial lung disease and pulmonary sarcoidosis	1.122	1.085	1.16	2.7e-11	0.008444	0.005949	0.010946	4.3645	3.0625	5.6806
both	chr11_1219991_G_T	rs35705950	MUC5B	11	1219991	G	T	Interstitial lung disease and pulmonary sarcoidosis	1.711	1.646	1.778	3.64e-165	0.045033	0.041453	0.048657	11.6066	10.6496	12.5827
both	chr11_1226857_G_A	rs56293203	MUC5B	11	1226857	G	A	Cervical cancer	1.428	1.197	1.703	7.33e-05	0.014737	0.006852	0.023977	0.6259	0.2903	1.0214
both	chr11_1226857_G_A	rs56293203	MUC5B	11	1226857	G	A	Interstitial lung disease and pulmonary sarcoidosis	1.445	1.289	1.62	2.69e-10	0.031918	0.020841	0.044193	1.3558	0.8838	1.8808
both	chr11_1244192_G_A	rs199749553	MUC5B	11	1244192	G	A	Interstitial lung disease and pulmonary sarcoidosis	1.252	1.21	1.296	2.4e-37	0.016744	0.014138	0.019356	7.8912	6.637	9.1596
both	chr11_1244556_C_T	rs60787297	MUC5B	11	1244556	C	T	Interstitial lung disease and pulmonary sarcoidosis	0.899	0.873	0.925	4.24e-13	-0.008179	-0.010519	-0.005892	-9.5229	-12.1694	-6.9055
both	chr11_1244706_T_C	rs2943496	MUC5B	11	1244706	T	C	Interstitial lung disease and pulmonary sarcoidosis	1.315	1.219	1.419	1.83e-12	0.022535	0.015726	0.029794	1.6819	1.172	2.2274
both	chr11_1246095_C_T	rs55813014	MUC5B	11	1246095	C	T	Interstitial lung disease and pulmonary sarcoidosis	1.141	1.108	1.174	2.47e-19	0.009072	0.007183	0.010908	10.1593	7.9887	12.3033
both	chr11_1246332_C_T	rs60268710	MUC5B	11	1246332	C	T	Interstitial lung disease and pulmonary sarcoidosis	0.9	0.871	0.929	1.11e-10	-0.007732	-0.010092	-0.005376	-5.3093	-6.9008	-3.707
both	chr11_1247283_C_G	rs2943529	MUC5B	11	1247283	C	G	Interstitial lung disease and pulmonary sarcoidosis	1.14	1.107	1.173	4.04e-19	0.009018	0.007129	0.010854	10.1384	7.9593	12.2906
both	chr11_1248168_C_T	rs4963055	MUC5B	11	1248168	C	T	Interstitial lung disease and pulmonary sarcoidosis	0.896	0.868	0.925	1.46e-11	-0.008026	-0.010366	-0.005689	-5.5086	-7.0856	-3.9209
both	chr11_1248605_G_A	rs2943521	MUC5B	11	1248605	G	A	Interstitial lung disease and pulmonary sarcoidosis	0.903	0.877	0.929	3.74e-12	-0.007781	-0.010096	-0.005518	-8.9224	-11.5033	-6.3683
both	chr11_1248948_C_T	rs201466769	MUC5B	11	1248948	C	T	Interstitial lung disease and pulmonary sarcoidosis	1.285	1.193	1.384	3.2e-11	0.020385	0.013905	0.02728	1.5817	1.0772	2.1202
both	chr11_1250091_C_G	rs2943517	MUC5B	11	1250091	C	G	Interstitial lung disease and pulmonary sarcoidosis	0.902	0.876	0.928	1.94e-12	-0.007895	-0.010216	-0.005626	-9.1063	-11.708	-6.5322
both	chr11_1622057_C_T	rs181332597	KRTAP5-4	11	1622057	C	T	Interstitial lung disease and pulmonary sarcoidosis	1.329	1.221	1.445	3.73e-11	0.023605	0.015972	0.03183	1.2431	0.8401	1.6784
both	chr11_1865838_T_G	rs569550	LSP1	11	1865838	T	G	Breast cancer	0.933	0.918	0.949	6.48e-16	-0.025024	-0.031254	-0.018855	-25.2431	-31.4236	-19.0837
both	chr11_1870054_A_T	rs688601	LSP1	11	1870054	A	T	Breast cancer	1.081	1.064	1.099	9.88e-21	0.027059	0.02149	0.032567	26.4391	20.9255	31.9315
both	chr11_1870492_C_T	rs686722	LSP1	11	1870492	C	T	Breast cancer	0.935	0.919	0.951	7.78e-15	-0.024369	-0.030651	-0.018141	-23.1967	-29.0834	-17.3235
both	chr11_1881538_G_A	rs621679	LSP1	11	1881538	G	A	Breast cancer	0.936	0.92	0.952	1.3e-14	-0.023983	-0.030234	-0.017792	-23.8884	-30.0153	-17.7809
both	chr11_2147784_G_A	rs10770125	INS-IGF2	11	2147784	G	A	Diabetes mellitus type 1	0.851	0.822	0.88	9.26e-21	-0.015046	-0.01838	-0.01177	-15.2733	-18.5397	-12.0254
both	chr11_2156139_C_T	rs11564725	INS-IGF2	11	2156139	C	T	Diabetes mellitus type 1	0.7	0.668	0.733	6.98e-52	-0.029652	-0.033173	-0.026053	-12.8395	-14.3215	-11.3162
both	chr11_2159830_G_T	rs3842753	INS,INS-IGF2	11	2159830	G	T	Diabetes mellitus type 1	0.682	0.654	0.713	7.95e-67	-0.03217	-0.035564	-0.028716	-15.9051	-17.5277	-14.244
both	chr11_2159843_G_A	rs3842752	INS,INS-IGF2	11	2159843	G	A	Diabetes mellitus type 1	0.695	0.663	0.729	6.02e-50	-0.029713	-0.033243	-0.026088	-11.171	-12.4651	-9.8356
both	chr11_2160994_T_A	rs689	INS,INS-IGF2	11	2160994	T	A	Diabetes mellitus type 1	0.682	0.653	0.712	3.12e-67	-0.032271	-0.035665	-0.028816	-15.9907	-17.6168	-14.326
both	chr11_2169721_C_T	rs6356	TH	11	2169721	C	T	Diabetes mellitus type 1	1.203	1.163	1.244	1.15e-26	0.015102	0.012521	0.017594	16.9169	13.907	19.8811
both	chr11_2213460_A_G	rs10840606	TH	11	2213460	A	G	Diabetes mellitus type 1	0.84	0.803	0.879	5.13e-14	-0.01506	-0.018853	-0.011211	-7.1143	-8.8725	-5.3166
both	chr11_2213460_A_G	rs10840606	TH	11	2213460	A	G	Prostate cancer	1.181	1.154	1.208	5.5e-47	0.055808	0.048135	0.063496	27.2676	23.458	31.1057
both	chr11_2670241_G_A	rs231362	KCNQ1	11	2670241	G	A	Diabetes mellitus type 2	0.954	0.943	0.965	5.08e-16	-0.036219	-0.045216	-0.027315	-43.4319	-54.073	-32.846
both	chr11_2670270_G_A	rs231361	KCNQ1	11	2670270	G	A	Diabetes mellitus type 2	1.062	1.048	1.075	3.62e-20	0.04434	0.034938	0.053716	31.8573	25.0523	38.6703
both	chr11_2835964_C_A	rs2237895	KCNQ1	11	2835964	C	A	Diabetes mellitus type 2	0.941	0.93	0.952	2.73e-25	-0.046812	-0.055932	-0.037783	-55.1484	-65.716	-44.6321
both	chr11_2837316_C_T	rs2237897	KCNQ1	11	2837316	C	T	Diabetes mellitus type 2	0.866	0.844	0.888	3.71e-28	-0.102093	-0.119214	-0.084654	-20.1655	-23.5247	-16.7374
both	chr11_6234754_C_T	rs12274456	CNGA4	11	6234754	C	T	Peptic ulcer disease	1.08	1.054	1.106	5.01e-10	0.003706	0.002535	0.004879	1.9946	1.3606	2.6333
both	chr11_10643688_C_T	rs11042906	MRVI1	11	10643688	C	T	Migraine	0.935	0.92	0.95	5.4e-16	-0.035916	-0.044651	-0.027197	-25.6	-31.7539	-19.4299
both	chr11_10652497_G_C	rs4910165	MRVI1	11	10652497	G	C	Migraine	0.936	0.921	0.951	1.7e-16	-0.035562	-0.044113	-0.027044	-28.4263	-35.1746	-21.672
both	chr11_14940429_C_T	rs11820000	CALCB	11	14940429	C	T	Migraine	1.147	1.098	1.197	6.26e-10	0.077129	0.051681	0.103545	5.6821	3.8042	7.6348
both	chr11_16289349_T_C	rs10766318	SOX6	11	16289349	T	C	Atrial fibrillation and flutter	1.042	1.027	1.057	2.62e-08	0.009893	0.006391	0.013413	3.6785	2.3738	4.9931
both	chr11_17387083_T_C	rs5215	KCNJ11	11	17387083	T	C	Diabetes mellitus type 2	1.058	1.045	1.07	5.38e-21	0.040669	0.032366	0.048877	47.6145	37.785	57.3913
both	chr11_17388025_C_T	rs5219	KCNJ11	11	17388025	C	T	Diabetes mellitus type 2	1.058	1.045	1.07	5.52e-21	0.040668	0.032363	0.04888	47.5138	37.7017	57.2736
both	chr11_17391413_G_A	rs7124355	ABCC8	11	17391413	G	A	Diabetes mellitus type 2	1.059	1.046	1.071	4.55e-21	0.041444	0.032973	0.049832	44.6888	35.459	53.8805
both	chr11_17396930_A_C	rs757110	ABCC8	11	17396930	A	C	Diabetes mellitus type 2	1.058	1.045	1.07	6.59e-21	0.040568	0.032267	0.048774	47.6122	37.7614	57.4098
both	chr11_30204809_T_C	rs11031005	FSHB	11	30204809	T	C	Endometriosis	0.845	0.819	0.872	9.37e-26	-0.002873	-0.003388	-0.00235	-1.1569	-1.3614	-0.9487
both	chr11_32392151_C_T	rs5030290	WT1	11	32392151	C	T	Inguinal, femoral, and abdominal hernia	0.786	0.756	0.817	2.59e-34	-0.006889	-0.007866	-0.005878	-0.6557	-0.7483	-0.5598
both	chr11_32399024_T_C	rs5030268	WT1	11	32399024	T	C	Genital prolapse	0.926	0.907	0.944	4.63e-14	-0.000584	-0.000735	-0.000433	-0.3205	-0.4023	-0.238
both	chr11_32399024_T_C	rs5030268	WT1	11	32399024	T	C	Inguinal, femoral, and abdominal hernia	0.934	0.925	0.944	1.5e-39	-0.002142	-0.002459	-0.001824	-1.1762	-1.349	-1.0027
both	chr11_32437536_G_A	rs3809062	WT1	11	32437536	G	A	Genital prolapse	0.927	0.911	0.944	4.46e-17	-0.000579	-0.000715	-0.000443	-0.4315	-0.5317	-0.3311
both	chr11_32437536_G_A	rs3809062	WT1	11	32437536	G	A	Inguinal, femoral, and abdominal hernia	0.917	0.909	0.926	1.03e-80	-0.002755	-0.003041	-0.002469	-2.0503	-2.2604	-1.84
both	chr11_47251028_A_G	rs3758669	NR1H3	11	47251028	A	G	Glaucoma	1.072	1.052	1.093	4.17e-13	0.000883	0.000648	0.001115	0.8817	0.6448	1.1175
both	chr11_47272248_G_C	rs10501320	MADD	11	47272248	G	C	Diabetes mellitus type 2	0.962	0.949	0.976	6.55e-08	-0.028485	-0.038739	-0.018188	-12.6494	-17.1816	-8.087
both	chr11_47654618_A_G	rs7107356	AGBL2	11	47654618	A	G	Anxiety disorders	1.048	1.032	1.063	9.34e-10	0.01463	0.009992	0.019222	14.4778	9.8575	19.0821
both	chr11_47654618_A_G	rs7107356	AGBL2	11	47654618	A	G	Substance use disorders	1.037	1.023	1.051	1.11e-07	0.028889	0.018296	0.03939	28.5252	18.0159	39.0028
both	chr11_60173126_T_A	rs7232	MS4A6A	11	60173126	T	A	Alzheimer's disease and other dementias	0.925	0.903	0.947	1.52e-10	-0.051468	-0.067343	-0.035643	-37.6389	-49.0812	-26.1568
both	chr11_61820833_A_G	rs174564	FADS1,FADS2	11	61820833	A	G	Asthma	0.965	0.954	0.976	1.39e-09	-0.008437	-0.011208	-0.005686	-8.4857	-11.246	-5.7322
both	chr11_61820833_A_G	rs174564	FADS1,FADS2	11	61820833	A	G	Bipolar disorder	1.089	1.054	1.124	2.76e-07	0.014423	0.009026	0.019686	14.8794	9.246	20.4574
both	chr11_61820833_A_G	rs174564	FADS1,FADS2	11	61820833	A	G	Gallbladder and biliary diseases	1.055	1.043	1.068	1.07e-18	0.003779	0.002953	0.004599	3.8725	3.0174	4.7247
both	chr11_61820833_A_G	rs174564	FADS1,FADS2	11	61820833	A	G	Lower extremity peripheral arterial disease	0.937	0.917	0.958	3.53e-09	-0.003157	-0.004232	-0.002095	-3.1558	-4.2128	-2.1033
both	chr11_61820833_A_G	rs174564	FADS1,FADS2	11	61820833	A	G	Non-melanoma skin cancer	0.963	0.949	0.976	1.17e-07	-0.000523	-0.00072	-0.000328	-0.5259	-0.7215	-0.3308
both	chr11_61824890_A_G	rs174566	FADS1,FADS2	11	61824890	A	G	Asthma	0.965	0.954	0.976	7.38e-10	-0.008578	-0.011348	-0.005827	-8.5994	-11.3508	-5.8547
both	chr11_61824890_A_G	rs174566	FADS1,FADS2	11	61824890	A	G	Bipolar disorder	1.086	1.051	1.122	5.87e-07	0.014038	0.008629	0.019316	14.429	8.8063	19.9975
both	chr11_61824890_A_G	rs174566	FADS1,FADS2	11	61824890	A	G	Gallbladder and biliary diseases	1.056	1.043	1.068	4.98e-19	0.003816	0.002989	0.004635	3.8978	3.0454	4.7474
both	chr11_61824890_A_G	rs174566	FADS1,FADS2	11	61824890	A	G	Lower extremity peripheral arterial disease	0.937	0.917	0.957	2.84e-09	-0.003177	-0.004252	-0.002115	-3.1658	-4.2194	-2.1164
both	chr11_61824890_A_G	rs174566	FADS1,FADS2	11	61824890	A	G	Non-melanoma skin cancer	0.963	0.95	0.977	1.35e-07	-0.00052	-0.000717	-0.000325	-0.5214	-0.7164	-0.3271
both	chr11_61828850_CA_C	rs5792235	FADS1,FADS2	11	61828850	CA	C	Asthma	0.963	0.952	0.974	1.63e-10	-0.008931	-0.01171	-0.00617	-8.9368	-11.6914	-6.1888
both	chr11_61828850_CA_C	rs5792235	FADS1,FADS2	11	61828850	CA	C	Bipolar disorder	1.087	1.053	1.123	4.27e-07	0.014223	0.00881	0.019504	14.5992	8.9795	20.1647
both	chr11_61828850_CA_C	rs5792235	FADS1,FADS2	11	61828850	CA	C	Gallbladder and biliary diseases	1.056	1.043	1.068	6.19e-19	0.003812	0.002984	0.004634	3.8882	3.0355	4.738
both	chr11_61828850_CA_C	rs5792235	FADS1,FADS2	11	61828850	CA	C	Lower extremity peripheral arterial disease	0.935	0.915	0.956	1.22e-09	-0.003257	-0.004335	-0.002192	-3.2402	-4.2945	-2.1903
both	chr11_61828850_CA_C	rs5792235	FADS1,FADS2	11	61828850	CA	C	Non-melanoma skin cancer	0.963	0.95	0.977	1.73e-07	-0.000517	-0.000714	-0.000322	-0.5173	-0.7124	-0.3228
both	chr11_61835765_C_T	rs2727270	FADS2	11	61835765	C	T	Bipolar disorder	1.104	1.064	1.146	1.42e-07	0.017268	0.010861	0.023634	11.4702	7.1759	15.7869
both	chr11_61835765_C_T	rs2727270	FADS2	11	61835765	C	T	Gallbladder and biliary diseases	1.058	1.043	1.074	3.33e-14	0.00404	0.002998	0.005079	2.6667	1.975	3.3601
both	chr11_61835765_C_T	rs2727270	FADS2	11	61835765	C	T	Lower extremity peripheral arterial disease	0.926	0.902	0.95	7.04e-09	-0.003682	-0.004929	-0.002434	-2.3871	-3.1854	-1.5836
both	chr11_61835765_C_T	rs2727270	FADS2	11	61835765	C	T	Non-melanoma skin cancer	0.947	0.93	0.965	1.78e-08	-0.000738	-0.000995	-0.000481	-0.4799	-0.6455	-0.3135
both	chr11_64340263_G_A	rs663743	CCDC88B	11	64340263	G	A	Interstitial lung disease and pulmonary sarcoidosis	0.899	0.872	0.926	4.43e-12	-0.007958	-0.010276	-0.005668	-7.186	-9.2308	-5.1446
both	chr11_64340263_G_A	rs663743	CCDC88B	11	64340263	G	A	Non-melanoma skin cancer	1.056	1.041	1.071	3.73e-14	0.000727	0.000541	0.000912	0.6763	0.5018	0.8505
both	chr11_65444651_C_T	rs3825071	FRMD8	11	65444651	C	T	Diabetes mellitus type 2	1.043	1.027	1.058	6.02e-08	0.031363	0.019946	0.042862	9.8526	6.2595	13.4786
both	chr11_65871903_T_C	rs2234458	EFEMP2	11	65871903	T	C	Glaucoma	0.947	0.928	0.965	4.02e-08	-0.000713	-0.000969	-0.000457	-0.5261	-0.7131	-0.3386
both	chr11_65871903_T_C	rs2234458	EFEMP2	11	65871903	T	C	Non-melanoma skin cancer	1.038	1.024	1.053	1.64e-07	0.000512	0.000321	0.000702	0.3831	0.2396	0.5268
both	chr11_65871903_T_C	rs2234458	EFEMP2	11	65871903	T	C	Psoriasis	1.068	1.039	1.098	3.03e-06	0.012683	0.007384	0.017939	9.5371	5.5282	13.5512
both	chr11_66524892_TAA_T	rs35475784	BBS1,CTD-3074O7.11,ZDHHC24	11	66524892	TAA	T	Osteoarthritis	0.92	0.89	0.952	1.59e-06	-0.031281	-0.043397	-0.018789	-2.0509	-2.8439	-1.2324
both	chr11_69207088_G_A	rs12793759	TPCN2	11	69207088	G	A	Prostate cancer	1.246	1.214	1.278	4.2e-63	0.077766	0.068158	0.087509	17.7469	15.5311	20.0009
both	chr11_69217276_A_AG	rs11421935,rs397712682	TPCN2	11	69217276	A	AG	Prostate cancer	1.163	1.142	1.185	9.57e-58	0.046479	0.041186	0.05166	56.6854	49.9818	63.3207
both	chr11_69516650_C_T	rs78540526	CCND1	11	69516650	C	T	Breast cancer	1.325	1.289	1.361	6.53e-92	0.108726	0.097451	0.120167	23.6036	21.124	26.1279
both	chr11_72749717_A_T	rs11602873	ARAP1	11	72749717	A	T	Diabetes mellitus type 2	0.924	0.91	0.938	1.49e-25	-0.058799	-0.069778	-0.047801	-33.7267	-39.9578	-27.4645
both	chr11_72749717_A_T	rs11602873	ARAP1	11	72749717	A	T	Uterine cancer	1.134	1.072	1.199	1.04e-05	0.008016	0.004452	0.011568	4.7149	2.5997	6.8565
both	chr11_72752390_G_A	rs7109575	ARAP1	11	72752390	G	A	Diabetes mellitus type 2	0.924	0.91	0.938	1.35e-25	-0.058877	-0.06986	-0.047875	-33.7271	-39.9524	-27.4708
both	chr11_72752390_G_A	rs7109575	ARAP1	11	72752390	G	A	Uterine cancer	1.135	1.073	1.2	9.71e-06	0.008047	0.004482	0.011601	4.7275	2.6138	6.8676
both	chr11_74621156_G_T	rs10899016	POLD3	11	74621156	G	T	Genital prolapse	1.084	1.063	1.106	8.62e-16	0.000614	0.000465	0.000763	0.3818	0.2882	0.4758
both	chr11_75182313_G_C	rs56851827	SLCO2B1	11	75182313	G	C	Genital prolapse	0.857	0.804	0.914	2.41e-06	-0.001092	-0.001503	-0.000657	-0.0658	-0.0905	-0.0396
both	chr11_76570549_C_T	rs2212434	EMSY	11	76570549	C	T	Asthma	1.067	1.056	1.079	6.89e-31	0.015116	0.012598	0.017613	15.1688	12.6129	17.7174
both	chr11_76570549_C_T	rs2212434	EMSY	11	76570549	C	T	Inflammatory bowel disease	1.037	1.022	1.052	7.07e-07	0.001849	0.001124	0.002568	1.8446	1.1174	2.5693
both	chr11_76582483_G_T	rs7936070	EMSY	11	76582483	G	T	Asthma	1.069	1.058	1.081	1.25e-32	0.015498	0.012995	0.017981	15.9282	13.3236	18.5244
both	chr11_76582483_G_T	rs7936070	EMSY	11	76582483	G	T	Inflammatory bowel disease	1.04	1.025	1.055	7.21e-08	0.001998	0.001277	0.002712	2.0417	1.3011	2.7794
both	chr11_76582483_G_T	rs7936070	EMSY	11	76582483	G	T	Non-melanoma skin cancer	1.039	1.025	1.053	3.07e-08	0.000515	0.000334	0.000694	0.5257	0.3402	0.7105
both	chr11_89284793_G_A	rs1126809	TYR	11	89284793	G	A	Malignant skin melanoma	1.208	1.165	1.253	1.25e-24	0.015771	0.012707	0.018852	7.035	5.646	8.443
both	chr11_89284793_G_A	rs1126809	TYR	11	89284793	G	A	Non-melanoma skin cancer	1.134	1.117	1.151	2.27e-60	0.00174	0.00153	0.001952	0.7712	0.6767	0.8662
both	chr11_92975544_C_G	rs10830963	MTNR1B	11	92975544	C	G	Diabetes mellitus type 2	1.071	1.058	1.084	6.21e-28	0.050238	0.041371	0.05905	44.3748	36.4583	52.28
both	chr11_92984961_C_G	rs1447350	MTNR1B	11	92984961	C	G	Diabetes mellitus type 2	0.961	0.95	0.972	1.51e-11	-0.030036	-0.038909	-0.021228	-30.7697	-39.7656	-21.7987
both	chr11_99700932_A_G	rs594759	CNTN5	11	99700932	A	G	Major depressive disorder	0.966	0.955	0.978	8.41e-09	-0.01887	-0.025424	-0.012383	-22.0683	-29.6514	-14.5223
both	chr11_100739815_C_T	rs604723	ARHGAP42	11	100739815	C	T	Ischemic heart disease	0.962	0.952	0.973	4.33e-12	-0.109407	-0.140376	-0.07844	-68.873	-88.2477	-49.4464
both	chr11_103802566_A_T	rs2839812	PDGFD	11	103802566	A	T	Ischemic heart disease	1.059	1.047	1.07	2.07e-24	0.162948	0.131539	0.194392	85.6918	69.0893	102.3543
both	chr11_103826123_T_C	rs1384705	PDGFD	11	103826123	T	C	Ischemic heart disease	1.057	1.045	1.068	2.03e-23	0.157474	0.126469	0.1885	86.6726	69.5191	103.8819
both	chr11_108304735_G_A	rs1801516	ATM	11	108304735	G	A	Malignant skin melanoma	0.87	0.831	0.91	1.92e-09	-0.01128	-0.014902	-0.007624	-6.1601	-8.1012	-4.1837
both	chr11_111309906_T_A	rs7933961	COLCA2	11	111309906	T	A	Colon and rectum cancer	1.106	1.076	1.136	2.44e-13	0.042983	0.031468	0.054494	24.6881	18.0119	31.4098
both	chr11_116752497_T_TA	rs66505542,rs398017699	BUD13	11	116752497	T	TA	Ischemic heart disease	1.058	1.045	1.072	4.92e-18	0.162462	0.125461	0.199579	71.4596	55.1179	87.8936
both	chr11_116763146_G_A	rs11820589	BUD13	11	116763146	G	A	Ischemic heart disease	1.056	1.036	1.076	1.01e-08	0.157771	0.103108	0.213156	27.027	17.6504	36.5407
both	chr11_116778201_C_G	rs964184	ZPR1	11	116778201	C	G	Ischemic heart disease	1.057	1.043	1.071	1.02e-15	0.15986	0.120485	0.199443	56.8976	42.8393	71.0598
both	chr11_116784884_G_A	rs35120633	ZPR1	11	116784884	G	A	Ischemic heart disease	1.053	1.033	1.074	1.52e-07	0.150027	0.093343	0.207517	23.3899	14.543	32.3746
both	chr11_116791691_G_C	rs3135506	APOA5	11	116791691	G	C	Ischemic heart disease	1.053	1.033	1.074	1.17e-07	0.150614	0.094228	0.207793	23.889	14.9355	32.9806
both	chr11_119078621_C_T	rs1177562	VPS11	11	119078621	C	T	Ischemic heart disease	1.029	1.019	1.039	2.45e-08	0.080302	0.052148	0.108375	61.8944	40.1307	83.6666
both	chr11_123473727_C_T	rs36020612	GRAMD1B	11	123473727	C	T	Leukemia	1.244	1.181	1.31	2.32e-16	0.028289	0.021516	0.035044	15.3954	11.6321	19.2037
both	chr11_126355981_C_G	rs112771035	ST3GAL4	11	126355981	C	G	Ischemic heart disease	1.049	1.031	1.068	7.39e-08	0.139361	0.088087	0.191231	27.8536	17.5923	38.2499
both	chr11_128896471_C_T	rs75557443	KCNJ5	11	128896471	C	T	Atrial fibrillation and flutter	1.116	1.096	1.137	6.83e-32	0.027238	0.022572	0.031952	6.4917	5.3744	7.6231
both	chr11_130403335_A_T	rs11222084	ADAMTS8	11	130403335	A	T	Aortic aneurysm	0.865	0.839	0.893	2.16e-19	-0.022527	-0.027531	-0.017553	-18.0841	-21.9995	-14.1583
both	chr12_4275678_T_G	rs76895963	CCND2	12	4275678	T	G	Atrial fibrillation and flutter	1.116	1.079	1.155	1.55e-10	0.027635	0.01889	0.036638	2.056	1.4046	2.7276
both	chr12_4275678_T_G	rs76895963	CCND2	12	4275678	T	G	Diabetes mellitus type 2	0.678	0.649	0.709	5.39e-66	-0.243991	-0.266784	-0.220251	-18.025	-19.6995	-16.2794
both	chr12_4294710_C_T	rs3217893	CCND2	12	4294710	C	T	Diabetes mellitus type 2	0.912	0.893	0.93	7.19e-19	-0.066998	-0.081291	-0.052522	-16.6666	-20.2018	-13.0788
both	chr12_4414290_C_T	rs10849061	FGF6	12	4414290	C	T	Migraine	0.945	0.931	0.959	3.46e-14	-0.030931	-0.03917	-0.02279	-35.2792	-44.5278	-26.0813
both	chr12_6384185_G_A	rs10849448	LTBR	12	6384185	G	A	Appendicitis	0.944	0.926	0.962	4.39e-09	-0.000297	-0.000396	-0.000198	-0.1762	-0.2344	-0.1177
both	chr12_23783464_G_A	rs7977132	SOX5	12	23783464	G	A	Osteoarthritis	1.058	1.042	1.074	5.92e-13	0.022044	0.016021	0.028083	10.5982	7.6902	13.5237
both	chr12_26195496_C_G	rs113819537	SSPN	12	26195496	C	G	Atrial fibrillation and flutter	0.94	0.928	0.952	2.88e-22	-0.014877	-0.017904	-0.011857	-11.2078	-13.4634	-8.9492
both	chr12_28005503_T_C	rs11519329	PTHLH	12	28005503	T	C	Breast cancer	0.859	0.816	0.904	5.17e-09	-0.050961	-0.066786	-0.034505	-8.4352	-11.0379	-5.7205
both	chr12_49809383_C_T	rs11611168	NCKAP5L	12	49809383	C	T	Non-melanoma skin cancer	1.047	1.032	1.062	1.47e-10	0.000615	0.000429	8e-04	0.5973	0.4152	0.7788
both	chr12_50504945_G_A	rs61927768	DIP2B	12	50504945	G	A	Colon and rectum cancer	1.07	1.041	1.099	8.27e-07	0.028723	0.017313	0.040107	18.0537	10.8426	25.3037
both	chr12_52424720_G_T	rs298104	KRT75	12	52424720	G	T	Non-melanoma skin cancer	1.078	1.063	1.093	4.58e-26	0.001001	0.000818	0.001183	0.8983	0.7322	1.0641
both	chr12_52503437_G_C	rs629131	KRT6A	12	52503437	G	C	Non-melanoma skin cancer	0.907	0.893	0.921	1.09e-34	-0.001325	-0.001536	-0.001115	-0.7758	-0.8974	-0.6536
both	chr12_52519125_G_T	rs641615	KRT5	12	52519125	G	T	Non-melanoma skin cancer	0.907	0.893	0.922	4.08e-34	-0.001323	-0.001535	-0.001111	-0.7731	-0.8953	-0.6502
both	chr12_52519884_C_T	rs11170164	KRT5	12	52519884	C	T	Non-melanoma skin cancer	1.192	1.165	1.22	7.34e-52	0.002523	0.002183	0.002868	0.6067	0.5241	0.6906
both	chr12_52929360_T_C	rs113094235	KRT8	12	52929360	T	C	Prostate cancer	1.18	1.15	1.211	4.4e-36	0.056373	0.047374	0.065434	22.0514	18.4873	25.6581
both	chr12_54118380_C_A	rs7137258	SMUG1	12	54118380	C	A	Ischemic heart disease	1.091	1.069	1.114	1.47e-16	0.25682	0.194268	0.320387	31.8528	24.0806	39.7606
both	chr12_54120216_A_T	rs11170821	SMUG1	12	54120216	A	T	Ischemic heart disease	1.09	1.068	1.111	1.05e-17	0.25282	0.193549	0.312956	37.3205	28.553	46.2278
both	chr12_55999553_C_G	rs1081975	SUOX	12	55999553	C	G	Asthma	1.041	1.03	1.053	1.27e-12	0.009446	0.00686	0.012016	9.0089	6.5273	11.4854
both	chr12_55999553_C_G	rs1081975	SUOX	12	55999553	C	G	Diabetes mellitus type 1	1.125	1.088	1.163	7.89e-12	0.010032	0.007234	0.012764	9.7223	6.9607	12.4613
both	chr12_57088481_A_T	rs2233267	NAB2	12	57088481	A	T	Migraine	0.939	0.917	0.961	1.14e-07	-0.033073	-0.045009	-0.020981	-9.5799	-13.0201	-6.0856
both	chr12_57133500_T_C	rs11172113	LRP1	12	57133500	T	C	Aortic aneurysm	0.886	0.86	0.913	3.7e-15	-0.019088	-0.024024	-0.01422	-18.2437	-22.8373	-13.6661
both	chr12_57133500_T_C	rs11172113	LRP1	12	57133500	T	C	Ischemic heart disease	1.032	1.022	1.042	1.43e-10	0.089338	0.062219	0.116288	87.9386	61.1233	114.6958
both	chr12_57133500_T_C	rs11172113	LRP1	12	57133500	T	C	Migraine	0.927	0.913	0.941	7.18e-23	-0.041064	-0.049438	-0.032753	-39.5767	-47.5135	-31.6575
both	chr12_57146968_G_C	rs7968719	LRP1	12	57146968	G	C	Aortic aneurysm	1.099	1.068	1.132	1.88e-10	0.013828	0.009712	0.017819	16.5583	11.5432	21.4998
both	chr12_57146968_G_C	rs7968719	LRP1	12	57146968	G	C	Ischemic heart disease	0.968	0.959	0.978	3.68e-11	-0.093144	-0.121246	-0.065274	-108.1158	-140.4224	-75.9359
both	chr12_57146968_G_C	rs7968719	LRP1	12	57146968	G	C	Migraine	1.062	1.046	1.077	1.14e-15	0.030942	0.023536	0.03824	36.7254	27.8335	45.5549
both	chr12_57429802_A_C	rs7964492	R3HDM2	12	57429802	A	C	Gout	0.884	0.858	0.91	1.47e-16	-0.00349	-0.004309	-0.002666	-1.9677	-2.4224	-1.5082
both	chr12_65838575_T_A	rs73115423	HMGA2	12	65838575	T	A	Diabetes mellitus type 2	1.131	1.088	1.175	3.81e-10	0.096827	0.065347	0.129419	5.1263	3.4579	6.8556
both	chr12_65845331_A_C	rs2612059	HMGA2	12	65845331	A	C	Diabetes mellitus type 2	1.05	1.033	1.067	5.1e-09	0.036742	0.024331	0.049242	12.2516	8.1036	16.4388
both	chr12_65866936_G_A	rs73119894	HMGA2	12	65866936	G	A	Diabetes mellitus type 2	1.13	1.088	1.174	4.08e-10	0.096256	0.06492	0.128694	5.1879	3.4971	6.9399
both	chr12_65925777_C_CG	rs35246909	HMGA2	12	65925777	C	CG	Aortic aneurysm	0.921	0.889	0.954	4.74e-06	-0.012497	-0.01782	-0.007154	-7.2414	-10.2854	-4.162
both	chr12_65925777_C_CG	rs35246909	HMGA2	12	65925777	C	CG	Osteoarthritis	0.961	0.947	0.975	5.22e-08	-0.015633	-0.021251	-0.010009	-9.1024	-12.3528	-5.8376
both	chr12_71117527_C_T	rs1705219	TSPAN8	12	71117527	C	T	Diabetes mellitus type 2	0.956	0.944	0.967	9.17e-14	-0.034093	-0.043162	-0.025065	-29.6842	-37.5025	-21.8699
both	chr12_71297868_A_G	rs4760791	TSPAN8	12	71297868	A	G	Acne vulgaris	0.844	0.791	0.9	2.34e-07	-0.013423	-0.018903	-0.008149	-14.3418	-19.9461	-8.8213
both	chr12_83471700_CT_C	rs5799631	TMTC2	12	83471700	CT	C	Migraine	1.042	1.026	1.057	5.57e-08	0.021324	0.013707	0.028853	22.8171	14.6181	30.9765
both	chr12_93802495_TGGGCCAG_T	rs143745721,rs59238207	CRADD	12	93802495	TGGGCCAG	T	Osteoarthritis	1.035	1.023	1.048	2.32e-08	0.01326	0.008657	0.017808	15.7081	10.225	21.1603
both	chr12_95255237_G_A	rs4762308	VEZT	12	95255237	G	A	Endometriosis	1.102	1.077	1.126	1.52e-17	0.001667	0.001291	0.002039	1.4801	1.1411	1.818
both	chr12_95632961_C_T	rs61938093	NTN4	12	95632961	C	T	Breast cancer	0.896	0.88	0.912	2.84e-33	-0.039567	-0.046146	-0.033021	-33.0112	-38.3914	-27.628
both	chr12_97466814_G_A	rs79621919	NEDD1	12	97466814	G	A	Diabetes mellitus type 2	0.939	0.917	0.961	1.04e-07	-0.04584	-0.062231	-0.029182	-9.0269	-12.2436	-5.7519
both	chr12_103742510_C_T	rs142351376	STAB2	12	103742510	C	T	Multiple myeloma	1.847	1.384	2.466	3.14e-05	0.079433	0.036494	0.134865	3.0427	1.392	5.195
both	chr12_108591873_G_A	rs144109867	TMEM119	12	108591873	G	A	Glaucoma	1.289	1.194	1.391	6.86e-11	0.003696	0.002494	0.004982	0.1793	0.1209	0.2419
both	chr12_109433374_A_G	rs7308864	MYO1H	12	109433374	A	G	Cataract	1.039	1.029	1.049	1.41e-15	0.001289	0.000977	0.001597	1.5875	1.2007	1.9724
both	chr12_109471206_A_G	rs2058804	KCTD10	12	109471206	A	G	Cataract	1.043	1.033	1.052	2.64e-18	0.00141	0.001098	0.001719	1.6525	1.284	2.0195
both	chr12_109499729_G_A	rs7298565	UBE3B	12	109499729	G	A	Cataract	1.042	1.033	1.052	4.3e-18	0.001401	0.001089	0.00171	1.6418	1.2733	2.0087
both	chr12_109533676_C_G	rs12303137	UBE3B	12	109533676	C	G	Cataract	1.045	1.034	1.056	3.56e-16	0.001499	0.001139	0.001857	1.0612	0.8056	1.3172
both	chr12_109557065_A_T	rs9593	MMAB	12	109557065	A	T	Cataract	1.043	1.033	1.052	2.36e-18	0.001412	0.0011	0.001721	1.6564	1.2876	2.0237
both	chr12_109573425_C_T	rs10774775	MMAB,MVK	12	109573425	C	T	Cataract	1.047	1.036	1.058	3.47e-18	0.001575	0.001221	0.001927	1.1581	0.8966	1.4197
both	chr12_111395984_A_G	rs10774624	SH2B3	12	111395984	A	G	Colon and rectum cancer	0.939	0.916	0.963	7.45e-07	-0.027351	-0.038446	-0.016403	-26.5915	-37.202	-16.024
both	chr12_111395984_A_G	rs10774624	SH2B3	12	111395984	A	G	Diabetes mellitus type 1	1.119	1.082	1.157	6.12e-11	0.009541	0.00676	0.012253	9.6159	6.7632	12.441
both	chr12_111395984_A_G	rs10774624	SH2B3	12	111395984	A	G	Inflammatory bowel disease	1.036	1.021	1.051	1.58e-06	0.001787	0.001063	0.002505	1.7721	1.0503	2.4914
both	chr12_111395984_A_G	rs10774624	SH2B3	12	111395984	A	G	Interstitial lung disease and pulmonary sarcoidosis	1.098	1.067	1.13	1.83e-10	0.006616	0.004627	0.008564	6.6412	4.6156	8.6507
both	chr12_111395984_A_G	rs10774624	SH2B3	12	111395984	A	G	Ischemic heart disease	1.058	1.048	1.069	6.75e-31	0.158563	0.132087	0.184865	157.9052	131.2741	184.4724
both	chr12_111395984_A_G	rs10774624	SH2B3	12	111395984	A	G	Ischemic stroke	1.051	1.032	1.07	6.31e-08	0.038721	0.024835	0.052439	38.5028	24.6032	52.3415
both	chr12_111395984_A_G	rs10774624	SH2B3	12	111395984	A	G	Lower extremity peripheral arterial disease	1.074	1.052	1.097	3.53e-11	0.003324	0.002356	0.004277	3.3203	2.3435	4.2917
both	chr12_111395984_A_G	rs10774624	SH2B3	12	111395984	A	G	Psoriasis	1.069	1.041	1.098	7.25e-07	0.012693	0.007739	0.017556	12.6684	7.6807	17.6221
both	chr12_111446804_C_T	rs3184504	SH2B3	12	111446804	C	T	Breast cancer	0.959	0.943	0.975	6.05e-07	-0.01502	-0.021023	-0.009075	-14.8861	-20.7681	-9.0231
both	chr12_111446804_C_T	rs3184504	SH2B3	12	111446804	C	T	Colon and rectum cancer	0.937	0.914	0.96	2.39e-07	-0.028549	-0.039662	-0.017588	-28.1626	-38.9379	-17.4349
both	chr12_111446804_C_T	rs3184504	SH2B3	12	111446804	C	T	Diabetes mellitus type 1	1.13	1.093	1.169	8.57e-13	0.010359	0.007612	0.013034	10.6301	7.7526	13.4774
both	chr12_111446804_C_T	rs3184504	SH2B3	12	111446804	C	T	Inflammatory bowel disease	1.038	1.023	1.053	3.34e-07	0.001895	0.001173	0.002611	1.9093	1.178	2.6379
both	chr12_111446804_C_T	rs3184504	SH2B3	12	111446804	C	T	Interstitial lung disease and pulmonary sarcoidosis	1.108	1.077	1.14	2.33e-12	0.007226	0.00526	0.00915	7.3828	5.34	9.408
both	chr12_111446804_C_T	rs3184504	SH2B3	12	111446804	C	T	Ischemic heart disease	1.059	1.049	1.069	1.94e-31	0.159514	0.133143	0.185706	161.3488	134.3983	188.2303
both	chr12_111446804_C_T	rs3184504	SH2B3	12	111446804	C	T	Ischemic stroke	1.057	1.038	1.076	1.1e-09	0.043367	0.029596	0.056963	43.8521	29.8136	57.8239
both	chr12_111446804_C_T	rs3184504	SH2B3	12	111446804	C	T	Lower extremity peripheral arterial disease	1.069	1.047	1.092	4.8e-10	0.003117	0.002151	0.004069	3.1599	2.1708	4.1432
both	chr12_111446804_C_T	rs3184504	SH2B3	12	111446804	C	T	Psoriasis	1.083	1.055	1.112	3.03e-09	0.015067	0.010179	0.019859	15.3161	10.2889	20.3055
both	chr12_111535554_G_A	rs597808	ATXN2	12	111535554	G	A	Breast cancer	0.959	0.943	0.974	4.25e-07	-0.015217	-0.021222	-0.009272	-15.2835	-21.2447	-9.3431
both	chr12_111535554_G_A	rs597808	ATXN2	12	111535554	G	A	Colon and rectum cancer	0.937	0.914	0.961	3.16e-07	-0.028245	-0.039362	-0.017286	-28.2424	-39.1674	-17.3704
both	chr12_111535554_G_A	rs597808	ATXN2	12	111535554	G	A	Diabetes mellitus type 1	1.128	1.091	1.166	2.06e-12	0.010175	0.00743	0.012844	10.5812	7.6688	13.4615
both	chr12_111535554_G_A	rs597808	ATXN2	12	111535554	G	A	Inflammatory bowel disease	1.037	1.023	1.052	5.26e-07	0.001862	0.00114	0.002576	1.9008	1.1603	2.6385
both	chr12_111535554_G_A	rs597808	ATXN2	12	111535554	G	A	Interstitial lung disease and pulmonary sarcoidosis	1.108	1.076	1.14	2.81e-12	0.007185	0.005224	0.009102	7.4422	5.3764	9.4891
both	chr12_111535554_G_A	rs597808	ATXN2	12	111535554	G	A	Ischemic heart disease	1.059	1.049	1.069	9.74e-32	0.160042	0.133731	0.186167	164.1228	136.8577	191.3136
both	chr12_111535554_G_A	rs597808	ATXN2	12	111535554	G	A	Ischemic stroke	1.057	1.038	1.076	1.5e-09	0.042939	0.029196	0.056502	44.0129	29.8116	58.1425
both	chr12_111535554_G_A	rs597808	ATXN2	12	111535554	G	A	Lower extremity peripheral arterial disease	1.07	1.048	1.093	2.38e-10	0.003164	0.002202	0.004112	3.2526	2.2526	4.2464
both	chr12_111535554_G_A	rs597808	ATXN2	12	111535554	G	A	Psoriasis	1.08	1.052	1.109	1.21e-08	0.014467	0.009581	0.019255	14.8994	9.8102	19.9485
both	chr12_111569952_T_C	rs653178	ATXN2	12	111569952	T	C	Breast cancer	0.959	0.944	0.975	6.66e-07	-0.014949	-0.02095	-0.009007	-15.069	-21.0492	-9.11
both	chr12_111569952_T_C	rs653178	ATXN2	12	111569952	T	C	Colon and rectum cancer	0.938	0.915	0.961	4.1e-07	-0.027965	-0.039081	-0.01701	-28.064	-39.028	-17.1545
both	chr12_111569952_T_C	rs653178	ATXN2	12	111569952	T	C	Diabetes mellitus type 1	1.128	1.091	1.167	1.68e-12	0.010209	0.007468	0.012876	10.6573	7.7366	13.5452
both	chr12_111569952_T_C	rs653178	ATXN2	12	111569952	T	C	Inflammatory bowel disease	1.037	1.022	1.052	7.51e-07	0.001836	0.001114	0.002551	1.8811	1.138	2.6212
both	chr12_111569952_T_C	rs653178	ATXN2	12	111569952	T	C	Interstitial lung disease and pulmonary sarcoidosis	1.109	1.078	1.141	1.44e-12	0.007273	0.005315	0.009186	7.5624	5.4916	9.614
both	chr12_111569952_T_C	rs653178	ATXN2	12	111569952	T	C	Ischemic heart disease	1.059	1.049	1.07	3.48e-32	0.161154	0.134863	0.187258	165.8708	138.5223	193.1434
both	chr12_111569952_T_C	rs653178	ATXN2	12	111569952	T	C	Ischemic stroke	1.056	1.038	1.076	1.68e-09	0.042792	0.029055	0.056348	44.0174	29.7721	58.1897
both	chr12_111569952_T_C	rs653178	ATXN2	12	111569952	T	C	Lower extremity peripheral arterial disease	1.07	1.047	1.092	3.51e-10	0.003134	0.002171	0.004081	3.2322	2.229	4.2292
both	chr12_111569952_T_C	rs653178	ATXN2	12	111569952	T	C	Psoriasis	1.08	1.052	1.109	1.07e-08	0.014513	0.009631	0.019298	15.0021	9.8974	20.0658
both	chr12_111621753_C_T	rs11065979	BRAP	12	111621753	C	T	Breast cancer	0.961	0.945	0.977	2e-06	-0.014413	-0.020442	-0.008434	-13.4573	-19.027	-7.8992
both	chr12_111621753_C_T	rs11065979	BRAP	12	111621753	C	T	Colon and rectum cancer	0.943	0.919	0.967	3.99e-06	-0.02563	-0.036746	-0.014645	-23.8468	-34.0326	-13.6899
both	chr12_111621753_C_T	rs11065979	BRAP	12	111621753	C	T	Diabetes mellitus type 1	1.109	1.072	1.147	2.1e-09	0.00883	0.006002	0.011594	8.4812	5.7248	11.2165
both	chr12_111621753_C_T	rs11065979	BRAP	12	111621753	C	T	Interstitial lung disease and pulmonary sarcoidosis	1.094	1.062	1.126	1.3e-09	0.006352	0.004337	0.008329	6.0839	4.1299	8.0256
both	chr12_111621753_C_T	rs11065979	BRAP	12	111621753	C	T	Ischemic heart disease	1.056	1.046	1.066	1.81e-28	0.152897	0.126171	0.179466	145.4036	119.7556	171.0039
both	chr12_111621753_C_T	rs11065979	BRAP	12	111621753	C	T	Ischemic stroke	1.053	1.035	1.073	1.49e-08	0.040743	0.02678	0.054555	38.7276	25.3635	52.0457
both	chr12_111621753_C_T	rs11065979	BRAP	12	111621753	C	T	Lower extremity peripheral arterial disease	1.065	1.043	1.088	4.97e-09	0.002962	0.001981	0.00393	2.8218	1.8796	3.76
both	chr12_111621753_C_T	rs11065979	BRAP	12	111621753	C	T	Psoriasis	1.07	1.041	1.098	7.81e-07	0.012742	0.007746	0.017654	12.1485	7.3461	16.925
both	chr12_111634620_A_G	rs11065987	BRAP	12	111634620	A	G	Colon and rectum cancer	0.935	0.912	0.959	1.83e-07	-0.02924	-0.040467	-0.01814	-27.0118	-37.2142	-16.8353
both	chr12_111634620_A_G	rs11065987	BRAP	12	111634620	A	G	Diabetes mellitus type 1	1.107	1.07	1.145	4.27e-09	0.008696	0.005853	0.011476	8.3016	5.5489	11.0338
both	chr12_111634620_A_G	rs11065987	BRAP	12	111634620	A	G	Interstitial lung disease and pulmonary sarcoidosis	1.097	1.066	1.13	3.26e-10	0.006593	0.004576	0.008572	6.2826	4.3352	8.218
both	chr12_111634620_A_G	rs11065987	BRAP	12	111634620	A	G	Ischemic heart disease	1.057	1.047	1.067	2.89e-29	0.155687	0.128872	0.182347	147.2346	121.6393	172.7834
both	chr12_111634620_A_G	rs11065987	BRAP	12	111634620	A	G	Ischemic stroke	1.054	1.035	1.073	9.93e-09	0.041345	0.027347	0.055193	39.0794	25.7555	52.3586
both	chr12_111634620_A_G	rs11065987	BRAP	12	111634620	A	G	Lower extremity peripheral arterial disease	1.064	1.041	1.086	1.41e-08	0.002883	0.001899	0.003856	2.7302	1.7902	3.6665
both	chr12_111634620_A_G	rs11065987	BRAP	12	111634620	A	G	Psoriasis	1.065	1.037	1.094	3.76e-06	0.011981	0.006955	0.016924	11.3474	6.5525	16.1176
both	chr12_111762346_C_T	rs2013002	RP11-162P23.2	12	111762346	C	T	Colon and rectum cancer	0.934	0.911	0.958	1.51e-07	-0.029466	-0.040702	-0.018357	-27.1231	-37.2957	-16.9752
both	chr12_111762346_C_T	rs2013002	RP11-162P23.2	12	111762346	C	T	Diabetes mellitus type 1	1.106	1.069	1.144	6.28e-09	0.008612	0.005764	0.011398	8.1896	5.4432	10.916
both	chr12_111762346_C_T	rs2013002	RP11-162P23.2	12	111762346	C	T	Interstitial lung disease and pulmonary sarcoidosis	1.094	1.063	1.127	1.04e-09	0.006414	0.004391	0.008399	6.0865	4.1427	8.0186
both	chr12_111762346_C_T	rs2013002	RP11-162P23.2	12	111762346	C	T	Ischemic heart disease	1.057	1.047	1.067	2.51e-29	0.155998	0.129156	0.182685	147.002	121.4737	172.485
both	chr12_111762346_C_T	rs2013002	RP11-162P23.2	12	111762346	C	T	Ischemic stroke	1.054	1.035	1.073	1.23e-08	0.041127	0.027112	0.054992	38.7316	25.4416	51.9781
both	chr12_111762346_C_T	rs2013002	RP11-162P23.2	12	111762346	C	T	Lower extremity peripheral arterial disease	1.064	1.042	1.087	1.12e-08	0.002905	0.00192	0.003878	2.7415	1.804	3.6752
both	chr12_111762346_C_T	rs2013002	RP11-162P23.2	12	111762346	C	T	Psoriasis	1.065	1.037	1.094	3.67e-06	0.012004	0.006974	0.016952	11.3286	6.5468	16.0862
both	chr12_114234020_A_T	rs2701109	TBX5	12	114234020	A	T	Benign prostatic hyperplasia	0.96	0.947	0.973	5.88e-09	-0.00276	-0.003708	-0.001822	-2.9093	-3.8965	-1.9257
both	chr12_114234020_A_T	rs2701109	TBX5	12	114234020	A	T	Genital prolapse	1.097	1.079	1.115	5.42e-28	0.000678	0.000561	0.000794	0.7365	0.6066	0.8656
both	chr12_114234020_A_T	rs2701109	TBX5	12	114234020	A	T	Prostate cancer	1.071	1.052	1.091	3.28e-13	0.022244	0.016377	0.02802	24.0196	17.6091	30.3879
both	chr12_114235969_C_T	rs2555015	TBX5	12	114235969	C	T	Benign prostatic hyperplasia	0.961	0.948	0.974	1.18e-08	-0.002696	-0.003644	-0.001759	-3.0768	-4.1452	-2.0139
both	chr12_114235969_C_T	rs2555015	TBX5	12	114235969	C	T	Genital prolapse	1.087	1.069	1.105	7.95e-23	0.000607	0.00049	0.000722	0.7133	0.5733	0.8522
both	chr12_114235969_C_T	rs2555015	TBX5	12	114235969	C	T	Prostate cancer	1.068	1.049	1.088	3.18e-12	0.02119	0.015363	0.026911	24.7968	17.8962	31.6386
both	chr12_114355435_T_C	rs883079	TBX5	12	114355435	T	C	Atrial fibrillation and flutter	0.902	0.891	0.913	9.49e-60	-0.025059	-0.028104	-0.02202	-18.9493	-21.2134	-16.6816
both	chr12_114915563_T_C	rs34606058	TBX3	12	114915563	T	C	Atrial fibrillation and flutter	1.031	1.019	1.042	1.82e-07	0.007124	0.004465	0.009761	7.4105	4.6334	10.1785
both	chr12_114915563_T_C	rs34606058	TBX3	12	114915563	T	C	Ischemic heart disease	1.026	1.016	1.036	2.11e-07	0.072531	0.045294	0.099577	75.3731	46.9704	103.697
both	chr12_115398327_T_C	rs1391721	MED13L	12	115398327	T	C	Breast cancer	0.931	0.916	0.947	6.36e-17	-0.025708	-0.031869	-0.019596	-24.1608	-29.8588	-18.4738
both	chr12_120977587_T_C	rs2464190	HNF1A	12	120977587	T	C	Diabetes mellitus type 2	1.042	1.03	1.054	4.78e-12	0.029905	0.02153	0.038195	33.4484	24.0155	42.8389
both	chr12_120977587_T_C	rs2464190	HNF1A	12	120977587	T	C	Gallbladder and biliary diseases	0.947	0.936	0.959	3.74e-19	-0.003952	-0.00484	-0.003072	-4.3264	-5.2847	-3.3717
both	chr12_120977587_T_C	rs2464190	HNF1A	12	120977587	T	C	Ischemic heart disease	1.035	1.025	1.045	3.52e-12	0.095816	0.069092	0.122319	106.9999	76.9838	136.9057
both	chr12_120978847_A_C	rs1169288	HNF1A	12	120978847	A	C	Diabetes mellitus type 2	1.051	1.038	1.064	8.01e-16	0.036447	0.027666	0.04517	33.6161	25.4569	41.7599
both	chr12_120978847_A_C	rs1169288	HNF1A	12	120978847	A	C	Gallbladder and biliary diseases	0.944	0.933	0.956	1.32e-19	-0.004172	-0.005089	-0.00326	-3.7716	-4.5903	-2.9538
both	chr12_120978847_A_C	rs1169288	HNF1A	12	120978847	A	C	Ischemic heart disease	1.037	1.026	1.047	2.13e-12	0.101329	0.073252	0.129255	93.2081	67.2516	119.1269
both	chr12_120978847_A_C	rs1169288	HNF1A	12	120978847	A	C	Lower extremity peripheral arterial disease	1.056	1.033	1.079	9.29e-07	0.002563	0.001548	0.003565	2.3658	1.4229	3.3055
both	chr12_120979061_C_T	rs1800574	HNF1A	12	120979061	C	T	Diabetes mellitus type 2	1.115	1.083	1.148	3.52e-13	0.084695	0.061126	0.108829	9.0158	6.5019	11.5938
both	chr12_120991391_C_T	rs1169299	HNF1A	12	120991391	C	T	Diabetes mellitus type 2	0.952	0.941	0.963	3.54e-17	-0.037614	-0.046593	-0.028722	-43.281	-53.4708	-33.137
both	chr12_120991391_C_T	rs1169299	HNF1A	12	120991391	C	T	Gallbladder and biliary diseases	1.034	1.022	1.046	2.79e-08	0.002338	0.001521	0.003146	2.7436	1.78	3.7021
both	chr12_120991391_C_T	rs1169299	HNF1A	12	120991391	C	T	Ischemic heart disease	0.973	0.964	0.982	2.04e-08	-0.078725	-0.106682	-0.050999	-91.0518	-123.1119	-59.1162
both	chr12_120994314_G_C	rs56348580	HNF1A	12	120994314	G	C	Diabetes mellitus type 2	0.946	0.934	0.959	2.25e-17	-0.041083	-0.05061	-0.031567	-28.2394	-34.7279	-21.7357
both	chr12_120997624_G_A	rs2464196	HNF1A	12	120997624	G	A	Diabetes mellitus type 2	1.038	1.025	1.051	4.59e-09	0.02773	0.018482	0.036949	20.4514	13.605	27.3044
both	chr12_120997624_G_A	rs2464196	HNF1A	12	120997624	G	A	Gallbladder and biliary diseases	0.948	0.936	0.96	6.58e-16	-0.003835	-0.004771	-0.002902	-2.7907	-3.465	-2.1152
both	chr12_120997624_G_A	rs2464196	HNF1A	12	120997624	G	A	Ischemic heart disease	1.036	1.025	1.046	3.9e-11	0.099325	0.069944	0.128633	73.2269	51.4833	94.988
both	chr12_120997624_G_A	rs2464196	HNF1A	12	120997624	G	A	Lower extremity peripheral arterial disease	1.057	1.033	1.081	1.96e-06	0.002606	0.001536	0.003669	1.927	1.1321	2.7231
both	chr12_120997672_G_A	rs2464195	HNF1A	12	120997672	G	A	Diabetes mellitus type 2	1.036	1.023	1.048	1.08e-08	0.025831	0.017021	0.034592	22.5101	14.8006	30.2117
both	chr12_120997672_G_A	rs2464195	HNF1A	12	120997672	G	A	Gallbladder and biliary diseases	0.944	0.933	0.956	5.74e-20	-0.004173	-0.005078	-0.003271	-3.5772	-4.3444	-2.8102
both	chr12_120997672_G_A	rs2464195	HNF1A	12	120997672	G	A	Ischemic heart disease	1.033	1.022	1.043	2.45e-10	0.090858	0.062861	0.118729	79.1353	54.6514	103.5989
both	chr12_123321672_C_T	rs1060105	SBNO1	12	123321672	C	T	Diabetes mellitus type 2	0.958	0.944	0.972	5.28e-09	-0.031779	-0.04239	-0.021137	-16.1484	-21.5098	-10.7565
both	chr12_123935529_C_CAGGA	rs113646068	CCDC92,DNAH10	12	123935529	C	CAGGA	Atrial fibrillation and flutter	0.964	0.953	0.976	3.06e-09	-0.008723	-0.01162	-0.005832	-6.4829	-8.621	-4.342
both	chr12_123964676_C_A	rs7973683	CCDC92	12	123964676	C	A	Atrial fibrillation and flutter	0.964	0.953	0.976	2.39e-09	-0.008778	-0.011674	-0.005888	-6.5334	-8.6736	-4.3905
both	chr12_124022084_T_C	rs10773049	FAM101A,RP11-214K3.25	12	124022084	T	C	Diabetes mellitus type 2	0.961	0.95	0.972	3.09e-11	-0.029983	-0.038981	-0.021054	-30.7713	-39.9087	-21.6595
both	chr12_124283241_T_C	rs10846644	FAM101A	12	124283241	T	C	Atrial fibrillation and flutter	1.048	1.033	1.064	7.69e-10	0.011289	0.007682	0.014905	5.5657	3.7812	7.3603
both	chr12_124337517_A_G	rs6488930	NCOR2	12	124337517	A	G	Atrial fibrillation and flutter	1.041	1.027	1.055	2.81e-09	0.00959	0.006434	0.012737	6.7806	4.5402	9.0244
both	chr12_124500282_A_G	rs1242997	NCOR2	12	124500282	A	G	Osteoarthritis	1.044	1.028	1.061	6.55e-08	0.017018	0.010821	0.023241	7.352	4.668	10.0552
both	chr12_124827879_G_C	rs10846744	SCARB1	12	124827879	G	C	Ischemic heart disease	1.049	1.036	1.063	5.53e-13	0.137628	0.100018	0.175384	56.6499	41.1228	72.2735
both	chr12_132491403_A_G	rs7295014	FBRSL1	12	132491403	A	G	Prostate cancer	1.074	1.054	1.095	2.09e-13	0.023068	0.017028	0.02902	23.9587	17.611	30.2692
both	chr13_22295144_T_C	rs11618858	AL354828.1	13	22295144	T	C	Aortic aneurysm	0.843	0.812	0.876	8.2e-19	-0.025552	-0.031053	-0.01999	-12.6638	-15.3394	-9.941
both	chr13_26464847_A_G	rs4631994	CDK8	13	26464847	A	G	Cataract	1.031	1.021	1.04	2.85e-10	0.001026	0.00071	0.00134	1.1479	0.7926	1.502
both	chr13_32402519_G_GC	rs368213791	N4BP2L1	13	32402519	G	GC	Non-melanoma skin cancer	1.046	1.032	1.061	4.34e-11	0.000606	0.000429	0.000782	0.7055	0.4972	0.9126
both	chr13_32980164_A_G	rs576674	KL	13	32980164	A	G	Diabetes mellitus type 2	1.051	1.034	1.069	5.53e-09	0.03782	0.024977	0.050794	8.7928	5.8018	11.8197
both	chr13_36877724_G_A	rs9547689	SMAD9	13	36877724	G	A	Ischemic heart disease	1.033	1.021	1.044	1.02e-08	0.091513	0.060207	0.122803	57.0595	37.4856	76.681
both	chr13_36877724_G_A	rs9547689	SMAD9	13	36877724	G	A	Non-rheumatic valvular heart disease	1.06	1.039	1.081	7.19e-09	0.009519	0.006297	0.012735	5.9555	3.9297	7.9895
both	chr13_50449476_T_TA	rs35932258,rs398022777	DLEU1	13	50449476	T	TA	Appendicitis	0.944	0.927	0.961	7.61e-10	-0.000297	-0.000392	-0.000202	-0.2032	-0.2674	-0.1387
both	chr13_50491851_T_C	rs987086	DLEU1	13	50491851	T	C	Appendicitis	1.055	1.037	1.074	2.87e-09	0.000276	0.000185	0.000366	0.2053	0.1374	0.2732
both	chr13_50491851_T_C	rs987086	DLEU1	13	50491851	T	C	Benign prostatic hyperplasia	1.074	1.058	1.091	6.26e-21	0.004772	0.003783	0.005758	3.5658	2.8197	4.3124
both	chr13_50491851_T_C	rs987086	DLEU1	13	50491851	T	C	Osteoarthritis	0.965	0.952	0.978	2.67e-07	-0.013854	-0.019154	-0.008566	-10.1802	-14.0473	-6.307
both	chr13_50620269_C_T	rs573666	DLEU1	13	50620269	C	T	Benign prostatic hyperplasia	1.039	1.024	1.054	1.07e-07	0.002529	0.001602	0.00345	2.2832	1.4424	3.1225
both	chr13_50620269_C_T	rs573666	DLEU1	13	50620269	C	T	Inguinal, femoral, and abdominal hernia	1.033	1.025	1.042	9.74e-14	0.001035	0.000764	0.001305	0.9333	0.6879	1.1784
both	chr13_80134597_C_T	rs1327315	SPRY2	13	80134597	C	T	Diabetes mellitus type 2	0.943	0.931	0.955	3.06e-19	-0.043743	-0.053351	-0.034149	-31.2777	-38.0803	-24.4619
both	chr13_99422026_A_G	rs9517711	UBAC2	13	99422026	A	G	Asthma	0.958	0.948	0.969	2.9e-14	-0.010345	-0.013076	-0.007639	-12.1398	-15.3059	-8.9883
both	chr13_102847067_A_C	rs7325496	BIVM-ERCC5,ERCC5	13	102847067	A	C	Gallbladder and biliary diseases	1.045	1.031	1.06	6.09e-10	0.003188	0.002176	0.004201	1.6782	1.1439	2.2151
both	chr13_103064473_A_G	rs16961277	SLC10A2	13	103064473	A	G	Gallbladder and biliary diseases	0.932	0.916	0.948	2.11e-15	-0.004984	-0.00619	-0.003768	-1.6894	-2.0957	-1.2787
both	chr13_110136094_G_A	rs2000660	COL4A1	13	110136094	G	A	Ischemic heart disease	0.924	0.908	0.94	1.12e-18	-0.21918	-0.266237	-0.171532	-41.5571	-50.4473	-32.5437
both	chr13_110149776_G_T	rs13260	COL4A1	13	110149776	G	T	Ischemic heart disease	0.921	0.905	0.937	2.49e-20	-0.227544	-0.274194	-0.180329	-46.3156	-55.7728	-36.7308
both	chr13_110352366_C_T	rs74441700	COL4A2	13	110352366	C	T	Ischemic heart disease	1.169	1.102	1.239	1.77e-07	0.478474	0.290552	0.67708	13.5972	8.2532	19.2503
both	chr13_110390493_C_T	rs4132949	COL4A2	13	110390493	C	T	Ischemic stroke	0.934	0.91	0.959	5.14e-07	-0.053312	-0.073786	-0.032646	-22.2779	-30.7665	-13.6722
both	chr13_110397276_T_C	rs9515203	COL4A2	13	110397276	T	C	Ischemic heart disease	0.946	0.936	0.957	3.66e-23	-0.157582	-0.188747	-0.126414	-99.759	-119.3252	-80.1388
both	chr13_110491254_A_G	rs117412802	COL4A2	13	110491254	A	G	Ischemic heart disease	1.081	1.048	1.116	1.37e-06	0.230603	0.135086	0.328807	16.4216	9.6147	23.4274
both	chr14_23418974_C_T	rs28631169	MYH7	14	23418974	C	T	Atrial fibrillation and flutter	1.063	1.047	1.079	9.05e-16	0.01481	0.01116	0.018485	4.6597	3.5077	5.822
both	chr14_25458626_G_A	rs12879423	STXBP6	14	25458626	G	A	Diabetes mellitus type 2	0.966	0.954	0.978	3.08e-08	-0.025801	-0.035024	-0.016624	-22.6755	-30.7146	-14.6421
both	chr14_32829525_CA_C	rs34179565,rs397740994	AKAP6	14	32829525	CA	C	Diabetes mellitus type 2	1.036	1.024	1.048	2.19e-09	0.025852	0.017463	0.034161	28.1829	18.9881	37.3401
both	chr14_35402011_G_A	rs8904	NFKBIA	14	35402011	G	A	Inguinal, femoral, and abdominal hernia	0.974	0.965	0.982	1.85e-09	-0.000847	-0.001126	-0.00057	-0.7995	-1.061	-0.5385
both	chr14_35402011_G_A	rs8904	NFKBIA	14	35402011	G	A	Psoriasis	0.909	0.885	0.935	1.14e-11	-0.018839	-0.024436	-0.013309	-17.5521	-22.6552	-12.4623
both	chr14_36675311_C_T	rs10131337	PAX9	14	36675311	C	T	Osteoarthritis	0.96	0.947	0.974	2.08e-08	-0.01583	-0.021362	-0.010296	-9.6721	-13.0297	-6.3015
both	chr14_37564370_T_C	rs145988452	MIPOL1	14	37564370	T	C	Prostate cancer	0.784	0.735	0.838	3.85e-13	-0.072678	-0.089837	-0.054516	-7.4589	-9.2092	-5.6019
both	chr14_38341493_T_C	rs7151822	CLEC14A	14	38341493	T	C	Diabetes mellitus type 2	0.955	0.943	0.968	1.06e-11	-0.034119	-0.043981	-0.024266	-23.1447	-29.7818	-16.4908
both	chr14_52922981_T_C	rs62003539	FERMT2	14	52922981	T	C	Prostate cancer	0.897	0.872	0.922	2.67e-14	-0.035213	-0.043979	-0.026322	-11.8267	-14.7445	-8.857
both	chr14_60509819_A_C	rs33912345	C14orf39,SIX6	14	60509819	A	C	Glaucoma	1.102	1.081	1.123	2.66e-23	0.001246	0.001002	0.001488	0.8914	0.715	1.0681
both	chr14_64146140_C_A	rs10151658	ESR2,SYNE2	14	64146140	C	A	Atrial fibrillation and flutter	0.953	0.942	0.963	2.78e-17	-0.011836	-0.014633	-0.009058	-12.1901	-15.037	-9.351
both	chr14_64188443_T_C	rs1255986	ESR2,SYNE2	14	64188443	T	C	Atrial fibrillation and flutter	1.06	1.048	1.072	9.8e-25	0.013555	0.011026	0.016056	16.018	12.9932	19.0268
both	chr14_68513118_T_C	rs11624333	RAD51B	14	68513118	T	C	Breast cancer	0.91	0.893	0.928	1.37e-22	-0.033223	-0.039854	-0.02658	-19.7834	-23.6814	-15.8622
both	chr14_79314819_C_A	rs370948771	NRXN3	14	79314819	C	A	Diabetes mellitus type 2	1.058	1.037	1.08	4.62e-08	0.042382	0.027125	0.057697	20.0276	12.7922	27.3212
both	chr14_79473182_C_T	rs10145154	NRXN3	14	79473182	C	T	Diabetes mellitus type 2	1.045	1.031	1.059	1.64e-10	0.032643	0.022632	0.042654	19.3493	13.3923	25.3267
both	chr14_94378610_C_T	rs28929474	SERPINA1	14	94378610	C	T	Age-related macular degeneration	0.797	0.721	0.882	1.04e-05	-0.003149	-0.004349	-0.00183	-0.1512	-0.2087	-0.088
both	chr14_94378610_C_T	rs28929474	SERPINA1	14	94378610	C	T	Chronic obstructive pulmonary disease	1.248	1.185	1.313	2.14e-17	0.136571	0.102543	0.172204	6.5912	4.9456	8.3169
both	chr14_94378610_C_T	rs28929474	SERPINA1	14	94378610	C	T	Cirrhosis and other chronic liver diseases	1.211	1.131	1.297	3.87e-08	0.101131	0.063023	0.141672	4.8789	3.0378	6.8411
both	chr14_94378610_C_T	rs28929474	SERPINA1	14	94378610	C	T	Gallbladder and biliary diseases	1.253	1.207	1.302	9.53e-32	0.017987	0.014717	0.02137	0.8682	0.71	1.032
both	chr14_94378610_C_T	rs28929474	SERPINA1	14	94378610	C	T	Liver cancer	1.742	1.415	2.144	1.66e-07	0.101224	0.057355	0.153703	4.9116	2.7731	7.4904
both	chr14_99651302_A_G	rs10145905	HHIPL1	14	99651302	A	G	Ischemic heart disease	1.032	1.022	1.042	1.96e-10	0.087717	0.060927	0.114307	94.0064	65.1554	122.7667
both	chr14_99651302_A_G	rs10145905	HHIPL1	14	99651302	A	G	Migraine	0.962	0.948	0.976	2.75e-07	-0.020921	-0.029051	-0.012875	-22.0823	-30.5674	-13.632
both	chr14_99659451_T_TGC	rs781635564	HHIPL1	14	99659451	T	TGC	Ischemic heart disease	1.295	1.22	1.374	1.3e-17	0.835245	0.625068	1.057562	20.8785	15.6144	26.4542
both	chr14_99659451_T_TGC	rs781635564	HHIPL1	14	99659451	T	TGC	Lower extremity peripheral arterial disease	1.407	1.261	1.569	9.37e-10	0.019193	0.012357	0.026771	0.4802	0.3088	0.6708
both	chr14_99659451_T_TGC	rs781635564	HHIPL1	14	99659451	T	TGC	Migraine	0.785	0.72	0.856	4.17e-08	-0.114808	-0.149744	-0.076816	-2.8569	-3.7241	-1.9127
both	chr14_99674478_G_A	rs112050731	HHIPL1	14	99674478	G	A	Ischemic heart disease	1.294	1.22	1.374	1.64e-17	0.833836	0.623407	1.056441	20.7895	15.5329	26.3577
both	chr14_99674478_G_A	rs112050731	HHIPL1	14	99674478	G	A	Lower extremity peripheral arterial disease	1.408	1.263	1.571	8.38e-10	0.019285	0.012432	0.026883	0.4813	0.3099	0.6719
both	chr14_99674478_G_A	rs112050731	HHIPL1	14	99674478	G	A	Migraine	0.789	0.724	0.861	8.13e-08	-0.112389	-0.147454	-0.074263	-2.7898	-3.6581	-1.8446
both	chr14_99683121_G_A	rs3783320	CYP46A1	14	99683121	G	A	Ischemic heart disease	0.956	0.945	0.966	1.23e-15	-0.129309	-0.161019	-0.097609	-83.9364	-104.3677	-63.4527
both	chr14_99706134_C_T	rs138517205	CYP46A1	14	99706134	C	T	Ischemic heart disease	1.297	1.222	1.377	9.89e-18	0.84227	0.630943	1.065854	20.8681	15.6218	26.4264
both	chr14_99706134_C_T	rs138517205	CYP46A1	14	99706134	C	T	Lower extremity peripheral arterial disease	1.401	1.255	1.564	1.92e-09	0.018926	0.01207	0.026531	0.4693	0.2989	0.6589
both	chr14_99706134_C_T	rs138517205	CYP46A1	14	99706134	C	T	Migraine	0.791	0.725	0.862	1.04e-07	-0.11171	-0.146882	-0.073462	-2.7552	-3.6205	-1.813
both	chr14_100840504_TC_T	rs34552516,rs398026388	RTL1	14	100840504	TC	T	Diabetes mellitus type 1	0.883	0.854	0.914	7.64e-13	-0.011598	-0.014985	-0.008301	-13.5714	-17.4036	-9.7888
both	chr14_102780133_G_A	rs3803286	TRAF3	14	102780133	G	A	Diabetes mellitus type 2	1.033	1.02	1.045	2e-07	0.023735	0.01482	0.032608	19.6523	12.2457	27.056
both	chr14_102780133_G_A	rs3803286	TRAF3	14	102780133	G	A	Osteoarthritis	1.035	1.022	1.048	1.69e-07	0.013229	0.008291	0.018143	10.9575	6.8525	15.0608
both	chr14_102781507_A_C	rs12887521	TRAF3	14	102781507	A	C	Diabetes mellitus type 2	1.032	1.02	1.044	3.22e-07	0.023167	0.014316	0.031974	19.7247	12.1625	27.2813
both	chr14_105562515_G_A	rs192012479	IGHA2	14	105562515	G	A	Major depressive disorder	1.153	1.102	1.206	6.78e-10	0.082133	0.054906	0.110473	4.8995	3.273	6.595
both	chr15_27983407_C_T	rs74653330	OCA2	15	27983407	C	T	Cataract	1.102	1.069	1.137	5.88e-10	0.003494	0.002358	0.004658	0.3757	0.2533	0.5012
both	chr15_27983407_C_T	rs74653330	OCA2	15	27983407	C	T	Malignant skin melanoma	1.784	1.604	1.984	1.46e-26	0.059721	0.046722	0.073711	6.5251	5.0833	8.0913
both	chr15_27983407_C_T	rs74653330	OCA2	15	27983407	C	T	Non-melanoma skin cancer	1.486	1.415	1.561	1.06e-55	0.006348	0.005447	0.007284	0.6888	0.59	0.7917
both	chr15_27985172_C_T	rs1800407	OCA2	15	27985172	C	T	Cataract	1.098	1.078	1.118	4.75e-23	0.003341	0.002659	0.004034	0.3684	0.293	0.4449
both	chr15_27985172_C_T	rs1800407	OCA2	15	27985172	C	T	Malignant skin melanoma	1.23	1.16	1.304	4.1e-12	0.018384	0.012876	0.024149	2.0329	1.4216	2.675
both	chr15_27985172_C_T	rs1800407	OCA2	15	27985172	C	T	Non-melanoma skin cancer	1.106	1.078	1.134	3.04e-15	0.001427	0.001061	0.001799	0.1573	0.117	0.1985
both	chr15_28702279_G_A	rs531763484	GOLGA8M	15	28702279	G	A	Malignant skin melanoma	1.254	1.163	1.351	3.13e-09	0.019807	0.012951	0.026962	4.2417	2.7623	5.7987
both	chr15_28702279_G_A	rs531763484	GOLGA8M	15	28702279	G	A	Non-melanoma skin cancer	1.122	1.086	1.159	5.72e-12	0.001627	0.001152	0.002111	0.3463	0.2448	0.4502
both	chr15_28702280_A_G	rs78557271	GOLGA8M	15	28702280	A	G	Malignant skin melanoma	1.19	1.117	1.267	6.47e-08	0.014964	0.009356	0.020777	3.3463	2.0852	4.6629
both	chr15_28702280_A_G	rs78557271	GOLGA8M	15	28702280	A	G	Non-melanoma skin cancer	1.078	1.049	1.108	6.71e-08	0.001045	0.00066	0.001437	0.2326	0.1467	0.3202
both	chr15_28702528_G_A	rs2003233	GOLGA8M	15	28702528	G	A	Malignant skin melanoma	1.193	1.12	1.27	4.36e-08	0.015188	0.009565	0.021018	3.3777	2.12	4.6911
both	chr15_28702528_G_A	rs2003233	GOLGA8M	15	28702528	G	A	Non-melanoma skin cancer	1.074	1.045	1.104	3.09e-07	0.000994	0.000608	0.001386	0.2198	0.1343	0.307
both	chr15_28705604_T_C	rs200180898	GOLGA8M	15	28705604	T	C	Malignant skin melanoma	1.296	1.198	1.402	1.01e-10	0.022954	0.015615	0.030619	4.9376	3.3444	6.6174
both	chr15_28705604_T_C	rs200180898	GOLGA8M	15	28705604	T	C	Non-melanoma skin cancer	1.129	1.09	1.169	1.09e-11	0.00172	0.001211	0.002241	0.3674	0.258	0.4794
both	chr15_28708257_G_A	rs28623038	GOLGA8M	15	28708257	G	A	Malignant skin melanoma	1.196	1.122	1.274	3.36e-08	0.015442	0.009767	0.021329	3.3804	2.1309	4.6859
both	chr15_28708257_G_A	rs28623038	GOLGA8M	15	28708257	G	A	Non-melanoma skin cancer	1.08	1.05	1.11	4.51e-08	0.00107	0.00068	0.001466	0.2329	0.148	0.3196
both	chr15_28708266_C_T	rs28418661	GOLGA8M	15	28708266	C	T	Malignant skin melanoma	1.196	1.122	1.275	3.33e-08	0.015446	0.009771	0.021333	3.3812	2.1317	4.6867
both	chr15_28708266_C_T	rs28418661	GOLGA8M	15	28708266	C	T	Non-melanoma skin cancer	1.08	1.05	1.11	4.74e-08	0.001068	0.000679	0.001464	0.2325	0.1476	0.3192
both	chr15_40048090_T_C	rs12440899	SRP14	15	40048090	T	C	Endometriosis	1.068	1.045	1.092	2.81e-09	0.001128	0.000764	0.001484	1.3382	0.9013	1.7705
both	chr15_41596720_A_G	rs7170463	TYRO3	15	41596720	A	G	Aortic aneurysm	0.92	0.892	0.95	2.06e-07	-0.012874	-0.01782	-0.007974	-10.7593	-14.8181	-6.6983
both	chr15_47382615_G_A	rs175979	SEMA6D	15	47382615	G	A	Chronic obstructive pulmonary disease	1.043	1.027	1.06	2.96e-07	0.023447	0.014523	0.032318	19.059	11.7721	26.344
both	chr15_47382615_G_A	rs175979	SEMA6D	15	47382615	G	A	Substance use disorders	1.052	1.038	1.067	3.43e-13	0.040802	0.029883	0.051664	33.2146	24.2688	42.1578
both	chr15_48134287_A_G	rs1426654	SLC24A5	15	48134287	A	G	Glaucoma	1.285	1.159	1.426	2.01e-06	0.003668	0.002049	0.005454	0.0975	0.0544	0.1451
both	chr15_48134287_A_G	rs1426654	SLC24A5	15	48134287	A	G	Non-melanoma skin cancer	0.699	0.607	0.804	5.47e-07	-0.004128	-0.005392	-0.00268	-0.1093	-0.1427	-0.071
both	chr15_57632516_A_C	rs147301839	GCOM1,MYZAP	15	57632516	A	C	Atrial fibrillation and flutter	1.202	1.128	1.281	1.32e-08	0.048204	0.03062	0.066877	1.3782	0.8749	1.9134
both	chr15_57637771_A_G	rs117361082	GCOM1,MYZAP	15	57637771	A	G	Atrial fibrillation and flutter	1.187	1.115	1.264	7.43e-08	0.044589	0.027502	0.062712	1.3269	0.8179	1.8675
both	chr15_58386521_C_T	rs261290	ALDH1A2	15	58386521	C	T	Age-related macular degeneration	0.926	0.902	0.951	1.32e-08	-0.001203	-0.001628	-0.000783	-1.1045	-1.4874	-0.7225
both	chr15_58387608_CAGA_C	rs71884092,rs58719229	ALDH1A2	15	58387608	CAGA	C	Age-related macular degeneration	0.929	0.905	0.953	3.27e-08	-0.001164	-0.001586	-0.000746	-1.0849	-1.4719	-0.6989
both	chr15_60778755_T_C	rs7173981	RORA	15	60778755	T	C	Asthma	0.945	0.932	0.959	4.24e-14	-0.01321	-0.016608	-0.009799	-6.3085	-7.9206	-4.6861
both	chr15_67145525_T_C	rs17293443	SMAD3	15	67145525	T	C	Asthma	1.052	1.039	1.065	4.16e-15	0.011942	0.008966	0.014912	7.9418	5.9525	9.9351
both	chr15_67145525_T_C	rs17293443	SMAD3	15	67145525	T	C	Thyroid cancer	1.257	1.176	1.343	1.19e-11	0.004521	0.003236	0.005778	3.0888	2.1882	3.9921
both	chr15_67150258_C_T	rs17293632	SMAD3	15	67150258	C	T	Asthma	1.096	1.082	1.11	6.86e-47	0.021584	0.018654	0.024509	13.9808	12.0615	15.9039
both	chr15_67150258_C_T	rs17293632	SMAD3	15	67150258	C	T	Diabetes mellitus type 2	0.967	0.954	0.98	6.76e-07	-0.025293	-0.035277	-0.015311	-16.1088	-22.4292	-9.7684
both	chr15_67150258_C_T	rs17293632	SMAD3	15	67150258	C	T	Inflammatory bowel disease	1.043	1.026	1.061	4.92e-07	0.002165	0.001322	0.003007	1.3931	0.8487	1.9391
both	chr15_67150258_C_T	rs17293632	SMAD3	15	67150258	C	T	Ischemic heart disease	0.963	0.953	0.974	3.54e-11	-0.107037	-0.138733	-0.075345	-68.1395	-88.1934	-48.0326
both	chr15_67150258_C_T	rs17293632	SMAD3	15	67150258	C	T	Thyroid cancer	1.241	1.162	1.326	1.69e-10	0.004296	0.002994	0.005575	2.8351	1.9558	3.7194
both	chr15_67180345_G_C	rs7178824	SMAD3	15	67180345	G	C	Asthma	0.955	0.942	0.967	6.15e-12	-0.010957	-0.014063	-0.007844	-5.5673	-7.1358	-3.9906
both	chr15_67180345_G_C	rs7178824	SMAD3	15	67180345	G	C	Genital prolapse	0.948	0.929	0.967	2.05e-07	-0.000401	-0.000552	-0.00025	-0.2038	-0.2796	-0.1274
both	chr15_67180345_G_C	rs7178824	SMAD3	15	67180345	G	C	Inguinal, femoral, and abdominal hernia	0.96	0.95	0.97	1.82e-15	-0.001286	-0.001602	-0.00097	-0.6539	-0.8134	-0.4937
both	chr15_67731471_C_T	rs12050481	MAP2K5	15	67731471	C	T	Diabetes mellitus type 2	0.968	0.957	0.98	1.01e-07	-0.024319	-0.033347	-0.015333	-20.9082	-28.6102	-13.2096
both	chr15_69718858_T_A	rs35102815	RPLP1	15	69718858	T	A	Leukemia	1.148	1.096	1.202	3.63e-09	0.017185	0.01161	0.022613	15.2496	10.2099	20.2538
both	chr15_73384923_C_T	rs74022964	HCN4	15	73384923	C	T	Atrial fibrillation and flutter	1.105	1.09	1.121	8.47e-45	0.024112	0.020728	0.027501	12.2116	10.4808	13.9505
both	chr15_73927205_G_T	rs1048661	LOXL1	15	73927205	G	T	Aortic aneurysm	1.078	1.045	1.112	1.71e-06	0.011325	0.006717	0.015885	8.8448	5.2192	12.4711
both	chr15_73927205_G_T	rs1048661	LOXL1	15	73927205	G	T	Genital prolapse	1.045	1.027	1.064	6.15e-07	0.000335	0.000204	0.000466	0.2606	0.1581	0.3631
both	chr15_73927241_G_A	rs3825942	LOXL1	15	73927241	G	A	Cataract	0.954	0.942	0.966	7.14e-13	-0.001607	-0.002042	-0.001171	-0.6628	-0.8411	-0.4833
both	chr15_73927241_G_A	rs3825942	LOXL1	15	73927241	G	A	Glaucoma	0.836	0.815	0.858	4.64e-41	-0.002242	-0.002556	-0.001924	-0.9152	-1.0416	-0.7869
both	chr15_73973221_C_A	rs192609599	STOML1	15	73973221	C	A	Benign prostatic hyperplasia	1.154	1.088	1.225	2.33e-06	0.010275	0.005849	0.014943	0.5729	0.3258	0.8338
both	chr15_73973221_C_A	rs192609599	STOML1	15	73973221	C	A	Inguinal, femoral, and abdominal hernia	1.143	1.096	1.193	7.27e-10	0.004513	0.003017	0.006066	0.2516	0.1681	0.3384
both	chr15_77514428_G_A	rs59153558	HMG20A	15	77514428	G	A	Diabetes mellitus type 2	0.946	0.934	0.958	9.43e-18	-0.041816	-0.051428	-0.032224	-31.0993	-38.1769	-24.0112
both	chr15_77588585_G_C	rs2682909	LINGO1	15	77588585	G	C	Diabetes mellitus type 2	0.952	0.94	0.963	2.51e-16	-0.037519	-0.046661	-0.028441	-37.4999	-46.5268	-28.4945
both	chr15_78575140_A_C	rs17486278	CHRNA5	15	78575140	A	C	Aortic aneurysm	1.088	1.055	1.121	7.85e-08	0.012615	0.008058	0.017113	10.4108	6.6141	14.2013
both	chr15_78575140_A_C	rs17486278	CHRNA5	15	78575140	A	C	Chronic obstructive pulmonary disease	1.159	1.14	1.178	2.91e-70	0.079859	0.071278	0.088368	66.6818	59.3352	74.0166
both	chr15_78575140_A_C	rs17486278	CHRNA5	15	78575140	A	C	Lower extremity peripheral arterial disease	1.086	1.062	1.11	1.73e-13	0.00387	0.002853	0.004879	3.1934	2.3446	4.0412
both	chr15_78575140_A_C	rs17486278	CHRNA5	15	78575140	A	C	Tracheal, bronchus, and lung cancer	1.24	1.202	1.279	2.52e-42	0.150337	0.129685	0.170611	127.1857	109.0484	145.2419
both	chr15_78590583_G_A	rs16969968	CHRNA5	15	78590583	G	A	Aortic aneurysm	1.087	1.054	1.121	9.59e-08	0.012542	0.007979	0.017047	10.2889	6.5105	14.0618
both	chr15_78590583_G_A	rs16969968	CHRNA5	15	78590583	G	A	Chronic obstructive pulmonary disease	1.161	1.142	1.18	1.79e-71	0.080603	0.072017	0.089119	66.9189	59.6083	74.2186
both	chr15_78590583_G_A	rs16969968	CHRNA5	15	78590583	G	A	Lower extremity peripheral arterial disease	1.086	1.062	1.11	1.8e-13	0.003872	0.002853	0.004881	3.1756	2.3309	4.0196
both	chr15_78590583_G_A	rs16969968	CHRNA5	15	78590583	G	A	Tracheal, bronchus, and lung cancer	1.239	1.202	1.278	3.9e-42	0.150172	0.129475	0.170496	126.269	108.2095	144.2515
both	chr15_78593885_A_G	rs564585	CHRNA3,CHRNA5	15	78593885	A	G	Chronic obstructive pulmonary disease	0.901	0.885	0.917	3.94e-31	-0.058612	-0.068611	-0.048636	-43.7762	-51.1159	-36.4184
both	chr15_78593885_A_G	rs564585	CHRNA3,CHRNA5	15	78593885	A	G	Tracheal, bronchus, and lung cancer	0.866	0.838	0.896	1.22e-16	-0.106265	-0.131717	-0.080899	-78.9269	-97.3752	-60.376
both	chr15_78603787_A_G	rs1317286	CHRNA3	15	78603787	A	G	Aortic aneurysm	1.09	1.057	1.124	3.24e-08	0.012971	0.008421	0.017462	10.6742	6.8921	14.4505
both	chr15_78603787_A_G	rs1317286	CHRNA3	15	78603787	A	G	Chronic obstructive pulmonary disease	1.16	1.141	1.179	8.09e-71	0.080152	0.071573	0.08866	66.7121	59.3905	74.0225
both	chr15_78603787_A_G	rs1317286	CHRNA3	15	78603787	A	G	Lower extremity peripheral arterial disease	1.086	1.062	1.11	1.91e-13	0.003864	0.002846	0.004873	3.1776	2.3315	4.0228
both	chr15_78603787_A_G	rs1317286	CHRNA3	15	78603787	A	G	Tracheal, bronchus, and lung cancer	1.237	1.2	1.276	1.28e-41	0.14911	0.128424	0.169422	125.6782	107.5893	143.6891
both	chr15_78618839_T_C	rs8040868	CHRNA3	15	78618839	T	C	Aortic aneurysm	1.084	1.053	1.117	9.51e-08	0.012095	0.007717	0.016393	11.3842	7.2203	15.5242
both	chr15_78618839_T_C	rs8040868	CHRNA3	15	78618839	T	C	Chronic obstructive pulmonary disease	1.159	1.14	1.177	6.41e-74	0.078657	0.070531	0.086692	75.0663	67.0834	83.0187
both	chr15_78618839_T_C	rs8040868	CHRNA3	15	78618839	T	C	Lower extremity peripheral arterial disease	1.082	1.059	1.105	4.78e-13	0.003667	0.002689	0.004631	3.4495	2.519	4.3762
both	chr15_78618839_T_C	rs8040868	CHRNA3	15	78618839	T	C	Tracheal, bronchus, and lung cancer	1.243	1.206	1.281	2.11e-45	0.149117	0.129771	0.167992	144.541	124.9407	163.9689
both	chr15_78618839_T_C	rs8040868	CHRNA3	15	78618839	T	C	Vascular intestinal disorders	1.114	1.062	1.169	9.59e-06	0.005045	0.002851	0.007172	4.775	2.6717	6.8571
both	chr15_78620601_G_A	rs7170068	CHRNA3	15	78620601	G	A	Chronic obstructive pulmonary disease	0.879	0.862	0.895	2.55e-40	-0.072192	-0.082814	-0.061558	-45.7149	-52.3221	-39.0711
both	chr15_78620601_G_A	rs7170068	CHRNA3	15	78620601	G	A	Lower extremity peripheral arterial disease	0.937	0.914	0.96	2.14e-07	-0.003106	-0.00428	-0.001932	-1.9825	-2.7234	-1.2369
both	chr15_78620601_G_A	rs7170068	CHRNA3	15	78620601	G	A	Tracheal, bronchus, and lung cancer	0.823	0.793	0.854	8.8e-25	-0.142396	-0.169332	-0.115347	-89.4845	-105.9711	-72.7981
both	chr15_78750846_TAG_T	rs10625725	ADAMTS7	15	78750846	TAG	T	Ischemic heart disease	1.067	1.056	1.078	1.52e-34	0.181942	0.153235	0.210496	161.8559	136.0489	187.6304
both	chr15_78762558_G_C	rs7495616	ADAMTS7	15	78762558	G	C	Ischemic heart disease	1.069	1.058	1.08	1.37e-36	0.187096	0.158483	0.215549	168.5206	142.4634	194.5412
both	chr15_78765671_T_C	rs2929155	ADAMTS7	15	78765671	T	C	Ischemic heart disease	1.067	1.056	1.078	8.07e-34	0.182414	0.153233	0.211467	151.7152	127.207	176.2105
both	chr15_78766609_T_C	rs28699256	ADAMTS7	15	78766609	T	C	Chronic obstructive pulmonary disease	1.07	1.053	1.087	5.13e-17	0.036916	0.02842	0.045326	35.5105	27.25	43.7432
both	chr15_78766609_T_C	rs28699256	ADAMTS7	15	78766609	T	C	Ischemic heart disease	0.961	0.951	0.97	4.26e-16	-0.115879	-0.144174	-0.087722	-109.1254	-135.5244	-82.7611
both	chr15_78766609_T_C	rs28699256	ADAMTS7	15	78766609	T	C	Tracheal, bronchus, and lung cancer	1.125	1.092	1.16	1.62e-14	0.083375	0.062689	0.103622	81.0565	60.5585	101.4009
both	chr15_78790778_G_A	rs2127898	ADAMTS7	15	78790778	G	A	Ischemic heart disease	1.07	1.055	1.085	5.98e-22	0.188985	0.151053	0.226631	171.6834	136.8597	206.4372
both	chr15_78796769_A_G	rs3825807	ADAMTS7	15	78796769	A	G	Chronic obstructive pulmonary disease	1.078	1.061	1.095	3.24e-20	0.041024	0.032407	0.049576	35.2277	27.7468	42.6978
both	chr15_78796769_A_G	rs3825807	ADAMTS7	15	78796769	A	G	Ischemic heart disease	0.948	0.939	0.958	5.65e-26	-0.152319	-0.18095	-0.123779	-127.8999	-151.694	-104.1067
both	chr15_78796769_A_G	rs3825807	ADAMTS7	15	78796769	A	G	Tracheal, bronchus, and lung cancer	1.127	1.093	1.161	1.42e-14	0.084993	0.063792	0.105854	73.5971	54.9223	92.2028
both	chr15_78853754_A_AT	rs80172242,rs398078337,rs398119008	MORF4L1	15	78853754	A	AT	Ischemic heart disease	1.061	1.047	1.074	2.51e-20	0.168565	0.132633	0.20458	79.9748	62.848	97.1858
both	chr15_78939136_T_C	rs12148472	CTSH	15	78939136	T	C	Diabetes mellitus type 1	0.864	0.82	0.909	2.53e-08	-0.012527	-0.01673	-0.008217	-4.3899	-5.8436	-2.889
both	chr15_78939136_T_C	rs12148472	CTSH	15	78939136	T	C	Schizophrenia	1.116	1.068	1.165	7.02e-07	0.018143	0.010883	0.025517	6.4762	3.8712	9.1409
both	chr15_80286336_A_G	rs8026980	LINC01314	15	80286336	A	G	Atrial fibrillation and flutter	0.969	0.957	0.98	6.91e-08	-0.00772	-0.010558	-0.004899	-7.3295	-10.0019	-4.6616
both	chr15_80384583_A_G	rs12908004	ARNT2	15	80384583	A	G	Atrial fibrillation and flutter	1.081	1.066	1.096	2.69e-27	0.018759	0.015344	0.022182	9.2347	7.5419	10.9361
both	chr15_85716786_T_C	rs16943574	AKAP13	15	85716786	T	C	Ischemic heart disease	0.952	0.935	0.969	5.5e-08	-0.138897	-0.187967	-0.089284	-33.958	-45.9151	-21.8475
both	chr15_88901702_C_CTGT	rs534125149	MFGE8	15	88901702	C	CTGT	Ischemic heart disease	0.804	0.771	0.839	8.64e-24	-0.564175	-0.661815	-0.462702	-39.6352	-46.4709	-32.5236
both	chr15_88904754_C_T	rs191156695	MFGE8	15	88904754	C	T	Ischemic heart disease	0.803	0.769	0.838	1.45e-23	-0.567012	-0.665543	-0.464561	-39.1095	-45.8823	-32.0599
both	chr15_89031969_T_C	rs7162326	ABHD2	15	89031969	T	C	Ischemic heart disease	0.933	0.92	0.947	1.54e-21	-0.195397	-0.235193	-0.155464	-95.7094	-115.0433	-76.2561
both	chr15_89037068_C_G	rs2351254	ABHD2	15	89037068	C	G	Ischemic heart disease	0.933	0.92	0.947	6.77e-21	-0.195541	-0.23597	-0.154953	-91.9688	-110.8329	-72.9793
both	chr15_89292706_A_G	rs139814895	FANCI	15	89292706	A	G	Ischemic heart disease	0.817	0.779	0.858	2.19e-16	-0.524834	-0.636293	-0.408278	-28.0084	-33.9403	-21.7992
both	chr15_89293988_C_G	rs151178507	FANCI	15	89293988	C	G	Ischemic heart disease	0.82	0.782	0.861	7.93e-16	-0.516141	-0.628067	-0.399093	-27.5051	-33.4536	-21.2783
both	chr15_89295062_A_C	rs118031800	FANCI	15	89295062	A	C	Ischemic heart disease	0.819	0.781	0.86	6.76e-16	-0.51834	-0.630409	-0.401128	-27.465	-33.3872	-21.265
both	chr15_89884840_G_A	rs1866475	AP3S2,C15orf38-AP3S2	15	89884840	G	A	Diabetes mellitus type 2	1.044	1.03	1.058	1.11e-10	0.032005	0.02228	0.041731	18.9873	13.196	24.7977
both	chr15_90884462_G_A	rs138682554	FES	15	90884462	G	A	Ischemic heart disease	1.081	1.048	1.115	6.36e-07	0.230499	0.137814	0.325812	11.6878	6.9852	16.528
both	chr15_90885359_G_T	rs7183988	FES	15	90885359	G	T	Ischemic heart disease	1.043	1.034	1.054	3.67e-18	0.119589	0.092906	0.146096	120.159	93.1606	147.092
both	chr15_90885406_A_G	rs7177338	FES	15	90885406	A	G	Ischemic heart disease	1.043	1.033	1.053	4.92e-18	0.119121	0.092439	0.145627	119.8055	92.7825	146.7628
both	chr15_90885946_G_T	rs7497304	FES	15	90885946	G	T	Ischemic heart disease	1.048	1.037	1.059	5.97e-19	0.133947	0.104474	0.163385	87.9349	68.4883	107.416
both	chr15_90963972_G_C	rs7171333	RCCD1	15	90963972	G	C	Diabetes mellitus type 2	1.041	1.029	1.054	1.84e-11	0.029926	0.021259	0.038538	27.3367	19.3756	35.2846
both	chr16_276685_G_A	rs184954013	ARHGDIG	16	276685	G	A	Interstitial lung disease and pulmonary sarcoidosis	1.52	1.363	1.695	5.31e-14	0.037168	0.026091	0.049371	1.6832	1.1794	2.2404
both	chr16_1202441_T_C	rs4984636	CACNA1H	16	1202441	T	C	Peptic ulcer disease	0.939	0.918	0.96	3.78e-08	-0.00305	-0.004147	-0.001958	-2.3718	-3.2142	-1.5278
both	chr16_1809439_C_A	rs79226134	HAGH	16	1809439	C	A	Atrial fibrillation and flutter	1.279	1.203	1.361	5.06e-15	0.066421	0.04831	0.08561	2.0174	1.4663	2.6022
both	chr16_1822921_C_G	rs58542872	HAGH	16	1822921	C	G	Atrial fibrillation and flutter	1.278	1.202	1.359	4.6e-15	0.066115	0.048121	0.085173	2.0268	1.4741	2.613
both	chr16_1947063_G_A	rs147972626	RPL3L	16	1947063	G	A	Atrial fibrillation and flutter	1.313	1.239	1.393	7.29e-20	0.074411	0.05678	0.093032	2.3384	1.7833	2.9254
both	chr16_1954141_C_T	rs201864074	RPL3L	16	1954141	C	T	Atrial fibrillation and flutter	1.378	1.294	1.468	2.61e-23	0.089665	0.069786	0.110755	2.5125	1.9541	3.106
both	chr16_1996630_C_T	rs748440985	ZNF598	16	1996630	C	T	Atrial fibrillation and flutter	1.368	1.285	1.457	1.73e-22	0.087427	0.067728	0.108324	2.4783	1.9185	3.0729
both	chr16_11125184_G_A	rs12935657	CLEC16A	16	11125184	G	A	Asthma	0.927	0.915	0.94	8.46e-29	-0.017771	-0.020872	-0.014661	-9.0817	-10.6524	-7.5025
both	chr16_11125184_G_A	rs12935657	CLEC16A	16	11125184	G	A	Diabetes mellitus type 1	0.904	0.868	0.942	1.47e-06	-0.008791	-0.012316	-0.005234	-4.482	-6.2546	-2.679
both	chr16_11125184_G_A	rs12935657	CLEC16A	16	11125184	G	A	Multiple sclerosis	0.86	0.811	0.913	6e-07	-0.006934	-0.009589	-0.004238	-3.5186	-4.8401	-2.1624
both	chr16_11251046_C_T	rs2021511	RMI2	16	11251046	C	T	Psoriasis	0.903	0.876	0.931	4.34e-11	-0.019788	-0.02567	-0.013902	-12.6964	-16.4102	-8.9531
both	chr16_11289662_C_T	rs4451969	RMI2	16	11289662	C	T	Psoriasis	0.921	0.895	0.947	1.35e-08	-0.016145	-0.021787	-0.010537	-12.6104	-16.9442	-8.2661
both	chr16_11542450_A_G	rs12595973	LITAF	16	11542450	A	G	Gallbladder and biliary diseases	1.045	1.032	1.058	2.95e-12	0.003155	0.002274	0.004034	2.4572	1.7668	3.1478
both	chr16_20381010_G_A	rs77924615	PDILT	16	20381010	G	A	Chronic kidney disease	0.836	0.817	0.856	1.32e-49	-0.033408	-0.037742	-0.02905	-17.9521	-20.2353	-15.6461
both	chr16_27344882_A_G	rs1805010	IL4R	16	27344882	A	G	Asthma	1.049	1.037	1.06	4.22e-17	0.01114	0.008567	0.013696	10.2666	7.8789	12.6503
both	chr16_27344903_G_A	rs144651842	IL4R	16	27344903	G	A	Asthma	0.874	0.845	0.904	4.16e-15	-0.030349	-0.037482	-0.023041	-5.7391	-7.0795	-4.3624
both	chr16_27344903_G_A	rs144651842	IL4R	16	27344903	G	A	Interstitial lung disease and pulmonary sarcoidosis	1.155	1.085	1.23	7.19e-06	0.011025	0.00608	0.016174	2.1088	1.1596	3.103
both	chr16_27344903_G_A	rs144651842	IL4R	16	27344903	G	A	Psoriasis	1.225	1.157	1.297	3.87e-12	0.04198	0.02956	0.05485	8.0523	5.6544	10.5515
both	chr16_51453563_GC_G	rs35797106,rs398029345	SALL1	16	51453563	GC	G	Genital prolapse	0.872	0.852	0.892	1.77e-32	-0.001012	-0.001174	-0.000849	-0.3738	-0.4328	-0.3141
both	chr16_52565276_C_T	rs4784227	TOX3	16	52565276	C	T	Breast cancer	1.247	1.224	1.269	4.02e-127	0.077454	0.071212	0.083671	49.0187	44.9451	53.1009
both	chr16_53763996_C_G	rs7206790	FTO	16	53763996	C	G	Breast cancer	0.957	0.942	0.973	1.76e-07	-0.015736	-0.021799	-0.009759	-18.3695	-25.3502	-11.4358
both	chr16_53763996_C_G	rs7206790	FTO	16	53763996	C	G	Diabetes mellitus type 2	1.077	1.065	1.09	7.08e-37	0.053388	0.045397	0.061284	64.1507	54.3885	73.8567
both	chr16_53763996_C_G	rs7206790	FTO	16	53763996	C	G	Gallbladder and biliary diseases	1.032	1.02	1.044	1.53e-07	0.002207	0.001391	0.003015	2.6238	1.6485	3.5937
both	chr16_53763996_C_G	rs7206790	FTO	16	53763996	C	G	Osteoarthritis	1.055	1.043	1.068	2.78e-18	0.020535	0.016013	0.025001	24.5462	19.0831	29.9773
both	chr16_53769275_A_T	rs1558901	FTO	16	53769275	A	T	Breast cancer	0.941	0.925	0.956	3.97e-13	-0.02218	-0.028324	-0.0161	-22.9073	-29.1547	-16.6846
both	chr16_53769275_A_T	rs1558901	FTO	16	53769275	A	T	Diabetes mellitus type 2	1.101	1.088	1.114	4.31e-60	0.069091	0.061085	0.077018	73.8501	65.1198	82.5447
both	chr16_53769275_A_T	rs1558901	FTO	16	53769275	A	T	Osteoarthritis	1.063	1.05	1.076	5.45e-23	0.023471	0.018899	0.028	24.8893	19.9859	29.7731
both	chr16_53771295_C_A	rs11075985	FTO	16	53771295	C	A	Breast cancer	0.94	0.925	0.956	3.64e-13	-0.022215	-0.028359	-0.016134	-22.9573	-29.2086	-16.7306
both	chr16_53771295_C_A	rs11075985	FTO	16	53771295	C	A	Diabetes mellitus type 2	1.101	1.089	1.114	2.36e-60	0.069227	0.061225	0.077151	74.0468	65.3136	82.7443
both	chr16_53771295_C_A	rs11075985	FTO	16	53771295	C	A	Osteoarthritis	1.064	1.051	1.077	3.3e-23	0.023587	0.019016	0.028113	25.0294	20.1237	29.9154
both	chr16_53772541_A_G	rs56094641	FTO	16	53772541	A	G	Breast cancer	0.939	0.923	0.955	1.37e-13	-0.022753	-0.028928	-0.016639	-22.9494	-29.0815	-16.8384
both	chr16_53772541_A_G	rs56094641	FTO	16	53772541	A	G	Diabetes mellitus type 2	1.101	1.089	1.114	5.29e-60	0.069424	0.061361	0.077413	72.4397	63.8589	80.9883
both	chr16_53772541_A_G	rs56094641	FTO	16	53772541	A	G	Osteoarthritis	1.065	1.052	1.078	8.7e-24	0.024002	0.019409	0.028553	24.8564	20.0457	29.6496
both	chr16_53775335_G_A	rs1121980	FTO	16	53775335	G	A	Breast cancer	0.94	0.925	0.956	2.76e-13	-0.022333	-0.028479	-0.016251	-23.0775	-29.3296	-16.8501
both	chr16_53775335_G_A	rs1121980	FTO	16	53775335	G	A	Diabetes mellitus type 2	1.101	1.088	1.114	4.65e-60	0.069067	0.061063	0.076994	73.8695	65.1348	82.5685
both	chr16_53775335_G_A	rs1121980	FTO	16	53775335	G	A	Osteoarthritis	1.063	1.05	1.076	6.28e-23	0.023439	0.018866	0.027967	24.869	19.9627	29.7558
both	chr16_53785859_G_A	rs11075988	FTO	16	53785859	G	A	Breast cancer	0.937	0.921	0.952	1.99e-14	-0.023641	-0.029834	-0.017502	-22.9459	-28.8652	-17.0424
both	chr16_53785859_G_A	rs11075988	FTO	16	53785859	G	A	Diabetes mellitus type 2	1.102	1.089	1.115	3.65e-60	0.069993	0.061853	0.078063	70.2302	61.9064	78.5272
both	chr16_53785859_G_A	rs11075988	FTO	16	53785859	G	A	Osteoarthritis	1.063	1.05	1.077	1.08e-22	0.023571	0.018935	0.028168	23.4708	18.8054	28.122
both	chr16_53797859_G_T	rs9922619	FTO	16	53797859	G	T	Breast cancer	0.943	0.928	0.959	4.72e-12	-0.021075	-0.027194	-0.015019	-21.576	-27.7475	-15.4277
both	chr16_53797859_G_T	rs9922619	FTO	16	53797859	G	T	Diabetes mellitus type 2	1.099	1.086	1.111	1.83e-57	0.067605	0.059575	0.075558	71.525	62.8642	80.1518
both	chr16_53797859_G_T	rs9922619	FTO	16	53797859	G	T	Osteoarthritis	1.063	1.05	1.076	1.55e-22	0.023247	0.018667	0.027784	24.4111	19.5482	29.2554
both	chr16_56956804_C_A	rs247617	CETP	16	56956804	C	A	Age-related macular degeneration	1.084	1.055	1.114	4.78e-09	0.001238	0.000825	0.001648	0.8539	0.567	1.1416
both	chr16_56956804_C_A	rs247617	CETP	16	56956804	C	A	Ischemic heart disease	0.969	0.959	0.979	4.67e-09	-0.089178	-0.11907	-0.059313	-60.5509	-80.7335	-40.3301
both	chr16_56956804_C_A	rs247617	CETP	16	56956804	C	A	Lower extremity peripheral arterial disease	0.944	0.922	0.966	1.1e-06	-0.002761	-0.003875	-0.001649	-1.8681	-2.6138	-1.1189
both	chr16_56957451_C_T	rs183130	CETP	16	56957451	C	T	Age-related macular degeneration	1.084	1.055	1.113	5.75e-09	0.001231	0.000819	0.001642	0.85	0.5629	1.138
both	chr16_56957451_C_T	rs183130	CETP	16	56957451	C	T	Ischemic heart disease	0.97	0.96	0.98	7.25e-09	-0.088033	-0.117917	-0.058176	-59.8281	-80.0252	-39.5932
both	chr16_56957451_C_T	rs183130	CETP	16	56957451	C	T	Lower extremity peripheral arterial disease	0.944	0.922	0.966	1.22e-06	-0.002749	-0.003864	-0.001637	-1.8619	-2.6084	-1.112
both	chr16_56972466_A_G	rs11076175	CETP	16	56972466	A	G	Age-related macular degeneration	0.918	0.887	0.95	7.86e-07	-0.001306	-0.001813	-0.000792	-0.5463	-0.7566	-0.3323
both	chr16_69102909_T_G	rs117553228	HAS3	16	69102909	T	G	Non-melanoma skin cancer	0.892	0.863	0.922	2.19e-11	-0.001492	-0.001905	-0.001068	-0.2458	-0.3136	-0.1762
both	chr16_69652773_CTTTTT_C	rs10530053,rs869039215,rs55862272	NFAT5	16	69652773	CTTTTT	C	Cataract	0.968	0.959	0.977	1.41e-11	-0.001144	-0.00148	-0.000809	-1.1914	-1.539	-0.8448
both	chr16_69652773_CTTTTT_C	rs10530053,rs869039215,rs55862272	NFAT5	16	69652773	CTTTTT	C	Diabetes mellitus type 2	0.961	0.95	0.972	2.41e-11	-0.030026	-0.038992	-0.021129	-31.2363	-40.4657	-22.0347
both	chr16_69652773_CTTTTT_C	rs10530053,rs869039215,rs55862272	NFAT5	16	69652773	CTTTTT	C	Gout	0.935	0.912	0.958	7.69e-08	-0.001968	-0.002707	-0.00124	-2.0356	-2.7865	-1.2891
both	chr16_69931118_C_T	rs77870048	WWP2	16	69931118	C	T	Ischemic heart disease	0.92	0.9	0.94	2.88e-14	-0.230812	-0.287879	-0.17276	-31.4718	-39.23	-23.5703
both	chr16_69931118_C_T	rs77870048	WWP2	16	69931118	C	T	Lower extremity peripheral arterial disease	1.118	1.071	1.168	4.5e-07	0.00556	0.003344	0.007849	0.7625	0.458	1.0781
both	chr16_69935396_C_G	rs62053262	WWP2	16	69935396	C	G	Ischemic heart disease	0.919	0.899	0.939	3.17e-14	-0.232343	-0.289844	-0.173833	-30.8027	-38.4035	-23.0593
both	chr16_69935396_C_G	rs62053262	WWP2	16	69935396	C	G	Lower extremity peripheral arterial disease	1.12	1.072	1.17	4.44e-07	0.005616	0.003378	0.00793	0.7489	0.4498	1.059
both	chr16_73014468_C_T	rs67329386	ZFHX3	16	73014468	C	T	Atrial fibrillation and flutter	1.159	1.143	1.174	9.91e-103	0.035395	0.032167	0.038623	19.7679	17.9338	21.6081
both	chr16_73014468_C_T	rs67329386	ZFHX3	16	73014468	C	T	Gout	1.075	1.043	1.107	2.39e-06	0.002058	0.001202	0.002916	1.1389	0.6626	1.6193
both	chr16_75200974_C_A	rs72802342	CTRB2	16	75200974	C	A	Diabetes mellitus type 1	1.159	1.093	1.228	6.26e-07	0.013621	0.008113	0.019325	2.893	1.7183	4.1168
both	chr16_75200974_C_A	rs72802342	CTRB2	16	75200974	C	A	Diabetes mellitus type 2	0.909	0.889	0.929	1.13e-17	-0.06881	-0.083949	-0.053442	-14.4555	-17.6207	-11.237
both	chr16_75200974_C_A	rs72802342	CTRB2	16	75200974	C	A	Ischemic heart disease	0.949	0.932	0.966	6.6e-09	-0.147526	-0.19621	-0.098256	-31.0463	-41.2613	-20.6932
both	chr16_75200974_C_A	rs72802342	CTRB2	16	75200974	C	A	Pancreatic cancer	1.323	1.207	1.45	2.03e-09	0.112224	0.073446	0.152998	24.0066	15.6327	32.9088
both	chr16_75202865_C_G	rs55993634	CTRB2	16	75202865	C	G	Diabetes mellitus type 1	1.161	1.097	1.229	2.32e-07	0.013846	0.008446	0.019432	2.9797	1.8125	4.1943
both	chr16_75202865_C_G	rs55993634	CTRB2	16	75202865	C	G	Diabetes mellitus type 2	0.918	0.899	0.938	4.46e-15	-0.061788	-0.076687	-0.046671	-13.1537	-16.3113	-9.9444
both	chr16_75202865_C_G	rs55993634	CTRB2	16	75202865	C	G	Ischemic heart disease	0.953	0.937	0.97	7.9e-08	-0.134031	-0.181909	-0.085594	-28.5782	-38.7582	-18.2641
both	chr16_75202865_C_G	rs55993634	CTRB2	16	75202865	C	G	Pancreatic cancer	1.295	1.183	1.418	2.15e-08	0.102855	0.065027	0.142619	22.2655	14.0074	31.0403
both	chr16_75212137_G_C	rs72802365	CTRB2	16	75212137	G	C	Diabetes mellitus type 1	1.137	1.072	1.206	1.9e-05	0.01183	0.006284	0.017588	2.3253	1.2319	3.467
both	chr16_75212137_G_C	rs72802365	CTRB2	16	75212137	G	C	Diabetes mellitus type 2	0.906	0.886	0.926	2.15e-18	-0.07115	-0.086424	-0.055635	-13.8523	-16.8119	-10.8407
both	chr16_75212137_G_C	rs72802365	CTRB2	16	75212137	G	C	Ischemic heart disease	0.951	0.934	0.968	3.74e-08	-0.141748	-0.191051	-0.091823	-27.6484	-37.2389	-17.9231
both	chr16_75212137_G_C	rs72802365	CTRB2	16	75212137	G	C	Pancreatic cancer	1.294	1.179	1.421	5.83e-08	0.102999	0.063825	0.144386	20.3767	12.5673	28.7121
both	chr16_75280940_T_G	rs10781976	CFDP1	16	75280940	T	G	Ischemic heart disease	0.96	0.951	0.97	2.18e-16	-0.117144	-0.145622	-0.088864	-125.8142	-156.0759	-95.6401
both	chr16_75280940_T_G	rs10781976	CFDP1	16	75280940	T	G	Migraine	1.05	1.035	1.066	8.73e-11	0.025385	0.017821	0.032855	27.8109	19.4586	36.1182
both	chr16_75280940_T_G	rs10781976	CFDP1	16	75280940	T	G	Subarachnoid hemorrhage	1.134	1.079	1.192	6.23e-07	0.017178	0.010646	0.023406	19.1676	11.7388	26.4422
both	chr16_75401563_G_A	rs10431974	CFDP1	16	75401563	G	A	Ischemic heart disease	0.956	0.947	0.965	6.35e-20	-0.13083	-0.159425	-0.10242	-137.2026	-166.8527	-107.6287
both	chr16_75401563_G_A	rs10431974	CFDP1	16	75401563	G	A	Migraine	1.047	1.031	1.062	1.49e-09	0.023754	0.016143	0.031276	25.4063	17.2088	33.5637
both	chr16_75401563_G_A	rs10431974	CFDP1	16	75401563	G	A	Subarachnoid hemorrhage	1.148	1.092	1.206	5.14e-08	0.018737	0.012242	0.024938	20.4765	13.2224	27.5878
both	chr16_75452304_T_C	rs10871312	RP11-77K12.1,TMEM170A	16	75452304	T	C	Ischemic heart disease	0.957	0.947	0.966	2.66e-19	-0.128609	-0.157187	-0.100212	-133.4865	-162.822	-104.2228
both	chr16_75452304_T_C	rs10871312	RP11-77K12.1,TMEM170A	16	75452304	T	C	Migraine	1.047	1.032	1.063	7.57e-10	0.024204	0.016586	0.031735	25.6177	17.4974	33.6998
both	chr16_75452304_T_C	rs10871312	RP11-77K12.1,TMEM170A	16	75452304	T	C	Subarachnoid hemorrhage	1.151	1.095	1.209	2.8e-08	0.019117	0.012621	0.025323	20.6783	13.4937	27.7253
both	chr16_75482384_A_C	rs2738814	CHST6	16	75482384	A	C	Ischemic heart disease	0.967	0.957	0.976	2.45e-11	-0.097602	-0.126523	-0.068799	-86.0514	-111.3535	-60.7654
both	chr16_75482384_A_C	rs2738814	CHST6	16	75482384	A	C	Migraine	1.046	1.031	1.062	4.56e-09	0.023792	0.015896	0.031628	21.2835	14.1792	28.375
both	chr16_75482384_A_C	rs2738814	CHST6	16	75482384	A	C	Subarachnoid hemorrhage	1.167	1.11	1.228	2.04e-09	0.021329	0.014557	0.027882	19.4961	13.1707	25.7589
both	chr16_77223410_C_T	rs72800028	SYCE1L	16	77223410	C	T	Diabetes mellitus type 2	1.052	1.032	1.072	1.29e-07	0.03827	0.023901	0.052835	6.2499	3.9003	8.6349
both	chr16_79800712_A_G	rs8046846	MAF	16	79800712	A	G	Benign prostatic hyperplasia	1.104	1.078	1.131	6.49e-16	0.006807	0.005124	0.008511	1.9263	1.4477	2.4121
both	chr16_81501185_C_T	rs2925979	CMIP	16	81501185	C	T	Diabetes mellitus type 2	1.044	1.032	1.057	5.29e-12	0.032022	0.022968	0.041039	25.4181	18.1934	32.6432
both	chr16_83012185_A_G	rs7500448	CDH13	16	83012185	A	G	Ischemic heart disease	0.948	0.937	0.959	6.85e-20	-0.151746	-0.184102	-0.119308	-75.6789	-91.7127	-59.5691
both	chr16_83028438_C_G	rs72794188	CDH13	16	83028438	C	G	Ischemic heart disease	0.946	0.932	0.961	8.96e-13	-0.154445	-0.195861	-0.112622	-34.9645	-44.3106	-25.5137
both	chr16_86157858_T_C	rs1497732	IRF8	16	86157858	T	C	Appendicitis	0.94	0.923	0.958	8.21e-11	-0.000318	-0.000414	-0.000222	-0.2047	-0.2659	-0.1432
both	chr16_86683898_G_A	rs12447309	FOXL1	16	86683898	G	A	Ischemic heart disease	1.029	1.019	1.039	2.54e-08	0.080573	0.052327	0.108703	68.0904	44.1424	92.0263
both	chr16_88723279_C_T	rs188337046	PIEZO1	16	88723279	C	T	Asthma	1.102	1.06	1.146	1.11e-06	0.023964	0.014094	0.03415	2.6286	1.5444	3.7497
both	chr16_89561665_G_A	rs9930567	RPL13	16	89561665	G	A	Malignant skin melanoma	0.856	0.82	0.893	1.05e-12	-0.012404	-0.015708	-0.00905	-5.6117	-7.0823	-4.109
both	chr16_89561665_G_A	rs9930567	RPL13	16	89561665	G	A	Non-melanoma skin cancer	0.917	0.901	0.933	4.32e-23	-0.00117	-0.001398	-0.00094	-0.5323	-0.6352	-0.4286
both	chr16_89625890_G_A	rs164741	DPEP1	16	89625890	G	A	Malignant skin melanoma	1.285	1.243	1.328	5.45e-49	0.01846	0.016243	0.020597	20.4477	17.8391	23.016
both	chr16_89625890_G_A	rs164741	DPEP1	16	89625890	G	A	Non-melanoma skin cancer	1.119	1.103	1.134	4.97e-56	0.001463	0.001288	0.001636	1.5663	1.3748	1.7568
both	chr16_89657860_C_T	rs35415928	SPATA33	16	89657860	C	T	Malignant skin melanoma	1.389	1.327	1.454	3.83e-45	0.029047	0.024759	0.033407	8.5013	7.2197	9.8147
both	chr16_89657860_C_T	rs35415928	SPATA33	16	89657860	C	T	Non-melanoma skin cancer	1.21	1.186	1.234	4.97e-79	0.002719	0.002424	0.003016	0.7872	0.7009	0.8746
both	chr16_89696855_T_C	rs462769	SPATA2L	16	89696855	T	C	Non-melanoma skin cancer	0.959	0.946	0.972	1.8e-09	-0.000576	-0.000768	-0.000386	-0.6551	-0.8709	-0.4405
both	chr16_89723490_T_C	rs6500437	ZNF276	16	89723490	T	C	Malignant skin melanoma	1.124	1.086	1.163	2.44e-11	0.009181	0.006555	0.011745	8.8633	6.2832	11.4222
both	chr16_89723490_T_C	rs6500437	ZNF276	16	89723490	T	C	Non-melanoma skin cancer	1.054	1.039	1.069	4.32e-13	0.000705	0.000516	0.000892	0.6713	0.4903	0.8518
both	chr16_89739506_T_C	rs9282681	FANCA,ZNF276	16	89739506	T	C	Lip and oral cavity cancer	1.222	1.114	1.34	2.05e-05	0.010051	0.005241	0.015187	1.4622	0.7599	2.2175
both	chr16_89739506_T_C	rs9282681	FANCA,ZNF276	16	89739506	T	C	Non-melanoma skin cancer	1.081	1.055	1.108	2.39e-10	0.001095	0.000749	0.001447	0.1586	0.1084	0.2097
both	chr16_89748744_G_A	rs17233497	FANCA	16	89748744	G	A	Lip and oral cavity cancer	1.222	1.115	1.341	2.02e-05	0.010057	0.005248	0.015194	1.4639	0.7613	2.2196
both	chr16_89748744_G_A	rs17233497	FANCA	16	89748744	G	A	Non-melanoma skin cancer	1.082	1.056	1.108	1.65e-10	0.001105	0.000759	0.001457	0.1601	0.1099	0.2113
both	chr16_89762788_G_C	rs12598276	FANCA	16	89762788	G	C	Lip and oral cavity cancer	1.222	1.114	1.34	2.05e-05	0.010047	0.005238	0.015182	1.4627	0.7601	2.2183
both	chr16_89762788_G_C	rs12598276	FANCA	16	89762788	G	C	Non-melanoma skin cancer	1.083	1.057	1.11	8.18e-11	0.001123	0.000777	0.001475	0.1628	0.1125	0.214
both	chr16_89762793_G_C	rs9806894	FANCA	16	89762793	G	C	Malignant skin melanoma	1.105	1.068	1.144	8.26e-09	0.007903	0.005275	0.010465	7.9167	5.2459	10.5624
both	chr16_89762793_G_C	rs9806894	FANCA	16	89762793	G	C	Non-melanoma skin cancer	1.044	1.029	1.059	2.76e-09	0.000576	0.000388	0.000762	0.5696	0.3824	0.7561
both	chr16_89764835_C_A	rs11076619	FANCA	16	89764835	C	A	Lip and oral cavity cancer	1.222	1.114	1.34	2.07e-05	0.010043	0.005235	0.015178	1.4621	0.7596	2.2178
both	chr16_89764835_C_A	rs11076619	FANCA	16	89764835	C	A	Non-melanoma skin cancer	1.083	1.058	1.11	7.79e-11	0.001124	0.000778	0.001476	0.163	0.1127	0.2142
both	chr16_89773358_G_C	rs17232910	FANCA	16	89773358	G	C	Lip and oral cavity cancer	1.216	1.108	1.334	3.58e-05	0.009772	0.004961	0.014914	1.4011	0.7089	2.146
both	chr16_89773358_G_C	rs17232910	FANCA	16	89773358	G	C	Non-melanoma skin cancer	1.083	1.057	1.109	1.05e-10	0.001118	0.000771	0.00147	0.1596	0.1101	0.2101
both	chr16_89791527_G_A	rs11646374	FANCA	16	89791527	G	A	Non-melanoma skin cancer	1.084	1.058	1.11	6.29e-11	0.001133	0.000786	0.001486	0.1619	0.1122	0.2126
both	chr16_89799635_T_C	rs7190823	FANCA	16	89799635	T	C	Malignant skin melanoma	1.125	1.088	1.162	2.9e-12	0.00909	0.00664	0.011459	10.5505	7.6432	13.4129
both	chr16_89799635_T_C	rs7190823	FANCA	16	89799635	T	C	Non-melanoma skin cancer	1.065	1.051	1.08	1.09e-19	0.000835	0.000658	0.001009	0.9558	0.7516	1.1589
both	chr16_89816599_A_T	rs1800282	FANCA	16	89816599	A	T	Malignant skin melanoma	1.286	1.224	1.352	3.98e-23	0.02226	0.01758	0.027075	4.6476	3.6605	5.6689
both	chr16_89816599_A_T	rs1800282	FANCA	16	89816599	A	T	Non-melanoma skin cancer	1.09	1.066	1.114	1.25e-14	0.001205	0.000892	0.001522	0.2494	0.1845	0.3153
both	chr16_89919709_C_T	rs1805007	MC1R,RP11-566K11.2	16	89919709	C	T	Malignant skin melanoma	1.54	1.468	1.616	2.92e-69	0.041051	0.035885	0.046368	6.7985	5.9287	7.6984
both	chr16_89919709_C_T	rs1805007	MC1R,RP11-566K11.2	16	89919709	C	T	Non-melanoma skin cancer	1.309	1.281	1.336	7.13e-139	0.004035	0.003692	0.004382	0.6631	0.6062	0.7209
both	chr16_89919736_C_T	rs1805008	MC1R,RP11-566K11.2	16	89919736	C	T	Malignant skin melanoma	1.415	1.343	1.49	2.4e-39	0.031965	0.026713	0.037387	5.4334	4.5296	6.3716
both	chr16_89919736_C_T	rs1805008	MC1R,RP11-566K11.2	16	89919736	C	T	Non-melanoma skin cancer	1.173	1.147	1.2	2.25e-42	0.002304	0.001957	0.002657	0.3884	0.3296	0.4483
both	chr16_89933636_C_T	rs77681059	RP11-566K11.2,TUBB3	16	89933636	C	T	Alzheimer's disease and other dementias	0.906	0.87	0.944	2.08e-06	-0.061894	-0.086255	-0.036833	-12.5218	-17.4244	-7.4634
both	chr16_89933636_C_T	rs77681059	RP11-566K11.2,TUBB3	16	89933636	C	T	Malignant skin melanoma	1.335	1.27	1.404	1.63e-29	0.025863	0.021039	0.030825	5.3254	4.3205	6.365
both	chr16_89933636_C_T	rs77681059	RP11-566K11.2,TUBB3	16	89933636	C	T	Non-melanoma skin cancer	1.135	1.11	1.16	1.86e-29	0.001797	0.001474	0.002124	0.367	0.3007	0.4343
both	chr16_89957798_A_G	rs8051733	DEF8	16	89957798	A	G	Malignant skin melanoma	1.321	1.277	1.367	1.84e-58	0.022342	0.019692	0.024964	14.6487	12.8408	16.4602
both	chr16_89957798_A_G	rs8051733	DEF8	16	89957798	A	G	Non-melanoma skin cancer	1.166	1.15	1.183	1.07e-100	0.002083	0.001893	0.002272	1.3393	1.2146	1.4642
both	chr16_89971420_A_G	rs4785755	CENPBD1	16	89971420	A	G	Malignant skin melanoma	1.098	1.059	1.138	3.92e-07	0.007644	0.004685	0.010607	4.2234	2.5773	5.8862
both	chr16_89971420_A_G	rs4785755	CENPBD1	16	89971420	A	G	Non-melanoma skin cancer	1.046	1.031	1.062	3.39e-09	0.000617	0.000412	0.000822	0.3389	0.226	0.4523
both	chr16_90029153_C_T	rs3785183	GAS8	16	90029153	C	T	Malignant skin melanoma	0.863	0.831	0.896	8.27e-15	-0.012116	-0.015187	-0.009047	-8.3031	-10.3587	-6.2295
both	chr16_90029153_C_T	rs3785183	GAS8	16	90029153	C	T	Non-melanoma skin cancer	0.921	0.908	0.936	2.47e-26	-0.001119	-0.001327	-0.000912	-0.7735	-0.9151	-0.6316
both	chr16_90060585_A_G	rs150196149	PRDM7	16	90060585	A	G	Malignant skin melanoma	1.321	1.246	1.401	9.05e-21	0.025008	0.01938	0.030843	4.5395	3.5082	5.6149
both	chr16_90060585_A_G	rs150196149	PRDM7	16	90060585	A	G	Non-melanoma skin cancer	1.155	1.126	1.185	1.1e-28	0.002064	0.001685	0.002449	0.3724	0.3037	0.4424
both	chr17_2291580_G_C	rs12941836	SMG6	17	2291580	G	C	Atrial fibrillation and flutter	1.032	1.02	1.044	1.06e-07	0.007458	0.004719	0.010184	6.2808	3.9658	8.5945
both	chr17_2291580_G_C	rs12941836	SMG6	17	2291580	G	C	Ischemic heart disease	1.041	1.031	1.051	2.05e-15	0.113379	0.085553	0.141089	95.6346	72.0366	119.2205
both	chr17_2298441_T_C	rs216198	SMG6	17	2298441	T	C	Atrial fibrillation and flutter	1.031	1.02	1.043	1.06e-07	0.00736	0.004659	0.010045	6.6625	4.2087	9.1129
both	chr17_2298441_T_C	rs216198	SMG6	17	2298441	T	C	Ischemic heart disease	1.036	1.026	1.047	8.33e-13	0.100999	0.073513	0.128346	91.5126	66.4839	116.5105
both	chr17_2306577_T_C	rs4606747	SRR	17	2306577	T	C	Ischemic heart disease	1.031	1.021	1.041	9.35e-10	0.086384	0.058883	0.113729	82.0822	55.841	108.278
both	chr17_3925821_A_G	rs12451658	ATP2A3	17	3925821	A	G	Diabetes mellitus type 2	1.054	1.037	1.072	4.6e-10	0.039615	0.027051	0.052273	12.5848	8.5836	16.6258
both	chr17_4111090_G_T	rs7224685	ZZEF1	17	4111090	G	T	Diabetes mellitus type 2	1.053	1.04	1.066	1.36e-16	0.038379	0.029324	0.047405	28.5436	21.7664	35.3264
both	chr17_7537267_C_T	rs8073177	TNFSF12	17	7537267	C	T	Diabetes mellitus type 2	1.042	1.029	1.056	9.78e-10	0.030874	0.02098	0.040759	19.3374	13.1178	25.5747
both	chr17_7559652_G_A	rs3803800	TNFSF12-TNFSF13,TNFSF13	17	7559652	G	A	Diabetes mellitus type 2	1.037	1.023	1.051	1.41e-07	0.027118	0.017021	0.037214	16.3024	10.2146	22.4106
both	chr17_7668434_T_G	rs78378222	TP53	17	7668434	T	G	Acne vulgaris	1.457	1.189	1.785	0.00028	0.03337	0.013948	0.056685	1.4034	0.5849	2.3923
both	chr17_7668434_T_G	rs78378222	TP53	17	7668434	T	G	Age-related macular degeneration	1.193	1.084	1.314	0.000307	0.002963	0.001294	0.004786	0.1243	0.0542	0.201
both	chr17_7668434_T_G	rs78378222	TP53	17	7668434	T	G	Benign prostatic hyperplasia	1.126	1.068	1.188	1.19e-05	0.008431	0.004542	0.012516	0.3533	0.1902	0.5249
both	chr17_7668434_T_G	rs78378222	TP53	17	7668434	T	G	Brain and central nervous system cancer	1.924	1.559	2.375	1.08e-09	0.143318	0.087778	0.20998	6.0577	3.6956	8.9184
both	chr17_7668434_T_G	rs78378222	TP53	17	7668434	T	G	Kidney cancer	1.318	1.117	1.555	0.00108	0.0441	0.016334	0.076374	1.8519	0.6844	3.2153
both	chr17_7668434_T_G	rs78378222	TP53	17	7668434	T	G	Leukemia	1.408	1.202	1.65	2.25e-05	0.051838	0.025835	0.081839	2.1789	1.0835	3.449
both	chr17_7668434_T_G	rs78378222	TP53	17	7668434	T	G	Malignant skin melanoma	1.346	1.194	1.519	1.27e-06	0.027923	0.015699	0.041558	1.1729	0.6584	1.7489
both	chr17_7668434_T_G	rs78378222	TP53	17	7668434	T	G	Non-melanoma skin cancer	1.494	1.425	1.568	1.02e-60	0.006621	0.005699	0.007584	0.2786	0.2396	0.3193
both	chr17_7668434_T_G	rs78378222	TP53	17	7668434	T	G	Prostate cancer	1.171	1.09	1.258	1.61e-05	0.056197	0.029643	0.084559	2.3561	1.2417	3.5485
both	chr17_7668434_T_G	rs78378222	TP53	17	7668434	T	G	Thyroid cancer	1.427	1.161	1.755	0.000724	0.00848	0.003229	0.014805	0.3565	0.1354	0.6246
both	chr17_12279671_TTGTGTCCA_T	rs140864600,rs79932963	MAP2K4	17	12279671	TTGTGTCCA	T	Inguinal, femoral, and abdominal hernia	1.033	1.023	1.042	1.69e-12	0.001014	0.000733	0.001294	0.7785	0.5622	0.9949
both	chr17_19385973_G_C	rs139356332	MFAP4	17	19385973	G	C	Genital prolapse	0.867	0.815	0.922	4.98e-06	-0.001017	-0.001414	-0.000597	-0.0487	-0.0676	-0.0286
both	chr17_19385973_G_C	rs139356332	MFAP4	17	19385973	G	C	Inguinal, femoral, and abdominal hernia	0.885	0.859	0.913	3.07e-15	-0.003644	-0.004488	-0.002777	-0.1744	-0.2147	-0.1329
both	chr17_27797882_G_A	rs28998802	NOS2	17	27797882	G	A	Psoriasis	1.152	1.114	1.191	1.54e-16	0.027796	0.021122	0.034505	12.7267	9.6375	15.8556
both	chr17_37717865_A_C	rs12951345	HNF1B	17	37717865	A	C	Prostate cancer	0.9	0.88	0.92	4.96e-20	-0.034853	-0.042249	-0.027433	-19.8063	-23.9513	-15.6282
both	chr17_37738049_A_G	rs4430796	HNF1B	17	37738049	A	G	Benign prostatic hyperplasia	0.94	0.927	0.953	1.85e-18	-0.004232	-0.005192	-0.003276	-3.6832	-4.5082	-2.8586
both	chr17_37738049_A_G	rs4430796	HNF1B	17	37738049	A	G	Diabetes mellitus type 2	1.05	1.038	1.063	1.67e-16	0.036176	0.027651	0.04465	32.1284	24.5035	39.7434
both	chr17_37738049_A_G	rs4430796	HNF1B	17	37738049	A	G	Prostate cancer	0.832	0.816	0.848	3.29e-79	-0.06317	-0.06994	-0.056431	-53.8894	-59.488	-48.2855
both	chr17_37738049_A_G	rs4430796	HNF1B	17	37738049	A	G	Uterine cancer	0.878	0.838	0.919	3.79e-08	-0.008534	-0.011663	-0.005447	-7.3427	-9.9607	-4.7232
both	chr17_37741165_C_T	rs7501939	HNF1B	17	37741165	C	T	Benign prostatic hyperplasia	0.942	0.929	0.956	7.68e-16	-0.004007	-0.004987	-0.003029	-2.8886	-3.5875	-2.1882
both	chr17_37741165_C_T	rs7501939	HNF1B	17	37741165	C	T	Diabetes mellitus type 2	1.057	1.044	1.069	2.82e-19	0.040749	0.031893	0.049578	29.8829	23.3447	36.427
both	chr17_37741165_C_T	rs7501939	HNF1B	17	37741165	C	T	Prostate cancer	0.835	0.818	0.851	4.86e-70	-0.060583	-0.067341	-0.053828	-42.9597	-47.63	-38.2688
both	chr17_37741165_C_T	rs7501939	HNF1B	17	37741165	C	T	Uterine cancer	0.873	0.832	0.917	4.07e-08	-0.008723	-0.011864	-0.005592	-6.2223	-8.4091	-4.015
both	chr17_37743158_A_G	rs9901746	HNF1B	17	37743158	A	G	Benign prostatic hyperplasia	0.941	0.928	0.954	3.99e-18	-0.004161	-0.005126	-0.003205	-4.4871	-5.5119	-3.4663
both	chr17_37743158_A_G	rs9901746	HNF1B	17	37743158	A	G	Diabetes mellitus type 2	1.041	1.029	1.053	1.33e-11	0.029301	0.020911	0.037609	32.3171	23.0021	41.5925
both	chr17_37743158_A_G	rs9901746	HNF1B	17	37743158	A	G	Prostate cancer	0.844	0.829	0.86	1.64e-70	-0.059557	-0.066531	-0.052657	-62.8089	-69.9081	-55.7381
both	chr17_37743158_A_G	rs9901746	HNF1B	17	37743158	A	G	Uterine cancer	0.9	0.86	0.942	6.09e-06	-0.006979	-0.010161	-0.003891	-7.4559	-10.7544	-4.1965
both	chr17_39657603_C_G	rs11869286	STARD3	17	39657603	C	G	Asthma	1.057	1.045	1.069	9.06e-21	0.013013	0.010302	0.015713	10.1768	8.0414	12.3126
both	chr17_39657603_C_G	rs11869286	STARD3	17	39657603	C	G	Atrial fibrillation and flutter	1.043	1.03	1.055	4.31e-12	0.009907	0.007116	0.012687	7.73	5.5415	9.9191
both	chr17_39657603_C_G	rs11869286	STARD3	17	39657603	C	G	Cervical cancer	0.887	0.84	0.936	1.42e-05	-0.004245	-0.006191	-0.002315	-3.2312	-4.6761	-1.7763
both	chr17_39657603_C_G	rs11869286	STARD3	17	39657603	C	G	Chronic obstructive pulmonary disease	1.044	1.026	1.061	4.65e-07	0.023631	0.014477	0.032737	18.4421	11.2674	25.6194
both	chr17_39657827_A_G	rs1877031	STARD3	17	39657827	A	G	Asthma	1.057	1.045	1.069	7.47e-21	0.013039	0.010329	0.015738	10.1986	8.0632	12.3342
both	chr17_39657827_A_G	rs1877031	STARD3	17	39657827	A	G	Atrial fibrillation and flutter	1.042	1.03	1.055	5.68e-12	0.00985	0.007059	0.012631	7.6867	5.4982	9.8759
both	chr17_39657827_A_G	rs1877031	STARD3	17	39657827	A	G	Cervical cancer	0.888	0.841	0.937	1.56e-05	-0.004225	-0.00617	-0.002295	-3.2164	-4.6614	-1.7614
both	chr17_39657827_A_G	rs1877031	STARD3	17	39657827	A	G	Chronic obstructive pulmonary disease	1.043	1.026	1.061	5.69e-07	0.023448	0.014294	0.032554	18.3005	11.1258	25.4779
both	chr17_39657827_A_G	rs1877031	STARD3	17	39657827	A	G	Substance use disorders	1.036	1.021	1.05	1.09e-06	0.028133	0.016858	0.039361	21.9305	13.1108	30.7535
both	chr17_39727784_G_C	rs1058808	ERBB2	17	39727784	G	C	Asthma	1.054	1.041	1.066	1.6e-18	0.012243	0.00953	0.014945	9.8794	7.6746	12.0838
both	chr17_39727784_G_C	rs1058808	ERBB2	17	39727784	G	C	Atrial fibrillation and flutter	1.046	1.033	1.058	1.07e-13	0.010603	0.007822	0.013372	8.5446	6.2911	10.7979
both	chr17_39727784_G_C	rs1058808	ERBB2	17	39727784	G	C	Cervical cancer	0.881	0.835	0.93	4.18e-06	-0.004493	-0.006441	-0.002563	-3.5238	-5.0131	-2.0265
both	chr17_39727784_G_C	rs1058808	ERBB2	17	39727784	G	C	Chronic obstructive pulmonary disease	1.043	1.026	1.06	7.21e-07	0.02325	0.014094	0.032352	18.7285	11.321	26.1349
both	chr17_39784555_T_C	rs11658993	IKZF3	17	39784555	T	C	Asthma	1.064	1.053	1.076	1.02e-28	0.014372	0.011899	0.016818	16.8233	13.8914	19.7403
both	chr17_39784555_T_C	rs11658993	IKZF3	17	39784555	T	C	Atrial fibrillation and flutter	1.037	1.026	1.049	1.1e-10	0.008619	0.006031	0.01118	10.0257	6.9969	13.0397
both	chr17_39784555_T_C	rs11658993	IKZF3	17	39784555	T	C	Cervical cancer	0.879	0.836	0.924	3.46e-07	-0.004771	-0.006732	-0.002878	-5.3434	-7.4614	-3.2588
both	chr17_39784555_T_C	rs11658993	IKZF3	17	39784555	T	C	Chronic obstructive pulmonary disease	1.042	1.026	1.058	2.74e-07	0.022493	0.014017	0.030844	26.1926	16.2602	36.0557
both	chr17_39872381_T_G	rs11557467	ZPBP2	17	39872381	T	G	Asthma	1.074	1.062	1.086	1.12e-36	0.016359	0.013886	0.018808	17.8918	15.1489	20.6235
both	chr17_39872381_T_G	rs11557467	ZPBP2	17	39872381	T	G	Atrial fibrillation and flutter	1.045	1.034	1.057	5.56e-15	0.010449	0.007863	0.013012	11.3585	8.5253	14.1805
both	chr17_39872381_T_G	rs11557467	ZPBP2	17	39872381	T	G	Cervical cancer	0.871	0.828	0.916	6.76e-08	-0.005073	-0.007025	-0.003177	-5.3044	-7.2747	-3.3557
both	chr17_39872381_T_G	rs11557467	ZPBP2	17	39872381	T	G	Chronic obstructive pulmonary disease	1.04	1.024	1.056	1.04e-06	0.021465	0.01293	0.029891	23.3047	13.9882	32.5701
both	chr17_39872381_T_G	rs11557467	ZPBP2	17	39872381	T	G	Lower extremity peripheral arterial disease	1.053	1.031	1.076	1.24e-06	0.002423	0.001456	0.003374	2.6385	1.5777	3.6913
both	chr17_39872381_T_G	rs11557467	ZPBP2	17	39872381	T	G	Non-melanoma skin cancer	1.034	1.02	1.048	1.64e-06	0.000445	0.000264	0.000623	0.4822	0.2857	0.6778
both	chr17_39891991_C_T	rs9906951	GSDMB	17	39891991	C	T	Asthma	1.074	1.062	1.086	1.07e-36	0.016363	0.013891	0.018812	17.889	15.1474	20.6195
both	chr17_39891991_C_T	rs9906951	GSDMB	17	39891991	C	T	Atrial fibrillation and flutter	1.045	1.034	1.057	6.62e-15	0.010419	0.007833	0.012982	11.3207	8.4889	14.1414
both	chr17_39891991_C_T	rs9906951	GSDMB	17	39891991	C	T	Cervical cancer	0.87	0.828	0.915	5.77e-08	-0.0051	-0.007053	-0.003204	-5.3297	-7.2991	-3.3818
both	chr17_39891991_C_T	rs9906951	GSDMB	17	39891991	C	T	Chronic kidney disease	1.044	1.026	1.064	2.75e-06	0.008106	0.004751	0.01141	8.8053	5.1401	12.4471
both	chr17_39891991_C_T	rs9906951	GSDMB	17	39891991	C	T	Chronic obstructive pulmonary disease	1.04	1.024	1.056	1.05e-06	0.021458	0.012923	0.029884	23.2865	13.9745	32.5476
both	chr17_39891991_C_T	rs9906951	GSDMB	17	39891991	C	T	Lower extremity peripheral arterial disease	1.054	1.032	1.076	8.79e-07	0.002456	0.001489	0.003406	2.6735	1.6136	3.7255
both	chr17_39891991_C_T	rs9906951	GSDMB	17	39891991	C	T	Non-melanoma skin cancer	1.034	1.02	1.048	1.44e-06	0.000447	0.000267	0.000626	0.4846	0.2882	0.6801
both	chr17_39905943_A_G	rs2305480	GSDMB	17	39905943	A	G	Asthma	1.07	1.058	1.082	1.85e-33	0.015506	0.013059	0.017924	19.144	16.0769	22.1929
both	chr17_39905943_A_G	rs2305480	GSDMB	17	39905943	A	G	Atrial fibrillation and flutter	1.037	1.026	1.049	1.2e-10	0.008591	0.00601	0.011142	10.5209	7.3389	13.6847
both	chr17_39905943_A_G	rs2305480	GSDMB	17	39905943	A	G	Cervical cancer	0.882	0.839	0.926	6.02e-07	-0.00467	-0.006644	-0.002774	-5.5004	-7.7401	-3.3039
both	chr17_39905943_A_G	rs2305480	GSDMB	17	39905943	A	G	Chronic obstructive pulmonary disease	1.044	1.028	1.061	6.86e-08	0.023554	0.015117	0.031853	28.8953	18.4702	39.2353
both	chr17_39905964_T_C	rs2305479	GSDMB	17	39905964	T	C	Asthma	1.076	1.064	1.088	4.51e-39	0.016852	0.014395	0.019286	18.9342	16.1305	21.7253
both	chr17_39905964_T_C	rs2305479	GSDMB	17	39905964	T	C	Atrial fibrillation and flutter	1.043	1.031	1.055	1.37e-13	0.009884	0.007299	0.012443	11.0223	8.1195	13.9127
both	chr17_39905964_T_C	rs2305479	GSDMB	17	39905964	T	C	Cervical cancer	0.873	0.831	0.918	1.04e-07	-0.004988	-0.006942	-0.003094	-5.3514	-7.3743	-3.354
both	chr17_39905964_T_C	rs2305479	GSDMB	17	39905964	T	C	Chronic obstructive pulmonary disease	1.039	1.023	1.055	1.87e-06	0.020922	0.012401	0.029329	23.3119	13.7673	32.7993
both	chr17_39905964_T_C	rs2305479	GSDMB	17	39905964	T	C	Non-melanoma skin cancer	1.034	1.02	1.048	1.47e-06	0.000446	0.000266	0.000624	0.4963	0.295	0.6966
both	chr17_39908216_C_T	rs11078928	GSDMB	17	39908216	C	T	Asthma	1.07	1.058	1.081	6.67e-33	0.01538	0.012931	0.0178	18.9763	15.9086	22.0259
both	chr17_39908216_C_T	rs11078928	GSDMB	17	39908216	C	T	Atrial fibrillation and flutter	1.037	1.026	1.049	1.57e-10	0.008541	0.005958	0.011094	10.4538	7.2717	13.6176
both	chr17_39908216_C_T	rs11078928	GSDMB	17	39908216	C	T	Cervical cancer	0.882	0.84	0.927	7.15e-07	-0.00464	-0.006614	-0.002743	-5.4633	-7.7026	-3.2673
both	chr17_39908216_C_T	rs11078928	GSDMB	17	39908216	C	T	Chronic obstructive pulmonary disease	1.043	1.027	1.06	1.39e-07	0.023014	0.014565	0.031325	28.2119	17.7829	38.556
both	chr17_39919945_TATA_T	rs71971950,rs372260915,rs552168033	GSDMB	17	39919945	TATA	T	Asthma	1.077	1.065	1.088	2.2e-39	0.016939	0.014477	0.019376	18.8232	16.0464	21.5879
both	chr17_39919945_TATA_T	rs71971950,rs372260915,rs552168033	GSDMB	17	39919945	TATA	T	Atrial fibrillation and flutter	1.04	1.029	1.052	3.64e-12	0.009305	0.006712	0.011875	10.2582	7.3801	13.1244
both	chr17_39919945_TATA_T	rs71971950,rs372260915,rs552168033	GSDMB	17	39919945	TATA	T	Cervical cancer	0.879	0.836	0.924	3.88e-07	-0.004749	-0.006693	-0.002864	-5.0476	-7.0441	-3.0756
both	chr17_39919945_TATA_T	rs71971950,rs372260915,rs552168033	GSDMB	17	39919945	TATA	T	Chronic obstructive pulmonary disease	1.039	1.023	1.056	1.34e-06	0.021232	0.012703	0.029648	23.4016	13.9515	32.7969
both	chr17_39919945_TATA_T	rs71971950,rs372260915,rs552168033	GSDMB	17	39919945	TATA	T	Non-melanoma skin cancer	1.035	1.021	1.049	7.09e-07	0.00046	0.000279	0.000638	0.506	0.3068	0.7043
both	chr17_39965453_A_G	rs4458030	GSDMA	17	39965453	A	G	Asthma	0.95	0.939	0.962	8.44e-18	-0.01211	-0.014892	-0.009334	-9.3616	-11.4923	-7.229
both	chr17_39965740_G_A	rs3894194	GSDMA	17	39965740	G	A	Asthma	1.068	1.056	1.08	3.68e-31	0.015179	0.012663	0.017674	15.2935	12.729	17.8504
both	chr17_39966427_T_G	rs7212938	GSDMA	17	39966427	T	G	Asthma	1.06	1.048	1.071	1.25e-24	0.013442	0.010909	0.015955	13.3336	10.7961	15.8642
both	chr17_39966433_G_A	rs7212944	GSDMA	17	39966433	G	A	Asthma	0.958	0.947	0.969	6.78e-13	-0.010252	-0.013069	-0.007443	-8.0769	-10.2778	-5.8747
both	chr17_39974934_C_A	rs56030650	GSDMA	17	39974934	C	A	Asthma	1.055	1.044	1.067	1.08e-21	0.012448	0.009943	0.01493	13.698	10.9137	16.4708
both	chr17_39974934_C_A	rs56030650	GSDMA	17	39974934	C	A	Chronic obstructive pulmonary disease	1.044	1.028	1.061	6.49e-08	0.023705	0.015204	0.032094	26.0217	16.6307	35.3588
both	chr17_40028327_T_C	rs6503533	MED24	17	40028327	T	C	Asthma	1.057	1.045	1.069	4.61e-22	0.012899	0.010316	0.015465	12.4087	9.9007	14.9109
both	chr17_40028327_T_C	rs6503533	MED24	17	40028327	T	C	Chronic obstructive pulmonary disease	1.044	1.027	1.06	1.83e-07	0.023481	0.014727	0.03215	22.5304	14.0851	30.949
both	chr17_42564217_C_T	rs668799	COASY	17	42564217	C	T	Diabetes mellitus type 2	1.042	1.029	1.056	4.33e-10	0.030754	0.021094	0.040415	18.1354	12.4186	23.8716
both	chr17_42579393_G_C	rs34855406	FAM134C	17	42579393	G	C	Diabetes mellitus type 2	1.039	1.026	1.053	9.31e-09	0.028638	0.018853	0.038433	15.7296	10.3394	21.142
both	chr17_46872579_A_G	rs118185468	WNT9B	17	46872579	A	G	Prostate cancer	1.369	1.263	1.484	2.22e-14	0.120122	0.086015	0.156731	6.5536	4.6862	8.564
both	chr17_46935905_T_C	rs17608766	GOSR2,RP11-156P1.2	17	46935905	T	C	Atrial fibrillation and flutter	1.074	1.058	1.09	4.93e-21	0.017153	0.013553	0.020766	7.3821	5.8248	8.9497
both	chr17_46935905_T_C	rs17608766	GOSR2,RP11-156P1.2	17	46935905	T	C	Ischemic heart disease	1.041	1.028	1.054	8.35e-10	0.1151	0.078203	0.152127	49.3957	33.5221	65.3628
both	chr17_47587495_G_A	rs2611867	NPEPPS	17	47587495	G	A	Glaucoma	1.05	1.032	1.07	1.16e-07	0.000623	0.000396	0.000846	0.7182	0.4543	0.98
both	chr17_49058513_G_A	rs68085814	IGF2BP1	17	49058513	G	A	Diabetes mellitus type 2	0.955	0.943	0.968	2.27e-12	-0.034101	-0.043656	-0.024558	-23.587	-30.1427	-17.0165
both	chr17_49243576_C_T	rs12950511	PHOSPHO1	17	49243576	C	T	Asthma	1.055	1.043	1.067	5.22e-20	0.012417	0.009792	0.015024	11.781	9.2692	14.2875
both	chr17_49243576_C_T	rs12950511	PHOSPHO1	17	49243576	C	T	Ischemic heart disease	1.029	1.019	1.04	9.5e-09	0.081803	0.054016	0.109434	77.237	50.9015	103.5279
both	chr17_55097177_AT_A	rs35679383,rs397823910	STXBP4	17	55097177	AT	A	Breast cancer	0.943	0.926	0.96	2.73e-10	-0.020859	-0.027351	-0.014374	-13.9562	-18.2556	-9.6404
both	chr17_56764172_C_A	rs11656332	C17orf67	17	56764172	C	A	Osteoarthritis	0.958	0.946	0.97	2.46e-11	-0.016866	-0.02188	-0.011879	-15.3129	-19.821	-10.81
both	chr17_64304354_C_T	rs6504213	PECAM1	17	64304354	C	T	Ischemic heart disease	0.972	0.962	0.981	6.14e-09	-0.082463	-0.110658	-0.054464	-88.0243	-117.8753	-58.2586
both	chr17_67991933_C_T	rs9891146	C17orf58	17	67991933	C	T	Major depressive disorder	1.035	1.021	1.048	2.39e-07	0.018318	0.011381	0.025237	13.1135	8.132	18.1019
both	chr17_67991933_C_T	rs9891146	C17orf58	17	67991933	C	T	Tension-type headache	1.072	1.044	1.101	2.2e-07	0.004481	0.002794	0.006158	3.2258	2.0028	4.4515
both	chr17_68083493_T_C	rs62084747	KPNA2	17	68083493	T	C	Tension-type headache	1.07	1.042	1.098	5.21e-07	0.004305	0.002632	0.005966	3.2067	1.9525	4.4627
both	chr17_69499822_G_A	rs2716214	MAP2K6	17	69499822	G	A	Osteoarthritis	1.053	1.04	1.066	2.79e-16	0.019663	0.015017	0.024269	20.1317	15.3339	24.913
both	chr17_69501422_T_G	rs2716213	MAP2K6	17	69501422	T	G	Osteoarthritis	1.052	1.039	1.065	4.35e-16	0.019547	0.014897	0.024156	19.9598	15.1712	24.7322
both	chr17_71119005_G_T	rs9889335	KCNJ2	17	71119005	G	T	Prostate cancer	1.12	1.099	1.14	4.21e-33	0.035271	0.0298	0.040624	44.3304	37.2681	51.317
both	chr18_12805389_G_A	rs12967678	PTPN2	18	12805389	G	A	Diabetes mellitus type 1	1.187	1.131	1.246	3.06e-12	0.015814	0.011238	0.020487	4.6446	3.2895	6.0387
both	chr18_12805389_G_A	rs12967678	PTPN2	18	12805389	G	A	Inflammatory bowel disease	1.071	1.048	1.094	4e-10	0.003578	0.002443	0.004725	1.0435	0.7116	1.38
both	chr18_22074176_A_G	rs4800353	GATA6	18	22074176	A	G	Gallbladder and biliary diseases	1.051	1.034	1.068	3.97e-09	0.003585	0.002384	0.004794	1.3273	0.8813	1.7772
both	chr18_22333056_C_T	rs8097576	CTAGE1	18	22333056	C	T	Benign prostatic hyperplasia	1.069	1.055	1.084	7.51e-22	0.004385	0.00351	0.00525	4.776	3.8105	5.7366
both	chr18_23547946_C_T	rs2435307	NPC1	18	23547946	C	T	Diabetes mellitus type 2	0.964	0.953	0.975	3.46e-10	-0.02787	-0.036769	-0.019064	-33.1904	-43.6683	-22.7662
both	chr18_36992240_A_G	rs188493694	KIAA1328	18	36992240	A	G	Atrial fibrillation and flutter	1.098	1.057	1.142	2.09e-06	0.023402	0.013508	0.033624	2.0716	1.1948	2.979
both	chr18_36992240_A_G	rs188493694	KIAA1328	18	36992240	A	G	Cardiomyopathy and myocarditis	1.245	1.138	1.361	1.75e-06	0.053011	0.030094	0.077678	4.706	2.6661	6.9112
both	chr18_48925957_G_A	rs2337113	SMAD7	18	48925957	G	A	Colon and rectum cancer	1.171	1.142	1.2	1.57e-35	0.062008	0.052953	0.07079	77.8993	66.0718	89.5526
both	chr18_48941986_G_A	rs1873190	SMAD7	18	48941986	G	A	Genital prolapse	1.046	1.028	1.064	4.88e-07	0.000338	0.000207	0.000467	0.2881	0.1759	0.4001
both	chr18_48941986_G_A	rs1873190	SMAD7	18	48941986	G	A	Inguinal, femoral, and abdominal hernia	1.028	1.019	1.037	1.25e-09	0.000866	0.000588	0.001143	0.7366	0.499	0.9741
both	chr18_53197090_T_C	rs2069191	DCC	18	53197090	T	C	Anxiety disorders	1.045	1.03	1.061	6.01e-09	0.013754	0.009178	0.018269	15.6268	10.3914	20.8303
both	chr18_53197090_T_C	rs2069191	DCC	18	53197090	T	C	Low back pain	1.042	1.028	1.055	1.1e-09	0.04103	0.027993	0.053915	46.5798	31.6809	61.399
both	chr18_53197090_T_C	rs2069191	DCC	18	53197090	T	C	Major depressive disorder	1.051	1.039	1.064	3.81e-17	0.026596	0.020509	0.032619	30.2618	23.2707	37.219
both	chr18_53361591_G_A	rs10502971	DCC	18	53361591	G	A	Anxiety disorders	1.044	1.028	1.059	1.74e-08	0.013461	0.008827	0.018043	14.0431	9.1793	18.8852
both	chr18_53361591_G_A	rs10502971	DCC	18	53361591	G	A	Low back pain	1.048	1.034	1.062	4.04e-12	0.047026	0.033898	0.060024	49.1005	35.2917	62.8544
both	chr18_53361591_G_A	rs10502971	DCC	18	53361591	G	A	Major depressive disorder	1.048	1.035	1.06	7.7e-15	0.024833	0.01865	0.030961	25.9287	19.4231	32.4112
both	chr18_60159337_T_C	rs12967878	MC4R	18	60159337	T	C	Diabetes mellitus type 2	1.055	1.041	1.07	4.42e-14	0.040438	0.029885	0.051027	18.0625	13.3304	22.8236
both	chr18_60183694_GTCT_G	rs71336392,rs534212081	MC4R	18	60183694	GTCT	G	Diabetes mellitus type 2	1.055	1.04	1.069	6.12e-14	0.039887	0.029421	0.050384	18.1167	13.3451	22.9167
both	chr18_60191596_T_C	rs8089364	MC4R	18	60191596	T	C	Diabetes mellitus type 2	1.046	1.032	1.06	7.07e-11	0.033532	0.023419	0.04367	16.1225	11.2444	21.0266
both	chr18_60397613_T_TCATC	rs535173469,rs368557908	MC4R	18	60397613	T	TCATC	Diabetes mellitus type 2	0.893	0.852	0.936	2.08e-06	-0.079714	-0.110221	-0.047822	-2.6556	-3.6706	-1.5938
both	chr19_2161322_T_C	rs57908212	AP3D1	19	2161322	T	C	Osteoarthritis	1.036	1.023	1.049	1.12e-08	0.013586	0.008973	0.018145	15.8597	10.4442	21.2459
both	chr19_5832198_G_A	rs778805	FUT6	19	5832198	G	A	Gallbladder and biliary diseases	1.057	1.044	1.07	8.81e-19	0.003891	0.003039	0.004736	3.6771	2.8656	4.4868
both	chr19_5840608_C_T	rs708686	FUT6	19	5840608	C	T	Gallbladder and biliary diseases	1.073	1.059	1.086	6.2e-28	0.004976	0.004095	0.005851	4.1031	3.3697	4.8361
both	chr19_5844526_G_A	rs778986	FUT3	19	5844526	G	A	Gallbladder and biliary diseases	1.064	1.049	1.08	1.24e-16	0.004498	0.003428	0.005571	2.1652	1.6477	2.6856
both	chr19_5844638_A_G	rs812936	FUT3	19	5844638	A	G	Gallbladder and biliary diseases	1.067	1.051	1.083	2.48e-18	0.004667	0.003616	0.005721	2.3324	1.804	2.8636
both	chr19_6713251_G_A	rs1047286	C3	19	6713251	G	A	Age-related macular degeneration	1.172	1.137	1.208	1.17e-24	0.002497	0.002012	0.002984	1.0839	0.8708	1.2997
both	chr19_6718376_G_C	rs2230199	C3	19	6718376	G	C	Age-related macular degeneration	1.182	1.147	1.218	6.79e-28	0.002632	0.002154	0.003112	1.1915	0.9721	1.4133
both	chr19_7903283_G_A	rs2115107	MAP2K7	19	7903283	G	A	Diabetes mellitus type 2	1.051	1.039	1.064	7.89e-17	0.036855	0.028271	0.045385	33.4922	25.6334	41.338
both	chr19_8364439_G_A	rs116843064	ANGPTL4	19	8364439	G	A	Ischemic heart disease	0.889	0.861	0.919	2.82e-12	-0.317207	-0.400351	-0.231559	-21.3007	-26.8728	-15.556
both	chr19_8364439_G_A	rs116843064	ANGPTL4	19	8364439	G	A	Lower extremity peripheral arterial disease	0.854	0.795	0.918	1.81e-05	-0.006995	-0.009876	-0.00392	-0.4695	-0.6623	-0.2633
both	chr19_10352442_G_C	rs34536443	TYK2	19	10352442	G	C	Cardiomyopathy and myocarditis	0.841	0.768	0.92	0.000158	-0.035493	-0.051849	-0.01776	-2.6258	-3.8315	-1.3155
both	chr19_10352442_G_C	rs34536443	TYK2	19	10352442	G	C	Diabetes mellitus type 1	0.823	0.749	0.904	5.03e-05	-0.015832	-0.022548	-0.008521	-1.1709	-1.6658	-0.631
both	chr19_10352442_G_C	rs34536443	TYK2	19	10352442	G	C	Interstitial lung disease and pulmonary sarcoidosis	0.812	0.746	0.884	1.44e-06	-0.013843	-0.018774	-0.00852	-1.0236	-1.3869	-0.6307
both	chr19_10352442_G_C	rs34536443	TYK2	19	10352442	G	C	Psoriasis	0.749	0.691	0.811	1.79e-12	-0.049322	-0.060897	-0.036868	-3.6436	-4.4948	-2.7262
both	chr19_10352442_G_C	rs34536443	TYK2	19	10352442	G	C	Rheumatoid arthritis	0.914	0.882	0.948	1.18e-06	-0.008773	-0.012119	-0.005318	-0.6498	-0.8971	-0.3941
both	chr19_10583892_G_A	rs140752376	AP1M2	19	10583892	G	A	Psoriasis	0.833	0.767	0.905	1.7e-05	-0.032573	-0.045729	-0.018389	-2.2668	-3.179	-1.2812
both	chr19_10631494_G_A	rs2288904	SLC44A2	19	10631494	G	A	Ischemic stroke	0.938	0.916	0.96	4.99e-08	-0.050418	-0.068285	-0.032411	-21.4933	-29.0552	-13.8435
both	chr19_10923363_T_A	rs17850995	YIPF2	19	10923363	T	A	Ischemic heart disease	0.944	0.925	0.963	2.15e-08	-0.160558	-0.215062	-0.105182	-21.9921	-29.4404	-14.4156
both	chr19_11048849_G_T	rs12052058	SMARCA4	19	11048849	G	T	Ischemic heart disease	0.947	0.936	0.958	1.04e-20	-0.15429	-0.1865	-0.122008	-79.1912	-95.6149	-62.694
both	chr19_11048849_G_T	rs12052058	SMARCA4	19	11048849	G	T	Lower extremity peripheral arterial disease	0.932	0.908	0.956	5.4e-08	-0.003354	-0.004552	-0.00215	-1.7188	-2.3267	-1.1046
both	chr19_11066732_T_C	rs10415811	SMARCA4	19	11066732	T	C	Ischemic heart disease	0.956	0.945	0.966	2.74e-16	-0.128793	-0.159553	-0.097998	-72.7464	-90.0119	-55.4197
both	chr19_11066732_T_C	rs10415811	SMARCA4	19	11066732	T	C	Lower extremity peripheral arterial disease	0.936	0.913	0.959	8.12e-08	-0.003164	-0.004315	-0.002011	-1.7831	-2.4249	-1.1361
both	chr19_11086922_G_T	rs73015024	LDLR	19	11086922	G	T	Ischemic heart disease	0.907	0.893	0.922	8.71e-34	-0.269636	-0.311744	-0.227107	-66.5491	-76.8848	-56.0949
both	chr19_11086922_G_T	rs73015024	LDLR	19	11086922	G	T	Lower extremity peripheral arterial disease	0.899	0.868	0.932	4.26e-09	-0.004891	-0.006453	-0.003295	-1.2068	-1.5894	-0.8142
both	chr19_11087511_C_T	rs17248720	LDLR	19	11087511	C	T	Ischemic heart disease	0.907	0.893	0.921	8.27e-34	-0.270493	-0.312715	-0.227848	-66.7056	-77.0603	-56.2316
both	chr19_11087511_C_T	rs17248720	LDLR	19	11087511	C	T	Lower extremity peripheral arterial disease	0.902	0.871	0.935	1.3e-08	-0.004744	-0.00631	-0.003143	-1.1696	-1.5532	-0.7761
both	chr19_11154344_G_A	rs11671872	SPC24	19	11154344	G	A	Ischemic heart disease	0.973	0.964	0.983	4.98e-08	-0.077508	-0.10569	-0.049492	-77.4491	-105.4046	-49.5517
both	chr19_11416089_G_T	rs167479	RGL3	19	11416089	G	T	Ischemic heart disease	0.967	0.958	0.976	7.75e-12	-0.09674	-0.124847	-0.068809	-99.5212	-128.1817	-70.9284
both	chr19_18179605_C_T	rs34147202	IFI30	19	18179605	C	T	Multiple sclerosis	0.86	0.813	0.909	8.68e-08	-0.007073	-0.009643	-0.004488	-4.3627	-5.9121	-2.7862
both	chr19_19219115_C_T	rs2228603	NCAN	19	19219115	C	T	Cirrhosis and other chronic liver diseases	1.174	1.131	1.219	6.05e-17	0.081886	0.061872	0.102415	14.0174	10.5747	17.56
both	chr19_19219115_C_T	rs2228603	NCAN	19	19219115	C	T	Liver cancer	1.502	1.33	1.698	6.65e-11	0.06589	0.044247	0.089143	11.4128	7.6167	15.5479
both	chr19_19268740_C_T	rs58542926	TM6SF2	19	19268740	C	T	Cirrhosis and other chronic liver diseases	1.212	1.168	1.259	1.14e-23	0.099714	0.079138	0.120831	15.8003	12.5211	19.1763
both	chr19_19268740_C_T	rs58542926	TM6SF2	19	19268740	C	T	Diabetes mellitus type 2	1.072	1.049	1.096	4.71e-10	0.053221	0.036179	0.070536	8.3937	5.7015	11.1334
both	chr19_19268740_C_T	rs58542926	TM6SF2	19	19268740	C	T	Liver cancer	1.542	1.364	1.743	4.54e-12	0.071045	0.048788	0.095025	11.3813	7.7697	15.3239
both	chr19_19269704_A_G	rs187429064	TM6SF2	19	19269704	A	G	Cirrhosis and other chronic liver diseases	1.278	1.208	1.352	1.3e-17	0.130412	0.098288	0.163909	16.1351	12.138	20.3196
both	chr19_19269704_A_G	rs187429064	TM6SF2	19	19269704	A	G	Diabetes mellitus type 2	1.115	1.08	1.151	1.6e-11	0.084645	0.059271	0.110651	10.4272	7.2947	13.6439
both	chr19_19269704_A_G	rs187429064	TM6SF2	19	19269704	A	G	Liver cancer	2.067	1.744	2.45	5.65e-17	0.135022	0.097112	0.176938	17.0567	12.1643	22.5751
both	chr19_19282905_G_A	rs8100204	SUGP1	19	19282905	G	A	Cirrhosis and other chronic liver diseases	1.145	1.113	1.177	2.53e-21	0.066607	0.052605	0.080718	26.229	20.6635	31.8674
both	chr19_19282905_G_A	rs8100204	SUGP1	19	19282905	G	A	Diabetes mellitus type 2	1.065	1.049	1.082	2.96e-15	0.047592	0.035678	0.059568	18.6239	13.943	23.3416
both	chr19_19282905_G_A	rs8100204	SUGP1	19	19282905	G	A	Liver cancer	1.43	1.302	1.571	7.66e-14	0.052927	0.038633	0.067376	21.313	15.4029	27.4266
both	chr19_19285807_C_T	rs188247550	SUGP1	19	19285807	C	T	Cirrhosis and other chronic liver diseases	1.282	1.212	1.356	4.84e-18	0.132323	0.100116	0.165907	16.3608	12.3555	20.5537
both	chr19_19285807_C_T	rs188247550	SUGP1	19	19285807	C	T	Diabetes mellitus type 2	1.117	1.082	1.153	9.66e-12	0.085668	0.060252	0.111718	10.5455	7.4099	13.7654
both	chr19_19285807_C_T	rs188247550	SUGP1	19	19285807	C	T	Liver cancer	2.058	1.735	2.44	1.05e-16	0.134014	0.096101	0.17596	16.9122	12.0255	22.4272
both	chr19_29799450_G_C	rs111640872	CCNE1	19	29799450	G	C	Bladder cancer	1.118	1.076	1.162	1.34e-08	0.009366	0.006192	0.012475	8.2415	5.4083	11.0599
both	chr19_29799450_G_C	rs111640872	CCNE1	19	29799450	G	C	Ovarian cancer	1.127	1.069	1.189	1.04e-05	0.015409	0.008668	0.021952	13.5792	7.5614	19.5519
both	chr19_31614073_T_C	rs11084596	TSHZ3	19	31614073	T	C	Benign prostatic hyperplasia	0.901	0.889	0.914	3.78e-47	-0.007143	-0.00814	-0.006153	-6.5572	-7.4534	-5.662
both	chr19_33235671_G_A	rs118013485	SLC7A10	19	33235671	G	A	Asthma	0.905	0.886	0.924	9.49e-21	-0.023035	-0.027685	-0.018321	-5.5355	-6.6467	-4.407
both	chr19_35554601_A_G	rs2733738	ATP4A	19	35554601	A	G	Gallbladder and biliary diseases	1.044	1.032	1.057	7.44e-13	0.003055	0.002229	0.003876	3.037	2.2099	3.8618
both	chr19_38071355_C_T	rs141765490	SIPA1L3	19	38071355	C	T	Leukemia	1.439	1.211	1.711	3.65e-05	0.055147	0.026806	0.087895	3.8486	1.863	6.1643
both	chr19_38247490_C_G	rs4802297	SPINT2	19	38247490	C	G	Prostate cancer	1.121	1.1	1.142	1.54e-33	0.03643	0.030713	0.042066	36.8504	30.9405	42.7282
both	chr19_40847202_C_T	rs56113850	CTC-490E21.12,CYP2A6	19	40847202	C	T	Tracheal, bronchus, and lung cancer	0.905	0.878	0.933	1.24e-10	-0.075628	-0.099652	-0.052051	-79.066	-103.5499	-54.7574
both	chr19_40883044_T_G	rs11083581	CTC-490E21.12	19	40883044	T	G	Chronic obstructive pulmonary disease	0.954	0.936	0.972	5.79e-07	-0.026316	-0.036552	-0.016032	-12.4982	-17.3287	-7.6277
both	chr19_40883044_T_G	rs11083581	CTC-490E21.12	19	40883044	T	G	Tracheal, bronchus, and lung cancer	0.899	0.867	0.932	9.86e-09	-0.076753	-0.102482	-0.050751	-36.2514	-48.2452	-24.0515
both	chr19_41261073_G_C	rs73045231	AXL	19	41261073	G	C	Ischemic heart disease	1.049	1.034	1.063	1.75e-11	0.136943	0.096752	0.17736	47.8007	33.7367	61.9737
both	chr19_41480628_A_G	rs2316974	ERICH4	19	41480628	A	G	Prostate cancer	0.917	0.897	0.937	1.75e-15	-0.028877	-0.036019	-0.021743	-19.8637	-24.7079	-14.9991
both	chr19_43996549_C_T	rs58537897	ZNF155	19	43996549	C	T	Alzheimer's disease and other dementias	1.488	1.397	1.586	1.43e-34	0.308049	0.251739	0.36731	25.1789	20.5445	30.0722
both	chr19_44010922_C_A	rs76261208	ZNF230	19	44010922	C	A	Alzheimer's disease and other dementias	1.528	1.43	1.632	2.41e-36	0.332825	0.272913	0.396042	25.1015	20.5521	29.9173
both	chr19_44132649_A_T	rs16978738	ZNF225	19	44132649	A	T	Alzheimer's disease and other dementias	1.542	1.446	1.644	5.41e-40	0.341076	0.282508	0.402741	27.0104	22.3379	31.9461
both	chr19_44228505_C_G	rs922063	ZNF227	19	44228505	C	G	Alzheimer's disease and other dementias	1.543	1.448	1.645	1.76e-40	0.341721	0.283404	0.4031	27.3136	22.6173	32.2728
both	chr19_44428551_C_T	rs141069725	ZNF229	19	44428551	C	T	Alzheimer's disease and other dementias	1.582	1.483	1.689	1.6e-43	0.365983	0.305235	0.429996	28.0429	23.3521	33.002
both	chr19_44793549_C_T	rs3208856	CBLC	19	44793549	C	T	Alzheimer's disease and other dementias	0.794	0.737	0.856	2.01e-09	-0.135237	-0.173552	-0.09415	-7.4224	-9.5187	-5.1712
both	chr19_44812188_G_A	rs28399653	BCAM	19	44812188	G	A	Alzheimer's disease and other dementias	0.749	0.686	0.819	2.01e-10	-0.164506	-0.206746	-0.118525	-6.0463	-7.594	-4.3592
both	chr19_44812188_G_A	rs28399653	BCAM	19	44812188	G	A	Ischemic heart disease	0.91	0.881	0.94	1.58e-08	-0.257206	-0.341177	-0.170598	-9.4682	-12.5557	-6.2819
both	chr19_44813331_G_A	rs28399654	BCAM	19	44813331	G	A	Alzheimer's disease and other dementias	0.743	0.68	0.812	5.24e-11	-0.168888	-0.210725	-0.123348	-6.2026	-7.7344	-4.5331
both	chr19_44813331_G_A	rs28399654	BCAM	19	44813331	G	A	Ischemic heart disease	0.915	0.886	0.945	6.44e-08	-0.243846	-0.3273	-0.157801	-8.9702	-12.0368	-5.8066
both	chr19_44888997_C_T	rs6857	NECTIN2	19	44888997	C	T	Age-related macular degeneration	0.919	0.889	0.951	1.24e-06	-0.001282	-0.001792	-0.000767	-0.6081	-0.8474	-0.365
both	chr19_44888997_C_T	rs6857	NECTIN2	19	44888997	C	T	Alzheimer's disease and other dementias	1.959	1.911	2.008	0	0.442901	0.427519	0.458115	231.6948	222.6884	240.7084
both	chr19_44888997_C_T	rs6857	NECTIN2	19	44888997	C	T	Cataract	0.97	0.958	0.982	1.15e-06	-0.001053	-0.001475	-0.00063	-0.502	-0.7025	-0.3005
both	chr19_44888997_C_T	rs6857	NECTIN2	19	44888997	C	T	Chronic obstructive pulmonary disease	0.949	0.929	0.969	8.36e-07	-0.028964	-0.040383	-0.017484	-13.779	-19.1743	-8.3342
both	chr19_44888997_C_T	rs6857	NECTIN2	19	44888997	C	T	Cirrhosis and other chronic liver diseases	0.933	0.907	0.959	1.07e-06	-0.033159	-0.046315	-0.019906	-15.7499	-21.9431	-9.4794
both	chr19_44888997_C_T	rs6857	NECTIN2	19	44888997	C	T	Diabetes mellitus type 2	0.946	0.932	0.961	9.18e-13	-0.04102	-0.05218	-0.029818	-19.5089	-24.781	-14.2013
both	chr19_44888997_C_T	rs6857	NECTIN2	19	44888997	C	T	Intracerebral hemorrhage	1.134	1.081	1.189	2.59e-07	0.03599	0.022207	0.049854	17.4331	10.7017	24.2784
both	chr19_44888997_C_T	rs6857	NECTIN2	19	44888997	C	T	Ischemic heart disease	1.062	1.049	1.075	8.03e-22	0.171671	0.13646	0.206957	82.577	65.5571	99.6772
both	chr19_44888997_C_T	rs6857	NECTIN2	19	44888997	C	T	Osteoarthritis	0.953	0.938	0.968	2.07e-09	-0.018866	-0.024989	-0.01272	-8.9785	-11.8746	-6.0623
both	chr19_44890095_T_C	rs143473297	TOMM40	19	44890095	T	C	Alzheimer's disease and other dementias	1.945	1.841	2.054	7.69e-125	0.572158	0.513325	0.63329	56.0213	50.1581	62.1409
both	chr19_44892362_A_G	rs2075650	TOMM40	19	44892362	A	G	Alzheimer's disease and other dementias	1.869	1.821	1.918	0	0.427713	0.410097	0.445227	194.4511	185.7283	203.2091
both	chr19_44892362_A_G	rs2075650	TOMM40	19	44892362	A	G	Chronic obstructive pulmonary disease	0.95	0.929	0.971	5.4e-06	-0.028254	-0.040281	-0.016137	-11.8976	-16.9315	-6.8078
both	chr19_44892362_A_G	rs2075650	TOMM40	19	44892362	A	G	Cirrhosis and other chronic liver diseases	0.929	0.902	0.957	1.11e-06	-0.034987	-0.048821	-0.021009	-14.7062	-20.4725	-8.8522
both	chr19_44892362_A_G	rs2075650	TOMM40	19	44892362	A	G	Diabetes mellitus type 2	0.951	0.936	0.967	1.28e-09	-0.036755	-0.048495	-0.02495	-15.4788	-20.3962	-10.5217
both	chr19_44892362_A_G	rs2075650	TOMM40	19	44892362	A	G	Ischemic heart disease	1.064	1.05	1.078	6.02e-21	0.177663	0.14032	0.215135	75.5492	59.5997	91.5923
both	chr19_44892362_A_G	rs2075650	TOMM40	19	44892362	A	G	Osteoarthritis	0.948	0.933	0.964	5.53e-10	-0.020519	-0.026927	-0.014074	-8.6391	-11.3217	-5.9339
both	chr19_44892362_A_G	rs2075650	TOMM40	19	44892362	A	G	Parkinson's disease	1.116	1.063	1.172	1.13e-05	0.019014	0.010456	0.027672	8.122	4.4459	11.8768
both	chr19_44905910_G_C	rs440446	APOE	19	44905910	G	C	Alzheimer's disease and other dementias	0.787	0.767	0.807	2.29e-78	-0.157283	-0.173687	-0.140846	-105.3264	-115.9782	-94.5961
both	chr19_44908684_T_C	rs429358	APOE	19	44908684	T	C	Age-related macular degeneration	0.859	0.829	0.891	3.09e-16	-0.002282	-0.002812	-0.001745	-1.0005	-1.2295	-0.7672
both	chr19_44908684_T_C	rs429358	APOE	19	44908684	T	C	Alzheimer's disease and other dementias	2.49	2.429	2.552	0	0.60189	0.587507	0.616037	302.2761	293.6613	310.8762
both	chr19_44908684_T_C	rs429358	APOE	19	44908684	T	C	Chronic obstructive pulmonary disease	0.952	0.931	0.972	6.88e-06	-0.027463	-0.039304	-0.015542	-12.1394	-17.3426	-6.883
both	chr19_44908684_T_C	rs429358	APOE	19	44908684	T	C	Cirrhosis and other chronic liver diseases	0.921	0.894	0.948	2.23e-08	-0.03947	-0.053059	-0.025751	-17.399	-23.335	-11.3788
both	chr19_44908684_T_C	rs429358	APOE	19	44908684	T	C	Diabetes mellitus type 2	0.939	0.924	0.954	5.28e-15	-0.046685	-0.058246	-0.035066	-20.6128	-25.6836	-15.5035
both	chr19_44908684_T_C	rs429358	APOE	19	44908684	T	C	Gallbladder and biliary diseases	0.951	0.936	0.966	5.88e-10	-0.003588	-0.004712	-0.002458	-1.586	-2.0802	-1.0881
both	chr19_44908684_T_C	rs429358	APOE	19	44908684	T	C	Intracerebral hemorrhage	1.177	1.12	1.236	7.8e-11	0.047011	0.032676	0.061458	21.1943	14.6594	27.8497
both	chr19_44908684_T_C	rs429358	APOE	19	44908684	T	C	Ischemic heart disease	1.077	1.063	1.091	1.02e-30	0.213371	0.176804	0.250042	95.365	78.9282	111.8882
both	chr19_44908684_T_C	rs429358	APOE	19	44908684	T	C	Liver cancer	0.803	0.719	0.896	9.41e-05	-0.029787	-0.04382	-0.015116	-12.9936	-18.9714	-6.6491
both	chr19_44908684_T_C	rs429358	APOE	19	44908684	T	C	Major depressive disorder	1.045	1.029	1.062	1.48e-08	0.024198	0.015793	0.032634	10.7852	7.0294	14.5658
both	chr19_44908684_T_C	rs429358	APOE	19	44908684	T	C	Osteoarthritis	0.957	0.941	0.973	1.68e-07	-0.017038	-0.023364	-0.010681	-7.535	-10.3184	-4.7301
both	chr19_44908822_C_T	rs7412	APOE	19	44908822	C	T	Alzheimer's disease and other dementias	0.655	0.621	0.692	5.81e-53	-0.232993	-0.257273	-0.207559	-29.9991	-33.0932	-26.7515
both	chr19_44908822_C_T	rs7412	APOE	19	44908822	C	T	Gallbladder and biliary diseases	1.073	1.049	1.098	1.32e-09	0.005206	0.003492	0.00695	0.6781	0.4546	0.906
both	chr19_44908822_C_T	rs7412	APOE	19	44908822	C	T	Ischemic heart disease	0.862	0.845	0.88	3.56e-47	-0.398464	-0.449011	-0.347078	-51.6014	-58.1195	-44.9689
both	chr19_44909698_A_C	rs1081105	APOE	19	44909698	A	C	Alzheimer's disease and other dementias	2.104	1.991	2.224	3.81e-152	0.686663	0.618949	0.75754	36.2044	32.5939	39.9935
both	chr19_44909698_A_C	rs1081105	APOE	19	44909698	A	C	Intracerebral hemorrhage	1.287	1.151	1.441	1.05e-05	0.08055	0.04244	0.122671	4.2093	2.2145	6.4212
both	chr19_44910319_C_T	rs75627662	APOE	19	44910319	C	T	Age-related macular degeneration	0.922	0.893	0.952	6.11e-07	-0.001249	-0.001735	-0.00076	-0.6448	-0.8927	-0.3938
both	chr19_44910319_C_T	rs75627662	APOE	19	44910319	C	T	Alzheimer's disease and other dementias	1.789	1.746	1.833	0	0.376882	0.361988	0.391621	212.359	203.1196	221.6027
both	chr19_44910319_C_T	rs75627662	APOE	19	44910319	C	T	Cirrhosis and other chronic liver diseases	0.925	0.901	0.95	6.98e-09	-0.037291	-0.049785	-0.024729	-19.2587	-25.6462	-12.8043
both	chr19_44910319_C_T	rs75627662	APOE	19	44910319	C	T	Diabetes mellitus type 2	0.953	0.939	0.966	3.76e-11	-0.035988	-0.046596	-0.025353	-18.6397	-24.0991	-13.1503
both	chr19_44919689_A_G	rs4420638	APOC1	19	44919689	A	G	Age-related macular degeneration	0.892	0.864	0.92	9.29e-13	-0.001769	-0.002255	-0.001283	-1.1536	-1.4648	-0.8399
both	chr19_44919689_A_G	rs4420638	APOC1	19	44919689	A	G	Alzheimer's disease and other dementias	1.926	1.882	1.972	0	0.385861	0.374532	0.396944	287.0345	277.132	296.8792
both	chr19_44919689_A_G	rs4420638	APOC1	19	44919689	A	G	Diabetes mellitus type 2	0.959	0.946	0.972	3.91e-09	-0.031306	-0.041742	-0.020876	-20.5984	-27.4159	-13.7609
both	chr19_44919689_A_G	rs4420638	APOC1	19	44919689	A	G	Gallbladder and biliary diseases	0.958	0.944	0.971	1.79e-09	-0.003097	-0.004107	-0.002087	-2.0374	-2.6973	-1.3755
both	chr19_44919689_A_G	rs4420638	APOC1	19	44919689	A	G	Intracerebral hemorrhage	1.123	1.074	1.173	2.77e-07	0.032554	0.0202	0.0448	21.8924	13.498	30.3296
both	chr19_44919689_A_G	rs4420638	APOC1	19	44919689	A	G	Ischemic heart disease	1.067	1.055	1.079	1.53e-29	0.184219	0.152331	0.216055	122.9806	101.5313	144.4654
both	chr19_44919689_A_G	rs4420638	APOC1	19	44919689	A	G	Major depressive disorder	1.034	1.02	1.049	1.29e-06	0.018261	0.010876	0.025634	12.1375	7.2152	17.0709
both	chr19_44919689_A_G	rs4420638	APOC1	19	44919689	A	G	Osteoarthritis	0.965	0.951	0.979	8.64e-07	-0.013996	-0.019579	-0.008417	-9.2164	-12.8693	-5.5527
both	chr19_44927023_G_C	rs5112	APOC1	19	44927023	G	C	Alzheimer's disease and other dementias	1.157	1.132	1.183	4.44e-38	0.090306	0.077244	0.103118	94.6149	80.516	108.604
both	chr19_44944779_C_T	rs1132899	APOC4,APOC4-APOC2	19	44944779	C	T	Alzheimer's disease and other dementias	0.883	0.863	0.902	4.76e-28	-0.085213	-0.101176	-0.069469	-90.194	-106.6119	-73.8643
both	chr19_44945208_T_G	rs5167	APOC4,APOC4-APOC2	19	44945208	T	G	Alzheimer's disease and other dementias	1.215	1.188	1.243	1.66e-65	0.118239	0.105626	0.130591	124.764	110.8622	138.547
both	chr19_44993045_C_T	rs9193	CLPTM1	19	44993045	C	T	Alzheimer's disease and other dementias	0.884	0.854	0.915	2.75e-12	-0.077595	-0.098433	-0.056351	-23.3188	-29.5247	-16.968
both	chr19_44993045_C_T	rs9193	CLPTM1	19	44993045	C	T	Ischemic heart disease	0.963	0.949	0.977	2.4e-07	-0.106689	-0.146631	-0.066448	-32.2223	-44.247	-20.0861
both	chr19_45093377_A_G	rs75282681	MARK4,PPP1R37	19	45093377	A	G	Alzheimer's disease and other dementias	0.905	0.878	0.933	1.04e-10	-0.063832	-0.082737	-0.044706	-26.1618	-33.8302	-18.3676
both	chr19_45144962_C_T	rs146723120	MARK4,PPP1R37	19	45144962	C	T	Alzheimer's disease and other dementias	1.517	1.362	1.69	3.57e-14	0.333332	0.234127	0.443071	8.6901	6.0987	11.5616
both	chr19_45145480_C_A	rs549046469	MARK4,PPP1R37	19	45145480	C	A	Alzheimer's disease and other dementias	1.439	1.37	1.512	2.06e-47	0.27208	0.230973	0.314566	39.2046	33.2116	45.4263
both	chr19_45213106_C_T	rs189063316	EXOC3L2,MARK4	19	45213106	C	T	Alzheimer's disease and other dementias	1.342	1.253	1.439	7.83e-17	0.219815	0.162767	0.280474	11.4009	8.433	14.5638
both	chr19_45224801_T_C	rs10411314	EXOC3L2,MARK4	19	45224801	T	C	Alzheimer's disease and other dementias	1.247	1.201	1.296	3.61e-30	0.153902	0.126067	0.18231	35.6997	29.18	42.3839
both	chr19_45259025_G_T	rs200047371	MARK4	19	45259025	G	T	Alzheimer's disease and other dementias	1.499	1.364	1.647	3.14e-17	0.320419	0.234964	0.413544	11.1976	8.2029	14.4679
both	chr19_45351661_T_G	rs13181	ERCC2	19	45351661	T	G	Alzheimer's disease and other dementias	0.911	0.891	0.932	8.75e-16	-0.062485	-0.078251	-0.046923	-63.4271	-79.0788	-47.8464
both	chr19_45498725_A_G	rs531395481	PPM1N	19	45498725	A	G	Alzheimer's disease and other dementias	1.512	1.374	1.663	2.28e-17	0.328575	0.241058	0.42409	11.2615	8.2541	14.5504
both	chr19_45653761_A_G	rs10406431	EML2	19	45653761	A	G	Diabetes mellitus type 2	0.947	0.936	0.958	1.72e-20	-0.041678	-0.050699	-0.032732	-44.9705	-54.5682	-35.406
both	chr19_45653979_G_A	rs10407429	EML2	19	45653979	G	A	Diabetes mellitus type 2	0.948	0.938	0.96	5.02e-19	-0.040114	-0.049139	-0.031161	-42.5587	-52.0062	-33.1418
both	chr19_45678134_G_C	rs1800437	GIPR	19	45678134	G	C	Gallbladder and biliary diseases	0.957	0.944	0.971	9.36e-10	-0.003141	-0.004147	-0.002135	-1.9696	-2.5958	-1.3411
both	chr19_45679046_T_A	rs10423928	GIPR	19	45679046	T	A	Gallbladder and biliary diseases	0.957	0.944	0.971	1.25e-09	-0.003117	-0.004123	-0.002111	-1.9543	-2.5804	-1.326
both	chr19_45715887_G_C	rs35302007	FBXO46	19	45715887	G	C	Gallbladder and biliary diseases	1.056	1.043	1.069	1.14e-17	0.003851	0.002973	0.004726	2.8221	2.1746	3.4702
both	chr19_45759028_C_A	rs725660	BHMG1	19	45759028	C	A	Gallbladder and biliary diseases	1.055	1.042	1.068	4.22e-17	0.003787	0.002908	0.004663	2.7723	2.1248	3.4205
both	chr19_45765644_C_T	rs2341097	SIX5	19	45765644	C	T	Gallbladder and biliary diseases	1.054	1.041	1.067	9.93e-17	0.003745	0.002865	0.004622	2.7424	2.094	3.3913
both	chr19_45771366_G_A	rs146680240	DMPK	19	45771366	G	A	Alzheimer's disease and other dementias	1.27	1.185	1.362	1.31e-11	0.173917	0.119666	0.231587	9.9237	6.821	13.2291
both	chr19_45891064_G_A	rs114387602	MYPOP	19	45891064	G	A	Gallbladder and biliary diseases	1.073	1.053	1.093	1.38e-13	0.005168	0.003777	0.006577	1.1087	0.8094	1.4121
both	chr19_47065746_A_G	rs3810291	ZC3H4	19	47065746	A	G	Diabetes mellitus type 2	0.966	0.955	0.978	3.1e-08	-0.025725	-0.034927	-0.016572	-22.9913	-31.1471	-14.8433
both	chr19_47858667_T_C	rs62128824	SULT2A1	19	47858667	T	C	Gallbladder and biliary diseases	0.895	0.88	0.909	1.3e-39	-0.007806	-0.008935	-0.006669	-2.8415	-3.2488	-2.4301
both	chr19_48703205_C_T	rs681343	FUT2	19	48703205	C	T	Diabetes mellitus type 1	1.093	1.057	1.131	2.08e-07	0.007694	0.004835	0.010496	7.1673	4.4734	9.8445
both	chr19_48703205_C_T	rs681343	FUT2	19	48703205	C	T	Gallbladder and biliary diseases	1.06	1.048	1.073	2.97e-22	0.004144	0.003317	0.004965	3.8366	3.0642	4.6076
both	chr19_48703205_C_T	rs681343	FUT2	19	48703205	C	T	Gastritis and duodenitis	1.031	1.019	1.043	4.26e-07	0.000662	0.000407	0.000916	0.6095	0.3736	0.8451
both	chr19_48703205_C_T	rs681343	FUT2	19	48703205	C	T	Peptic ulcer disease	1.061	1.039	1.084	3.23e-08	0.002813	0.001826	0.003788	2.6044	1.6836	3.5221
both	chr19_48703417_G_A	rs601338	FUT2	19	48703417	G	A	Diabetes mellitus type 1	1.093	1.057	1.131	2.02e-07	0.007703	0.004843	0.010504	7.1714	4.4787	9.8475
both	chr19_48703417_G_A	rs601338	FUT2	19	48703417	G	A	Gallbladder and biliary diseases	1.061	1.048	1.073	1.97e-22	0.004162	0.003335	0.004983	3.8515	3.0794	4.6221
both	chr19_48703417_G_A	rs601338	FUT2	19	48703417	G	A	Gastritis and duodenitis	1.031	1.019	1.043	4.36e-07	0.000662	0.000406	0.000915	0.6088	0.3729	0.8442
both	chr19_48703417_G_A	rs601338	FUT2	19	48703417	G	A	Peptic ulcer disease	1.062	1.039	1.084	2.86e-08	0.002823	0.001837	0.003798	2.6131	1.6928	3.5302
both	chr19_49960404_C_G	rs144427989	SIGLEC11	19	49960404	C	G	Gout	1.677	1.509	1.863	7.19e-22	0.018808	0.01423	0.023832	0.8221	0.621	1.0435
both	chr19_50301724_C_T	rs199600574	MYH14	19	50301724	C	T	Atrial fibrillation and flutter	1.294	1.232	1.359	1.08e-24	0.069532	0.054955	0.084771	3.193	2.5218	3.8957
both	chr19_50301724_C_T	rs199600574	MYH14	19	50301724	C	T	Pancreatic cancer	1.685	1.317	2.155	3.24e-05	0.244864	0.115036	0.405792	11.2945	5.2841	18.817
both	chr19_50497261_C_T	rs190065070	EMC10	19	50497261	C	T	Atrial fibrillation and flutter	1.298	1.238	1.362	6.95e-27	0.070536	0.056383	0.085307	3.4573	2.7612	4.185
both	chr19_50497261_C_T	rs190065070	EMC10	19	50497261	C	T	Pancreatic cancer	1.673	1.318	2.124	2.37e-05	0.240382	0.115126	0.394357	11.8444	5.6444	19.5543
both	chr19_50857584_C_T	rs62113212	KLK3	19	50857584	C	T	Benign prostatic hyperplasia	0.898	0.874	0.923	1.22e-14	-0.006936	-0.008611	-0.005226	-1.1309	-1.4028	-0.8529
both	chr19_50857584_C_T	rs62113212	KLK3	19	50857584	C	T	Prostate cancer	0.745	0.715	0.775	1.82e-46	-0.087495	-0.097985	-0.076661	-14.1885	-15.8729	-12.4453
both	chr19_50858501_T_C	rs17632542	KLK3	19	50858501	T	C	Benign prostatic hyperplasia	0.893	0.869	0.918	4.66e-16	-0.007278	-0.008944	-0.005577	-1.2127	-1.4891	-0.9301
both	chr19_50858501_T_C	rs17632542	KLK3	19	50858501	T	C	Prostate cancer	0.744	0.714	0.774	4.59e-47	-0.087891	-0.098362	-0.077079	-14.5665	-16.2846	-12.7887
both	chr20_2254826_G_C	rs6035960	TGM3	20	2254826	G	C	Non-melanoma skin cancer	1.081	1.066	1.096	5.93e-28	0.001037	0.000854	0.001218	0.9359	0.7692	1.1023
both	chr20_2309687_A_C	rs214803	TGM3	20	2309687	A	C	Non-melanoma skin cancer	1.187	1.167	1.207	7.61e-86	0.002408	0.002161	0.002656	0.8782	0.7869	0.9702
both	chr20_2311627_A_G	rs214807	TGM3	20	2311627	A	G	Non-melanoma skin cancer	1.177	1.157	1.197	9.68e-78	0.002286	0.00204	0.002534	0.8465	0.7542	0.9396
both	chr20_6335879_T_G	rs1571217	FERMT1	20	6335879	T	G	Atrial fibrillation and flutter	0.968	0.957	0.979	3.37e-08	-0.007783	-0.010574	-0.005007	-7.0494	-9.5572	-4.5442
both	chr20_6335879_T_G	rs1571217	FERMT1	20	6335879	T	G	Colon and rectum cancer	1.065	1.039	1.092	8.74e-07	0.026463	0.016023	0.036755	24.406	14.7052	34.0678
both	chr20_6632185_G_A	rs1884897	BMP2	20	6632185	G	A	Colon and rectum cancer	1.068	1.041	1.095	5.31e-07	0.027684	0.016936	0.03833	22.1748	13.5068	30.8396
both	chr20_12978446_T_A	rs4814175	SPTLC3	20	12978446	T	A	Gallbladder and biliary diseases	1.051	1.039	1.064	3.89e-16	0.003553	0.002704	0.004397	2.998	2.2769	3.7186
both	chr20_17863848_T_G	rs2618567	SNX5	20	17863848	T	G	Gallbladder and biliary diseases	0.961	0.949	0.973	3.41e-10	-0.002866	-0.003768	-0.001967	-2.3603	-3.097	-1.6235
both	chr20_19489777_TTCA_T	rs5840847	SLC24A3	20	19489777	TTCA	T	Cataract	1.086	1.074	1.098	2.21e-49	0.002851	0.002471	0.003231	1.4849	1.2854	1.685
both	chr20_19489777_TTCA_T	rs5840847	SLC24A3	20	19489777	TTCA	T	Migraine	1.064	1.046	1.083	3.51e-12	0.03306	0.023717	0.042419	17.1789	12.3001	22.0865
both	chr20_33589127_A_G	rs147647111	CBFA2T2	20	33589127	A	G	Benign prostatic hyperplasia	0.89	0.858	0.923	2.86e-10	-0.007454	-0.00963	-0.005212	-0.9258	-1.1951	-0.6479
both	chr20_33600336_C_T	rs149142833	CBFA2T2	20	33600336	C	T	Benign prostatic hyperplasia	0.925	0.908	0.943	1.1e-15	-0.005123	-0.006353	-0.003884	-2.028	-2.5112	-1.5397
both	chr20_33675818_G_C	rs3213180	E2F1	20	33675818	G	C	Benign prostatic hyperplasia	1.094	1.07	1.118	1.72e-15	0.006189	0.004633	0.007765	1.3693	1.0239	1.7201
both	chr20_33675818_G_C	rs3213180	E2F1	20	33675818	G	C	Malignant skin melanoma	1.131	1.074	1.191	2.92e-06	0.010465	0.005982	0.015088	2.3195	1.3224	3.3532
both	chr20_33675818_G_C	rs3213180	E2F1	20	33675818	G	C	Non-melanoma skin cancer	1.141	1.117	1.166	1.5e-34	0.001876	0.001566	0.00219	0.416	0.3469	0.4862
both	chr20_34077942_G_A	rs6059655	RALY	20	34077942	G	A	Benign prostatic hyperplasia	1.077	1.047	1.107	2.04e-07	0.005124	0.003151	0.007148	0.2806	0.1724	0.3915
both	chr20_34077942_G_A	rs6059655	RALY	20	34077942	G	A	Malignant skin melanoma	1.322	1.25	1.398	7.54e-23	0.025882	0.0202	0.03185	1.4217	1.1085	1.7513
both	chr20_34077942_G_A	rs6059655	RALY	20	34077942	G	A	Non-melanoma skin cancer	1.251	1.223	1.28	9.28e-81	0.003383	0.003002	0.003772	0.1857	0.1647	0.2071
both	chr20_34842104_C_A	rs1569780	GGT7	20	34842104	C	A	Non-melanoma skin cancer	0.96	0.947	0.973	5.45e-09	-0.000567	-0.00076	-0.000375	-0.5708	-0.7638	-0.3784
both	chr20_34861936_C_G	rs11698996	GGT7	20	34861936	C	G	Diabetes mellitus type 2	1.033	1.02	1.045	9.59e-08	0.023596	0.01498	0.032149	23.0041	14.5691	31.4181
both	chr20_34861936_C_G	rs11698996	GGT7	20	34861936	C	G	Ischemic heart disease	1.033	1.023	1.043	6.35e-11	0.091795	0.064456	0.118967	89.5006	62.7207	116.2248
both	chr20_35384111_T_C	rs4911494	UQCC1	20	35384111	T	C	Osteoarthritis	0.956	0.944	0.967	5.92e-13	-0.018036	-0.023039	-0.013073	-18.6312	-23.7389	-13.5391
both	chr20_35438203_A_G	rs143383	GDF5	20	35438203	A	G	Osteoarthritis	0.954	0.942	0.966	1.18e-13	-0.01866	-0.023681	-0.013677	-18.7347	-23.7165	-13.766
both	chr20_39465305_A_T	rs1111448	DHX35	20	39465305	A	T	Non-melanoma skin cancer	0.953	0.94	0.966	2.54e-12	-0.000671	-0.000864	-0.00048	-0.7883	-1.012	-0.566
both	chr20_40551182_G_C	rs1883711	MAFB	20	40551182	G	C	Ischemic heart disease	1.076	1.053	1.1	5.3e-11	0.215079	0.149614	0.281601	33.0355	22.9629	43.2866
both	chr20_44189982_G_T	rs117361510	JPH2	20	44189982	G	T	Diabetes mellitus type 2	1.484	1.395	1.578	7.41e-36	0.355513	0.290726	0.424127	10.6128	8.672	12.6715
both	chr20_44413724_C_T	rs1800961	HNF4A	20	44413724	C	T	Diabetes mellitus type 2	1.091	1.06	1.123	2.95e-09	0.067217	0.044489	0.090476	7.4655	4.9377	10.0564
both	chr20_44413724_C_T	rs1800961	HNF4A	20	44413724	C	T	Gallbladder and biliary diseases	1.273	1.239	1.308	5.99e-68	0.019087	0.016754	0.02147	2.129	1.8672	2.3968
both	chr20_44436388_C_A	rs6017342	HNF4A	20	44436388	C	A	Inflammatory bowel disease	0.956	0.943	0.97	1.1e-09	-0.002334	-0.003101	-0.001575	-2.4954	-3.305	-1.6891
both	chr20_46903795_G_A	rs6066105	EYA2	20	46903795	G	A	Osteoarthritis	0.961	0.949	0.973	7.31e-10	-0.015711	-0.020773	-0.010679	-14.3298	-18.9026	-9.7628
both	chr20_49907751_C_A	rs636987	SPATA2	20	49907751	C	A	Psoriasis	1.089	1.06	1.118	3.52e-10	0.016095	0.011154	0.020953	15.2968	10.543	20.0246
both	chr20_50790570_A_G	rs7268140	BCAS4	20	50790570	A	G	Non-melanoma skin cancer	0.928	0.914	0.943	4.16e-20	-0.001012	-0.001228	-0.000796	-0.6451	-0.7813	-0.5084
both	chr20_57260984_G_A	rs6123685	BMP7	20	57260984	G	A	Inguinal, femoral, and abdominal hernia	0.965	0.956	0.975	9.89e-13	-0.001115	-0.001421	-0.000809	-0.6838	-0.8706	-0.4965
both	chr20_59032308_C_T	rs45551238	ATP5E	20	59032308	C	T	Diabetes mellitus type 2	0.849	0.815	0.884	2.61e-15	-0.114253	-0.140255	-0.087354	-13.6606	-16.7532	-10.4552
both	chr20_62320641_C_T	rs2297587	LAMA5	20	62320641	C	T	Colon and rectum cancer	0.9	0.871	0.93	1.86e-10	-0.044041	-0.057168	-0.030713	-15.7322	-20.3771	-10.996
both	chr20_62322716_T_C	rs6143021	LAMA5	20	62322716	T	C	Colon and rectum cancer	0.904	0.877	0.932	9.02e-11	-0.04226	-0.054742	-0.029637	-17.6557	-22.8148	-12.413
both	chr20_62324126_C_T	rs11698080	LAMA5	20	62324126	C	T	Colon and rectum cancer	0.899	0.871	0.928	6.93e-11	-0.044529	-0.057501	-0.031364	-16.1043	-20.7502	-11.3689
both	chr20_63355597_T_C	rs2273500	CHRNA4	20	63355597	T	C	Chronic obstructive pulmonary disease	1.1	1.078	1.123	1.53e-20	0.053599	0.042253	0.064957	28.6712	22.5485	34.8313
both	chr20_63355597_T_C	rs2273500	CHRNA4	20	63355597	T	C	Lower extremity peripheral arterial disease	1.081	1.053	1.109	5.48e-09	0.003713	0.002462	0.004966	1.9817	1.31	2.6589
both	chr20_63355597_T_C	rs2273500	CHRNA4	20	63355597	T	C	Tracheal, bronchus, and lung cancer	1.13	1.088	1.174	2.85e-10	0.090122	0.062021	0.118259	48.3641	33.1321	63.7639
both	chr20_63356992_CGACCACATCGCCATG_C	rs6147409	CHRNA4	20	63356992	CGACCACATCGCCATG	C	Chronic obstructive pulmonary disease	1.095	1.066	1.125	5.41e-11	0.050393	0.035366	0.065379	31.7114	22.1722	41.299
both	chr20_63356992_CGACCACATCGCCATG_C	rs6147409	CHRNA4	20	63356992	CGACCACATCGCCATG	C	Tracheal, bronchus, and lung cancer	1.169	1.114	1.227	2.36e-10	0.11366	0.07869	0.148349	72.1985	49.6379	94.9199
both	chr20_63563360_A_C	rs3810486	HELZ2	20	63563360	A	C	Brain and central nervous system cancer	0.829	0.758	0.906	3.69e-05	-0.029281	-0.042541	-0.015583	-13.2652	-19.1403	-7.1123
both	chr20_63563867_C_T	rs3827022	HELZ2	20	63563867	C	T	Brain and central nervous system cancer	0.829	0.758	0.906	3.76e-05	-0.029267	-0.042532	-0.015561	-13.2295	-19.0943	-7.0867
both	chr20_63569223_G_A	rs6090457	HELZ2	20	63569223	G	A	Brain and central nervous system cancer	0.832	0.761	0.91	5.41e-05	-0.028642	-0.041905	-0.01494	-12.9366	-18.7979	-6.7984
both	chr20_63582806_G_A	rs73315845	GMEB2	20	63582806	G	A	Interstitial lung disease and pulmonary sarcoidosis	1.144	1.074	1.219	3.14e-05	0.01032	0.005335	0.015534	1.6134	0.8321	2.4347
both	chr20_63582806_G_A	rs73315845	GMEB2	20	63582806	G	A	Prostate cancer	0.871	0.828	0.917	1.17e-07	-0.04342	-0.058348	-0.027888	-6.7251	-9.0236	-4.3262
both	chr20_63599353_G_A	rs453481	GMEB2	20	63599353	G	A	Brain and central nervous system cancer	1.162	1.085	1.245	1.9e-05	0.02256	0.012599	0.031846	25.5926	14.0526	36.7772
both	chr20_63599353_G_A	rs453481	GMEB2	20	63599353	G	A	Prostate cancer	1.095	1.075	1.116	1.05e-21	0.028983	0.023233	0.034634	32.3999	25.8569	38.8932
both	chr20_63678201_T_C	rs41309367	RTEL1,RTEL1-TNFRSF6B	20	63678201	T	C	Asthma	0.963	0.952	0.975	1.17e-09	-0.00886	-0.011716	-0.006004	-5.6593	-7.472	-3.8413
both	chr20_63690302_A_G	rs2236506	RTEL1,RTEL1-TNFRSF6B	20	63690302	A	G	Asthma	0.963	0.95	0.976	3.59e-08	-0.00885	-0.011978	-0.005711	-4.1487	-5.6079	-2.6808
both	chr20_63690302_A_G	rs2236506	RTEL1,RTEL1-TNFRSF6B	20	63690302	A	G	Brain and central nervous system cancer	0.775	0.709	0.848	2.08e-08	-0.039264	-0.052176	-0.025897	-18.0628	-23.8423	-12.0005
both	chr20_63690302_A_G	rs2236506	RTEL1,RTEL1-TNFRSF6B	20	63690302	A	G	Prostate cancer	0.937	0.916	0.959	2.32e-08	-0.021297	-0.028683	-0.013865	-9.9577	-13.383	-6.4966
both	chr20_63694757_C_A	rs3208008	RTEL1,RTEL1-TNFRSF6B	20	63694757	C	A	Asthma	0.959	0.947	0.972	7.53e-10	-0.009768	-0.012859	-0.006667	-4.7448	-6.2386	-3.2426
both	chr20_63694757_C_A	rs3208008	RTEL1,RTEL1-TNFRSF6B	20	63694757	C	A	Brain and central nervous system cancer	0.783	0.718	0.855	4.24e-08	-0.03787	-0.050695	-0.024636	-18.0633	-24.0144	-11.8387
both	chr20_63694757_C_A	rs3208008	RTEL1,RTEL1-TNFRSF6B	20	63694757	C	A	Prostate cancer	0.938	0.918	0.96	2.78e-08	-0.020887	-0.028182	-0.013551	-10.1241	-13.631	-6.5827
both	chr20_63696914_C_T	rs2257440	RTEL1-TNFRSF6B,TNFRSF6B	20	63696914	C	T	Asthma	0.959	0.946	0.972	5.14e-10	-0.009863	-0.012954	-0.006762	-4.7888	-6.2817	-3.2876
both	chr20_63696914_C_T	rs2257440	RTEL1-TNFRSF6B,TNFRSF6B	20	63696914	C	T	Brain and central nervous system cancer	0.78	0.714	0.851	2.46e-08	-0.038551	-0.051366	-0.025321	-18.3737	-24.3146	-12.1583
both	chr20_63696914_C_T	rs2257440	RTEL1-TNFRSF6B,TNFRSF6B	20	63696914	C	T	Prostate cancer	0.937	0.917	0.959	1.56e-08	-0.021263	-0.028557	-0.013928	-10.3011	-13.8053	-6.7625
both	chr20_63701286_AC_A	rs367993153	ARFRP1	20	63701286	AC	A	Asthma	0.959	0.947	0.972	1.09e-09	-0.009777	-0.012901	-0.006643	-4.7134	-6.2113	-3.2068
both	chr20_63701286_AC_A	rs367993153	ARFRP1	20	63701286	AC	A	Brain and central nervous system cancer	0.784	0.718	0.856	6.6e-08	-0.037749	-0.050707	-0.024367	-17.8721	-23.8415	-11.623
both	chr20_63701286_AC_A	rs367993153	ARFRP1	20	63701286	AC	A	Prostate cancer	0.941	0.92	0.962	1.21e-07	-0.020104	-0.027475	-0.012691	-9.6731	-13.1914	-6.1197
both	chr20_63738996_C_T	rs1056441	LIME1,RP4-583P15.14,RP4-583P15.15	20	63738996	C	T	Asthma	0.961	0.949	0.972	9.97e-11	-0.009481	-0.012354	-0.006608	-5.8967	-7.672	-4.1158
both	chr20_63738996_C_T	rs1056441	LIME1,RP4-583P15.14,RP4-583P15.15	20	63738996	C	T	Brain and central nervous system cancer	0.847	0.783	0.915	2.78e-05	-0.026561	-0.038844	-0.014167	-16.2742	-23.601	-8.7588
both	chr20_63738996_C_T	rs1056441	LIME1,RP4-583P15.14,RP4-583P15.15	20	63738996	C	T	Diabetes mellitus type 2	0.969	0.957	0.981	1.03e-06	-0.023582	-0.033043	-0.014122	-14.682	-20.5391	-8.806
both	chr20_63738996_C_T	rs1056441	LIME1,RP4-583P15.14,RP4-583P15.15	20	63738996	C	T	Prostate cancer	0.945	0.926	0.965	7.77e-08	-0.018659	-0.025463	-0.011852	-11.5813	-15.7644	-7.3752
both	chr20_63742354_T_G	rs8957	SLC2A4RG	20	63742354	T	G	Asthma	0.965	0.953	0.977	1.66e-08	-0.008528	-0.011484	-0.005568	-4.9337	-6.6345	-3.2263
both	chr20_63742354_T_G	rs8957	SLC2A4RG	20	63742354	T	G	Prostate cancer	0.948	0.928	0.968	8.52e-07	-0.017616	-0.024608	-0.010611	-10.1714	-14.1742	-6.1416
both	chr21_15175115_A_G	rs11909473	NRIP1	21	15175115	A	G	Breast cancer	0.919	0.903	0.936	8.83e-20	-0.030068	-0.036608	-0.023549	-22.8833	-27.7864	-17.9704
both	chr21_17021045_G_A	rs17210561	CXADR	21	17021045	G	A	Osteoarthritis	0.959	0.946	0.973	2.93e-09	-0.016282	-0.021667	-0.010901	-10.7219	-14.2421	-7.1914
both	chr21_33939539_C_T	rs76258155	AP000304.12	21	33939539	C	T	Inguinal, femoral, and abdominal hernia	0.958	0.943	0.973	9.93e-08	-0.00133	-0.00181	-0.000845	-0.2701	-0.3673	-0.1717
both	chr21_34221526_G_A	rs28451064	MRPS6	21	34221526	G	A	Chronic obstructive pulmonary disease	1.057	1.034	1.081	8.24e-07	0.031258	0.018752	0.043862	11.736	7.0282	16.4983
both	chr21_34221526_G_A	rs28451064	MRPS6	21	34221526	G	A	Ischemic heart disease	1.089	1.074	1.103	3.92e-36	0.246012	0.2071	0.285099	92.5928	77.8613	107.4241
both	chr21_34221526_G_A	rs28451064	MRPS6	21	34221526	G	A	Migraine	0.948	0.929	0.969	7.61e-07	-0.027798	-0.03865	-0.016851	-10.3498	-14.3681	-6.2838
both	chr21_38917243_T_G	rs2836750	ETS2	21	38917243	T	G	Benign prostatic hyperplasia	0.95	0.937	0.963	2.99e-13	-0.003525	-0.004499	-0.002562	-4.1136	-5.2341	-2.9996
both	chr21_39093608_G_A	rs2836878	PSMG1	21	39093608	G	A	Inflammatory bowel disease	0.951	0.935	0.967	2.42e-09	-0.002579	-0.003425	-0.001732	-1.5467	-2.0501	-1.041
both	chr21_39307042_T_C	rs9975562	BRWD1	21	39307042	T	C	Atrial fibrillation and flutter	1.039	1.027	1.051	4.78e-11	0.009159	0.006443	0.011864	7.5226	5.2814	9.7632
both	chr21_41668926_C_G	rs2849699	RIPK4	21	41668926	C	G	Non-melanoma skin cancer	0.908	0.894	0.922	1.49e-35	-0.00131	-0.001515	-0.001105	-0.7126	-0.8226	-0.602
both	chr21_42412809_T_C	rs3761378	UBASH3A	21	42412809	T	C	Diabetes mellitus type 1	1.113	1.076	1.152	4.87e-10	0.009226	0.006377	0.012019	8.3665	5.7441	10.9745
both	chr21_44294411_C_T	rs74203920	AIRE	21	44294411	C	T	Diabetes mellitus type 1	1.32	1.199	1.452	1.35e-08	0.027569	0.017332	0.038627	2.4976	1.5665	3.5084
both	chr22_28702388_A_G	rs182075939	CHEK2	22	28702388	A	G	Benign prostatic hyperplasia	1.149	1.092	1.209	9.12e-08	0.009916	0.00614	0.013862	0.7627	0.4717	1.0673
both	chr22_28702388_A_G	rs182075939	CHEK2	22	28702388	A	G	Kidney cancer	1.46	1.245	1.712	3.17e-06	0.062729	0.03388	0.095583	4.8527	2.6105	7.4288
both	chr22_28702388_A_G	rs182075939	CHEK2	22	28702388	A	G	Leukemia	1.383	1.178	1.625	7.82e-05	0.048156	0.022599	0.077347	3.72	1.7391	6.0019
both	chr22_28702388_A_G	rs182075939	CHEK2	22	28702388	A	G	Non-Hodgkin lymphoma	1.409	1.246	1.593	4.58e-08	0.065852	0.040016	0.094438	5.0895	3.0833	7.3237
both	chr22_28702388_A_G	rs182075939	CHEK2	22	28702388	A	G	Thyroid cancer	1.794	1.524	2.111	1.99e-12	0.015215	0.010218	0.020884	1.1843	0.7914	1.6351
both	chr22_28702388_A_G	rs182075939	CHEK2	22	28702388	A	G	Tracheal, bronchus, and lung cancer	0.633	0.545	0.736	2.67e-09	-0.27445	-0.342565	-0.196217	-20.9058	-26.0509	-14.9755
both	chr22_28725099_A_G	rs17879961	CHEK2	22	28725099	A	G	Benign prostatic hyperplasia	1.159	1.1	1.22	2.19e-08	0.010533	0.00669	0.01455	0.7863	0.4989	1.0873
both	chr22_28725099_A_G	rs17879961	CHEK2	22	28725099	A	G	Kidney cancer	1.465	1.247	1.721	3.46e-06	0.063399	0.034101	0.096844	4.7589	2.5496	7.3031
both	chr22_28725099_A_G	rs17879961	CHEK2	22	28725099	A	G	Leukemia	1.377	1.17	1.622	0.000125	0.04746	0.021593	0.077097	3.5568	1.6121	5.8036
both	chr22_28725099_A_G	rs17879961	CHEK2	22	28725099	A	G	Multiple myeloma	1.464	1.174	1.826	0.000718	0.043423	0.01656	0.075624	3.2594	1.2365	5.7136
both	chr22_28725099_A_G	rs17879961	CHEK2	22	28725099	A	G	Non-Hodgkin lymphoma	1.44	1.273	1.629	6.88e-09	0.070792	0.044352	0.100062	5.3115	3.3176	7.5332
both	chr22_28725099_A_G	rs17879961	CHEK2	22	28725099	A	G	Thyroid cancer	1.826	1.55	2.152	5.89e-13	0.015825	0.010714	0.021631	1.1957	0.8054	1.6439
both	chr22_28725099_A_G	rs17879961	CHEK2	22	28725099	A	G	Tracheal, bronchus, and lung cancer	0.629	0.54	0.733	2.91e-09	-0.27758	-0.346253	-0.198478	-20.5205	-25.5553	-14.7009
both	chr22_30213565_G_A	rs6518681	LIF	22	30213565	G	A	Diabetes mellitus type 2	0.932	0.913	0.951	2.63e-11	-0.051204	-0.065802	-0.036399	-10.7052	-13.7457	-7.6164
both	chr22_37770265_G_A	rs13058615	TRIOBP	22	37770265	G	A	Glaucoma	1.06	1.04	1.081	2.46e-09	0.000747	0.000504	0.000988	0.6428	0.4318	0.8534
both	chr22_37770265_G_A	rs13058615	TRIOBP	22	37770265	G	A	Osteoarthritis	1.043	1.03	1.057	7.78e-11	0.016398	0.011488	0.021281	14.0684	9.8331	18.2996
both	chr22_38203850_C_G	rs4820324	MAFF,PLA2G6	22	38203850	C	G	Genital prolapse	1.08	1.062	1.098	2.1e-19	0.000567	0.000446	0.000686	0.5886	0.4616	0.7149
both	chr22_38203850_C_G	rs4820324	MAFF,PLA2G6	22	38203850	C	G	Malignant skin melanoma	0.906	0.876	0.937	7.47e-09	-0.00832	-0.01125	-0.005443	-8.329	-11.1903	-5.485
both	chr22_38962032_A_C	rs12628403	APOBEC3A	22	38962032	A	C	Breast cancer	1.123	1.093	1.154	1.02e-16	0.042512	0.03222	0.052963	10.4158	7.8821	12.9963
both	chr22_40326741_A_G	rs4821943	TNRC6B	22	40326741	A	G	Gallbladder and biliary diseases	1.042	1.03	1.055	1.71e-11	0.002919	0.002076	0.003755	2.8442	2.0182	3.668
both	chr22_43105813_G_T	rs738272	BIK	22	43105813	G	T	Prostate cancer	0.832	0.799	0.866	1.68e-19	-0.05697	-0.068286	-0.04529	-8.646	-10.3525	-6.8809
both	chr22_43928847_C_G	rs738409	PNPLA3	22	43928847	C	G	Cirrhosis and other chronic liver diseases	1.269	1.239	1.299	2.35e-86	0.115048	0.103646	0.126418	65.7206	59.013	72.458
both	chr22_43928847_C_G	rs738409	PNPLA3	22	43928847	C	G	Gallbladder and biliary diseases	0.956	0.942	0.969	3.23e-10	-0.003255	-0.004267	-0.002242	-1.7953	-2.3494	-1.2386
both	chr22_43928847_C_G	rs738409	PNPLA3	22	43928847	C	G	Gout	0.909	0.882	0.936	3.28e-10	-0.002715	-0.003554	-0.001872	-1.4892	-1.9432	-1.0301
both	chr22_43928847_C_G	rs738409	PNPLA3	22	43928847	C	G	Liver cancer	1.391	1.28	1.512	6.28e-15	0.046384	0.034838	0.057723	26.8561	19.9274	33.8605
both	chr22_43928975_G_A	rs3747207	PNPLA3	22	43928975	G	A	Cirrhosis and other chronic liver diseases	1.269	1.239	1.299	3.46e-86	0.115135	0.10371	0.126528	65.6051	58.9013	72.3391
both	chr22_43928975_G_A	rs3747207	PNPLA3	22	43928975	G	A	Gallbladder and biliary diseases	0.956	0.943	0.97	7.68e-10	-0.00319	-0.004202	-0.002175	-1.7549	-2.3084	-1.1986
both	chr22_43928975_G_A	rs3747207	PNPLA3	22	43928975	G	A	Gout	0.909	0.882	0.937	4.15e-10	-0.002703	-0.003543	-0.001859	-1.4793	-1.933	-1.0206
both	chr22_43928975_G_A	rs3747207	PNPLA3	22	43928975	G	A	Liver cancer	1.383	1.273	1.503	2.2e-14	0.045586	0.03399	0.056983	26.3034	19.3765	33.3096
both	chr22_43972242_A_G	rs3761472	SAMM50	22	43972242	A	G	Cirrhosis and other chronic liver diseases	1.212	1.182	1.244	1.89e-49	0.093267	0.080899	0.105614	52.3121	45.2229	59.4417
both	chr22_43972242_A_G	rs3761472	SAMM50	22	43972242	A	G	Gallbladder and biliary diseases	0.956	0.942	0.971	5.73e-09	-0.003188	-0.004256	-0.002117	-1.7377	-2.3164	-1.1559
both	chr22_43972242_A_G	rs3761472	SAMM50	22	43972242	A	G	Liver cancer	1.311	1.198	1.435	3.58e-09	0.038206	0.025549	0.050702	21.662	14.3085	29.1329
both	chr22_45186583_A_G	rs140716375	NUP50	22	45186583	A	G	Psoriasis	0.644	0.548	0.756	8.04e-08	-0.069644	-0.088634	-0.047498	-2.8403	-3.611	-1.9394
female	chr1_2595307_A_G	rs3748816	MMEL1	1	2595307	A	G	Non-Hodgkin lymphoma	0.886	0.838	0.937	2.4e-05	-0.018433	-0.027264	-0.009768	-15.7508	-23.0838	-8.4274
female	chr1_3159033_A_G	rs10218452	PRDM16	1	3159033	A	G	Migraine	1.083	1.063	1.103	3.98e-17	0.057463	0.044084	0.070829	33.5917	25.7086	41.5075
female	chr1_10736490_G_A	rs17035646	CASZ1	1	10736490	G	A	Atrial fibrillation and flutter	1.033	1.013	1.052	0.000857	0.007779	0.003224	0.012281	7.3424	3.031	11.6367
female	chr1_10736490_G_A	rs17035646	CASZ1	1	10736490	G	A	Hypertensive heart disease	1.098	1.041	1.158	0.000625	0.02666	0.01158	0.041178	25.4886	10.9476	39.8326
female	chr1_10736809_T_C	rs880315	CASZ1	1	10736809	T	C	Atrial fibrillation and flutter	1.033	1.014	1.052	0.000737	0.00783	0.003304	0.012297	7.6984	3.2358	12.1393
female	chr1_10736809_T_C	rs880315	CASZ1	1	10736809	T	C	Hypertensive heart disease	1.103	1.045	1.163	0.000319	0.027752	0.012881	0.042016	27.6794	12.6977	42.418
female	chr1_11193760_C_T	rs147660927	ANGPTL7,MTOR	1	11193760	C	T	Glaucoma	0.688	0.627	0.754	1.29e-15	-0.004283	-0.005135	-0.003358	-0.4153	-0.4973	-0.3261
female	chr1_11779866_C_T	rs12561919	C1orf167	1	11779866	C	T	Ischemic heart disease	0.955	0.932	0.979	0.000311	-0.101353	-0.155487	-0.046542	-31.2044	-47.7969	-14.3519
female	chr1_11835738_G_A	rs55857306	CLCN6	1	11835738	G	A	Ischemic heart disease	0.964	0.941	0.987	0.00234	-0.081916	-0.133974	-0.029311	-27.9591	-45.6517	-10.021
female	chr1_15445717_C_T	rs121909293	CTRC	1	15445717	C	T	Pancreatitis	1.35	1.149	1.586	0.000262	0.011567	0.00497	0.019175	0.5852	0.2508	0.973
female	chr1_17444983_C_T	rs11203390	RCC2	1	17444983	C	T	Non-melanoma skin cancer	1.155	1.132	1.178	2.02e-45	0.001342	0.001163	0.001517	1.266	1.093	1.4381
female	chr1_19845021_G_T	rs10737481	RNF186	1	19845021	G	T	Inflammatory bowel disease	0.958	0.94	0.977	1.12e-05	-0.002247	-0.003277	-0.001233	-2.5796	-3.7462	-1.4226
female	chr1_22096228_G_A	rs10917151	CDC42	1	22096228	G	A	Endometriosis	1.128	1.097	1.16	2.96e-17	0.00441	0.003374	0.005454	1.7898	1.3656	2.2192
female	chr1_22096228_G_A	rs10917151	CDC42	1	22096228	G	A	Genital prolapse	0.866	0.846	0.886	6.58e-34	-0.002178	-0.002519	-0.001835	-0.8644	-0.9978	-0.7292
female	chr1_22141722_C_T	rs3820282	WNT4	1	22141722	C	T	Endometriosis	1.127	1.095	1.16	2.8e-16	0.004395	0.003326	0.005473	1.6473	1.2436	2.0566
female	chr1_22141722_C_T	rs3820282	WNT4	1	22141722	C	T	Genital prolapse	0.856	0.836	0.877	5.41e-37	-0.002327	-0.002673	-0.001978	-0.8538	-0.9788	-0.7269
female	chr1_24968116_C_T	rs7542079	RUNX3	1	24968116	C	T	Psoriasis	0.901	0.868	0.935	4.66e-08	-0.020967	-0.028838	-0.013275	-21.2557	-29.0176	-13.5619
female	chr1_26661155_A_G	rs193084249	ARID1A	1	26661155	A	G	Gout	1.213	1.048	1.404	0.00978	0.002814	0.000638	0.005264	0.258	0.0583	0.4847
female	chr1_26661155_A_G	rs193084249	ARID1A	1	26661155	A	G	Ischemic heart disease	1.063	1.014	1.115	0.0112	0.140492	0.031336	0.254047	12.8431	2.8616	23.2489
female	chr1_26695422_G_C	rs114165349	ARID1A	1	26695422	G	C	Gout	1.235	1.066	1.431	0.00487	0.003109	0.000887	0.005613	0.2769	0.0788	0.502
female	chr1_26695422_G_C	rs114165349	ARID1A	1	26695422	G	C	Ischemic heart disease	1.053	1.004	1.105	0.0351	0.118084	0.008068	0.232641	10.4789	0.7152	20.6667
female	chr1_37931669_A_G	rs34655914	INPP5B	1	37931669	A	G	Colon and rectum cancer	1.076	1.036	1.118	0.000165	0.028325	0.013747	0.042544	26.4805	12.7516	40.0955
female	chr1_37931669_A_G	rs34655914	INPP5B	1	37931669	A	G	Glaucoma	0.953	0.929	0.977	0.000177	-0.000651	-0.000997	-0.000309	-0.5939	-0.906	-0.2829
female	chr1_37931669_A_G	rs34655914	INPP5B	1	37931669	A	G	Ischemic heart disease	0.982	0.966	1	0.0443	-0.039962	-0.079266	-0.00102	-36.6842	-72.5232	-0.9398
female	chr1_37931697_T_C	rs35267671	INPP5B	1	37931697	T	C	Colon and rectum cancer	1.075	1.034	1.116	0.000214	0.027844	0.013254	0.042077	26.0062	12.2828	39.6169
female	chr1_37931697_T_C	rs35267671	INPP5B	1	37931697	T	C	Ischemic heart disease	0.982	0.965	0.999	0.0431	-0.040182	-0.079482	-0.001243	-36.8596	-72.6689	-1.144
female	chr1_37943431_C_G	rs28380108	INPP5B	1	37943431	C	G	Colon and rectum cancer	1.1	1.059	1.143	7.28e-07	0.036133	0.022215	0.049541	40.361	24.5851	55.8688
female	chr1_37943431_C_G	rs28380108	INPP5B	1	37943431	C	G	Ischemic heart disease	0.97	0.953	0.986	0.000365	-0.070125	-0.109439	-0.031344	-76.0125	-118.174	-34.1076
female	chr1_37950638_T_C	rs72661887	INPP5B	1	37950638	T	C	Colon and rectum cancer	1.093	1.053	1.135	3.66e-06	0.033863	0.019865	0.047351	37.8165	21.9804	53.3851
female	chr1_37950638_T_C	rs72661887	INPP5B	1	37950638	T	C	Ischemic heart disease	0.969	0.953	0.986	0.000324	-0.070747	-0.110079	-0.031949	-76.781	-119.0115	-34.8089
female	chr1_39158708_T_C	rs11205698	MACF1	1	39158708	T	C	Diabetes mellitus type 2	1.057	1.036	1.078	4.03e-08	0.042767	0.027535	0.057952	28.2132	18.1129	38.3406
female	chr1_39537738_C_T	rs72663520	BMP8A	1	39537738	C	T	Asthma	1.052	1.034	1.069	3.44e-09	0.014624	0.009764	0.019492	7.4808	4.9851	9.9904
female	chr1_39537738_C_T	rs72663520	BMP8A	1	39537738	C	T	Diabetes mellitus type 2	1.064	1.042	1.088	1.14e-08	0.048625	0.031889	0.065393	24.908	16.2952	33.581
female	chr1_39571175_G_C	rs2293476	PABPC4	1	39571175	G	C	Asthma	1.051	1.033	1.069	6.97e-09	0.014367	0.009495	0.019247	7.2891	4.8082	9.784
female	chr1_39571175_G_C	rs2293476	PABPC4	1	39571175	G	C	Diabetes mellitus type 2	1.065	1.043	1.088	7.88e-09	0.049267	0.032492	0.066077	25.0352	16.4712	33.66
female	chr1_50740088_T_C	rs72900998	FAF1	1	50740088	T	C	Diabetes mellitus type 2	0.937	0.904	0.971	0.000335	-0.049559	-0.075581	-0.022791	-6.5593	-9.9937	-3.0195
female	chr1_53239252_G_A	rs183742558	MAGOH	1	53239252	G	A	Ischemic heart disease	0.897	0.836	0.963	0.00255	-0.231892	-0.370922	-0.083806	-16.2103	-25.9046	-5.8643
female	chr1_54610464_CCACTCCACATTCAGACCGTCATCCCCAGG_C	rs373739034	ACOT11,FAM151A	1	54610464	CCACTCCACATTCAGACCGTCATCCCCAGG	C	Ischemic heart disease	0.983	0.95	1.017	0.32	-0.038393	-0.112796	0.037682	-7.9969	-23.4586	7.8613
female	chr1_54759100_A_C	rs116816976	PARS2	1	54759100	A	C	Ischemic heart disease	0.942	0.904	0.982	0.00461	-0.130224	-0.21705	-0.040729	-21.4992	-35.7813	-6.7344
female	chr1_55026242_C_T	rs187607506	PCSK9	1	55026242	C	T	Ischemic heart disease	0.96	0.941	0.979	5.49e-05	-0.09102	-0.135206	-0.046802	-53.5262	-79.3212	-27.5901
female	chr1_55039974_G_T	rs11591147	PCSK9	1	55039974	G	T	Ischemic heart disease	0.879	0.832	0.929	4.67e-06	-0.27242	-0.380021	-0.159517	-23.0784	-32.1665	-13.526
female	chr1_55039974_G_T	rs11591147	PCSK9	1	55039974	G	T	Non-rheumatic valvular heart disease	0.882	0.811	0.959	0.00325	-0.021423	-0.034444	-0.007414	-1.8149	-2.9144	-0.629
female	chr1_55055640_T_G	rs472495	PCSK9	1	55055640	T	G	Ischemic heart disease	0.979	0.962	0.996	0.0172	-0.047796	-0.087641	-0.008409	-47.5655	-86.9023	-8.3989
female	chr1_55058524_G_A	rs540796	PCSK9	1	55058524	G	A	Ischemic heart disease	0.973	0.952	0.995	0.0184	-0.060353	-0.110121	-0.010203	-24.1081	-43.9057	-4.0833
female	chr1_55058564_A_G	rs562556	PCSK9	1	55058564	A	G	Ischemic heart disease	0.973	0.952	0.995	0.0184	-0.060381	-0.110145	-0.010235	-24.1269	-43.9291	-4.0975
female	chr1_56272717_C_A	rs6681707	PLPP3	1	56272717	C	A	Genital prolapse	1.047	1.029	1.064	9.74e-08	0.000695	0.000442	0.000945	0.6611	0.4188	0.9024
female	chr1_56500678_A_G	rs17114046	PLPP3	1	56500678	A	G	Ischemic heart disease	0.933	0.906	0.96	2.08e-06	-0.152732	-0.214024	-0.09039	-39.2775	-54.9592	-23.28
female	chr1_56500678_A_G	rs17114046	PLPP3	1	56500678	A	G	Lower extremity peripheral arterial disease	0.876	0.821	0.935	5.97e-05	-0.00648	-0.009461	-0.003379	-1.6613	-2.418	-0.8691
female	chr1_56506681_G_A	rs72664324	PLPP3	1	56506681	G	A	Ischemic heart disease	0.935	0.909	0.962	3.83e-06	-0.147722	-0.208665	-0.085754	-38.5082	-54.3149	-22.388
female	chr1_56506681_G_A	rs72664324	PLPP3	1	56506681	G	A	Lower extremity peripheral arterial disease	0.879	0.824	0.937	7.81e-05	-0.006335	-0.009301	-0.003251	-1.6462	-2.4095	-0.8476
female	chr1_62114219_G_T	rs12140153	PATJ	1	62114219	G	T	Diabetes mellitus type 2	0.948	0.917	0.98	0.00139	-0.040679	-0.064881	-0.015912	-7.509	-11.9621	-2.9409
female	chr1_64689489_C_T	rs78248443	CACHD1	1	64689489	C	T	Rheumatoid arthritis	0.91	0.876	0.945	1.16e-06	-0.014292	-0.019782	-0.008647	-2.5357	-3.5055	-1.5362
female	chr1_67130539_G_A	rs77258390	C1orf141	1	67130539	G	A	Interstitial lung disease and pulmonary sarcoidosis	1.24	1.087	1.413	0.00132	0.014025	0.005139	0.024041	0.5838	0.2136	1.0024
female	chr1_67169528_G_A	rs76575803	C1orf141,IL23R	1	67169528	G	A	Inflammatory bowel disease	0.735	0.629	0.859	0.000108	-0.013874	-0.019487	-0.007356	-0.4754	-0.6672	-0.2523
female	chr1_67240275_G_A	rs11209026	IL23R	1	67240275	G	A	Inflammatory bowel disease	0.888	0.851	0.926	3.17e-08	-0.005869	-0.007813	-0.003855	-0.6313	-0.8397	-0.4151
female	chr1_67240275_G_A	rs11209026	IL23R	1	67240275	G	A	Psoriasis	0.847	0.775	0.926	0.000264	-0.030022	-0.044501	-0.01441	-3.2262	-4.7736	-1.5515
female	chr1_67246303_C_T	rs7551201	IL23R	1	67246303	C	T	Inflammatory bowel disease	0.895	0.859	0.933	2.01e-07	-0.005486	-0.007426	-0.003476	-0.5893	-0.797	-0.3738
female	chr1_67246303_C_T	rs7551201	IL23R	1	67246303	C	T	Psoriasis	0.841	0.769	0.919	0.000142	-0.031226	-0.045619	-0.015703	-3.3499	-4.8854	-1.6879
female	chr1_77984833_C_A	rs34517439	DNAJB4,GIPC2	1	77984833	C	A	Gallbladder and biliary diseases	1.062	1.04	1.084	2.44e-08	0.005469	0.003529	0.007427	1.6563	1.0674	2.2527
female	chr1_77984833_C_A	rs34517439	DNAJB4,GIPC2	1	77984833	C	A	Leukemia	1.118	1.01	1.238	0.0307	0.013058	0.001185	0.025463	3.9693	0.3576	7.8001
female	chr1_77984833_C_A	rs34517439	DNAJB4,GIPC2	1	77984833	C	A	Malignant skin melanoma	1.085	1.015	1.159	0.0158	0.005089	0.000941	0.009363	1.5438	0.2842	2.8536
female	chr1_77984833_C_A	rs34517439	DNAJB4,GIPC2	1	77984833	C	A	Non-Hodgkin lymphoma	1.076	0.996	1.163	0.0643	0.011069	-0.000644	0.023202	3.3558	-0.1942	7.0736
female	chr1_77984833_C_A	rs34517439	DNAJB4,GIPC2	1	77984833	C	A	Psoriasis	1.125	1.066	1.186	1.56e-05	0.02336	0.012603	0.034366	7.1039	3.8184	10.4925
female	chr1_99573963_G_C	rs1890753	PALMD	1	99573963	G	C	Aortic aneurysm	1.106	1.034	1.183	0.00322	0.009219	0.003194	0.014805	11.0125	3.7496	18.0127
female	chr1_99573963_G_C	rs1890753	PALMD	1	99573963	G	C	Atrial fibrillation and flutter	1.039	1.02	1.058	3.82e-05	0.009249	0.004891	0.013526	10.8709	5.722	15.9726
female	chr1_99573963_G_C	rs1890753	PALMD	1	99573963	G	C	Non-rheumatic valvular heart disease	1.097	1.068	1.126	8.44e-12	0.015851	0.011459	0.020116	18.8924	13.5628	24.1458
female	chr1_109258723_C_T	rs75237799	CELSR2	1	109258723	C	T	Ischemic heart disease	0.872	0.809	0.939	0.000317	-0.287883	-0.429602	-0.135812	-10.7871	-16.0898	-5.0915
female	chr1_109267578_G_A	rs72703203	CELSR2	1	109267578	G	A	Ischemic heart disease	0.924	0.877	0.973	0.0028	-0.170441	-0.275594	-0.060075	-7.2104	-11.6521	-2.543
female	chr1_109274968_G_T	rs12740374	CELSR2	1	109274968	G	T	Aortic aneurysm	1.001	0.923	1.086	0.984	8e-05	-0.007704	0.007953	0.0405	-3.8778	4.0739
female	chr1_109274968_G_T	rs12740374	CELSR2	1	109274968	G	T	Ischemic heart disease	0.935	0.915	0.954	2.44e-10	-0.150332	-0.196505	-0.103973	-75.7713	-98.8371	-52.5167
female	chr1_109275684_T_G	rs629301	CELSR2	1	109275684	T	G	Aortic aneurysm	0.999	0.921	1.084	0.98	-1e-04	-0.007879	0.007769	-0.051	-3.9673	3.9808
female	chr1_109275684_T_G	rs629301	CELSR2	1	109275684	T	G	Ischemic heart disease	0.934	0.915	0.954	2.09e-10	-0.150778	-0.196912	-0.104458	-76.0292	-99.0844	-52.7853
female	chr1_109296296_T_C	rs629001	MYBPHL	1	109296296	T	C	Ischemic heart disease	0.929	0.894	0.965	0.000135	-0.160563	-0.239219	-0.079351	-16.1692	-24.0716	-7.9973
female	chr1_109612066_T_C	rs17024393	GNAI3,GNAT2	1	109612066	T	C	Cataract	0.928	0.899	0.958	5.79e-06	-0.003074	-0.004348	-0.001767	-0.4014	-0.5672	-0.231
female	chr1_109612066_T_C	rs17024393	GNAI3,GNAT2	1	109612066	T	C	Diabetes mellitus type 2	1.073	1.027	1.122	0.00161	0.05638	0.020978	0.09299	7.3921	2.7467	12.2092
female	chr1_109612066_T_C	rs17024393	GNAI3,GNAT2	1	109612066	T	C	Gallbladder and biliary diseases	1.087	1.05	1.125	1.91e-06	0.007735	0.004492	0.011065	1.0146	0.5885	1.4529
female	chr1_111872961_C_T	rs10494142	KCND3	1	111872961	C	T	Atrial fibrillation and flutter	1.029	1.002	1.057	0.0379	0.007036	0.000393	0.013735	2.8053	0.1562	5.4895
female	chr1_111920327_TCC_T	rs34119223	KCND3	1	111920327	TCC	T	Atrial fibrillation and flutter	0.939	0.919	0.961	4.18e-08	-0.015197	-0.020568	-0.009792	-6.8873	-9.3032	-4.447
female	chr1_113761186_C_A	rs6679677	RSBN1	1	113761186	C	A	Asthma	1.031	1.009	1.053	0.00595	0.008748	0.002503	0.015047	3.0453	0.8698	5.2465
female	chr1_113761186_C_A	rs6679677	RSBN1	1	113761186	C	A	Chronic kidney disease	1.106	1.061	1.153	2.22e-06	0.021583	0.012543	0.030758	7.5554	4.376	10.8049
female	chr1_113761186_C_A	rs6679677	RSBN1	1	113761186	C	A	Diabetes mellitus type 1	1.505	1.409	1.608	3.65e-34	0.033944	0.028243	0.0397	12.2343	10.109	14.4141
female	chr1_113761186_C_A	rs6679677	RSBN1	1	113761186	C	A	Diabetes mellitus type 2	1.077	1.048	1.106	6.9e-08	0.058191	0.036851	0.079745	20.3265	12.845	27.916
female	chr1_113761186_C_A	rs6679677	RSBN1	1	113761186	C	A	Hodgkin lymphoma	1.28	1.034	1.585	0.0232	0.002775	0.000364	0.005323	0.9841	0.1269	1.9296
female	chr1_113761186_C_A	rs6679677	RSBN1	1	113761186	C	A	Ischemic heart disease	1.044	1.018	1.071	0.000895	0.097274	0.039672	0.155449	33.8956	13.797	54.2752
female	chr1_113761186_C_A	rs6679677	RSBN1	1	113761186	C	A	Non-melanoma skin cancer	0.904	0.876	0.933	5.97e-10	-0.000961	-0.001256	-0.000661	-0.3313	-0.4321	-0.2285
female	chr1_113761186_C_A	rs6679677	RSBN1	1	113761186	C	A	Rheumatoid arthritis	1.164	1.135	1.194	2.32e-32	0.024467	0.020325	0.028643	8.6019	7.1305	10.0921
female	chr1_113793166_T_C	rs61817618	RSBN1	1	113793166	T	C	Diabetes mellitus type 1	1.454	1.32	1.603	3.74e-14	0.032769	0.023567	0.042461	6.4022	4.5786	8.3468
female	chr1_113793166_T_C	rs61817618	RSBN1	1	113793166	T	C	Diabetes mellitus type 2	1.12	1.076	1.165	1.82e-08	0.090999	0.058543	0.124281	17.5316	11.2582	23.9889
female	chr1_113793166_T_C	rs61817618	RSBN1	1	113793166	T	C	Ischemic heart disease	1.07	1.031	1.111	0.000339	0.155368	0.069514	0.243333	29.8705	13.3424	46.8621
female	chr1_113793166_T_C	rs61817618	RSBN1	1	113793166	T	C	Rheumatoid arthritis	1.165	1.12	1.211	2.42e-14	0.025041	0.018368	0.03188	4.8335	3.5387	6.1655
female	chr1_113834946_G_A	rs2476601	PTPN22	1	113834946	G	A	Asthma	1.03	1.008	1.053	0.0063	0.008666	0.002438	0.014946	3.0465	0.8557	5.2633
female	chr1_113834946_G_A	rs2476601	PTPN22	1	113834946	G	A	Chronic kidney disease	1.11	1.065	1.157	8.88e-07	0.022352	0.013334	0.031501	7.9053	4.6996	11.1808
female	chr1_113834946_G_A	rs2476601	PTPN22	1	113834946	G	A	Diabetes mellitus type 1	1.506	1.411	1.608	1.82e-34	0.033956	0.028286	0.039676	12.3696	10.2317	14.5615
female	chr1_113834946_G_A	rs2476601	PTPN22	1	113834946	G	A	Diabetes mellitus type 2	1.076	1.047	1.105	9.43e-08	0.05742	0.036147	0.078902	20.2556	12.7237	27.8955
female	chr1_113834946_G_A	rs2476601	PTPN22	1	113834946	G	A	Hodgkin lymphoma	1.267	1.023	1.567	0.0298	0.002648	0.000249	0.005183	0.9476	0.0875	1.8965
female	chr1_113834946_G_A	rs2476601	PTPN22	1	113834946	G	A	Ischemic heart disease	1.044	1.018	1.07	0.000952	0.096476	0.039056	0.154456	33.9504	13.7167	54.4647
female	chr1_113834946_G_A	rs2476601	PTPN22	1	113834946	G	A	Non-melanoma skin cancer	0.906	0.878	0.935	1.27e-09	-0.00094	-0.001235	-0.000641	-0.3274	-0.4291	-0.2237
female	chr1_113834946_G_A	rs2476601	PTPN22	1	113834946	G	A	Rheumatoid arthritis	1.167	1.138	1.196	2.21e-33	0.024797	0.020667	0.028959	8.8076	7.325	10.309
female	chr1_113896329_A_G	rs1217401	AP4B1	1	113896329	A	G	Diabetes mellitus type 1	0.938	0.888	0.991	0.0225	-0.004991	-0.00929	-0.000704	-3.2415	-5.991	-0.4603
female	chr1_113905767_C_T	rs11552449	DCLRE1B	1	113905767	C	T	Diabetes mellitus type 1	1.187	1.116	1.261	4.2e-08	0.013488	0.008619	0.018391	6.1513	3.9045	8.4471
female	chr1_113905767_C_T	rs11552449	DCLRE1B	1	113905767	C	T	Ischemic heart disease	1.028	1.006	1.051	0.0124	0.062564	0.013485	0.111884	28.1024	6.0439	50.3659
female	chr1_113905767_C_T	rs11552449	DCLRE1B	1	113905767	C	T	Non-melanoma skin cancer	0.933	0.909	0.958	1.93e-07	-0.00067	-0.000919	-0.000419	-0.2982	-0.408	-0.187
female	chr1_113905767_C_T	rs11552449	DCLRE1B	1	113905767	C	T	Rheumatoid arthritis	1.069	1.045	1.092	2.7e-09	0.010436	0.006981	0.013905	4.7057	3.1408	6.2845
female	chr1_115135325_C_A	rs12134493	TSPAN2	1	115135325	C	A	Migraine	1.073	1.048	1.098	2.46e-09	0.051762	0.034579	0.069109	16.9216	11.2851	22.632
female	chr1_117596431_G_C	rs320370	FAM46C	1	117596431	G	C	Diabetes mellitus type 2	1.062	1.042	1.082	2.56e-10	0.046051	0.031934	0.060019	41.0097	28.3361	53.6452
female	chr1_119982857_G_T	rs116062645	NOTCH2	1	119982857	G	T	Inflammatory bowel disease	1.136	1.073	1.202	1.01e-05	0.006962	0.00378	0.010295	0.6498	0.3524	0.9621
female	chr1_143284560_T_C	rs1457477682	HIST2H3PS2	1	143284560	T	C	Breast cancer	1.109	1.081	1.138	2.07e-15	0.07342	0.0555	0.091183	54.4148	40.9575	67.8755
female	chr1_150161309_C_A	rs72694955	PLEKHO1	1	150161309	C	A	Non-melanoma skin cancer	1.069	1.032	1.107	0.00024	0.000662	0.000305	0.001027	0.1337	0.0615	0.2078
female	chr1_150895626_C_A	rs78132593	RP11-235D19.4	1	150895626	C	A	Non-melanoma skin cancer	1.065	1.04	1.091	1.54e-07	0.00062	0.000388	0.000854	0.2827	0.1762	0.3901
female	chr1_150964929_C_T	rs198325	CERS2	1	150964929	C	T	Non-melanoma skin cancer	1.065	1.04	1.09	1.71e-07	0.000616	0.000384	0.000849	0.2814	0.175	0.3887
female	chr1_152312600_CACTG_C	rs558269137	FLG	1	152312600	CACTG	C	Asthma	1.152	1.091	1.216	3.47e-07	0.043736	0.02622	0.062171	1.3811	0.8276	1.9641
female	chr1_152312600_CACTG_C	rs558269137	FLG	1	152312600	CACTG	C	Non-melanoma skin cancer	1.112	1.031	1.201	0.00621	0.001091	0.000299	0.001942	0.0344	0.0094	0.0614
female	chr1_154455807_A_G	rs12133641	IL6R	1	154455807	A	G	Atrial fibrillation and flutter	0.966	0.947	0.985	0.000512	-0.008484	-0.013291	-0.003692	-5.9749	-9.3342	-2.6074
female	chr1_154455807_A_G	rs12133641	IL6R	1	154455807	A	G	Ischemic heart disease	0.971	0.954	0.989	0.00156	-0.065039	-0.105501	-0.024699	-45.8416	-74.1667	-17.4545
female	chr1_154741530_A_G	rs4999127	KCNN3	1	154741530	A	G	Atrial fibrillation and flutter	0.924	0.9	0.949	7.68e-09	-0.019002	-0.02529	-0.012632	-6.2037	-8.2422	-4.1314
female	chr1_154839804_C_T	rs34515871	KCNN3	1	154839804	C	T	Atrial fibrillation and flutter	1.107	1.085	1.128	3.06e-24	0.024552	0.019863	0.029214	17.4992	14.1126	20.8889
female	chr1_154928245_T_C	rs4578216	PMVK	1	154928245	T	C	Atrial fibrillation and flutter	1.105	1.084	1.126	7.37e-25	0.023943	0.019474	0.028366	20.3787	16.5149	24.233
female	chr1_154946604_C_T	rs2061690	PBXIP1	1	154946604	C	T	Atrial fibrillation and flutter	0.947	0.93	0.965	1.08e-08	-0.013562	-0.018331	-0.008853	-13.9693	-18.8077	-9.1558
female	chr1_155047234_A_C	rs11264300	DCST1	1	155047234	A	C	Atrial fibrillation and flutter	0.95	0.932	0.968	1.19e-07	-0.012793	-0.017633	-0.008009	-12.5039	-17.1689	-7.8578
female	chr1_155227763_T_TG	rs3835732,rs367975999,rs372114025	GBA	1	155227763	T	TG	Gout	1.157	1.075	1.246	0.000109	0.001835	0.000937	0.002664	2.0789	1.0424	3.0782
female	chr1_155236376_C_T	rs2230288	GBA	1	155236376	C	T	Alzheimer's disease and other dementias	1.109	1.016	1.212	0.0212	0.097833	0.014114	0.187814	9.6062	1.3832	18.4798
female	chr1_155236376_C_T	rs2230288	GBA	1	155236376	C	T	Atrial fibrillation and flutter	1.155	1.098	1.216	2.57e-08	0.037609	0.02386	0.051936	3.6963	2.3423	5.1106
female	chr1_155236376_C_T	rs2230288	GBA	1	155236376	C	T	Parkinson's disease	1.636	1.423	1.881	4.84e-12	0.086391	0.058432	0.117357	8.5735	5.774	11.7042
female	chr1_155419060_A_T	rs12734374	ASH1L	1	155419060	A	T	Alzheimer's disease and other dementias	1.116	1.022	1.218	0.0145	0.103402	0.019732	0.193266	10.2886	1.9594	19.2726
female	chr1_155419060_A_T	rs12734374	ASH1L	1	155419060	A	T	Atrial fibrillation and flutter	1.147	1.089	1.207	1.62e-07	0.035466	0.021727	0.049784	3.5312	2.1606	4.9632
female	chr1_155419060_A_T	rs12734374	ASH1L	1	155419060	A	T	Parkinson's disease	1.572	1.363	1.813	5.3e-10	0.077992	0.050336	0.108721	7.8365	5.0351	10.9802
female	chr1_161509955_G_A	rs1801274	FCGR2A	1	161509955	G	A	Inflammatory bowel disease	1.044	1.024	1.064	8.59e-06	0.002183	0.001233	0.003114	2.5931	1.4579	3.7172
female	chr1_165661461_G_A	rs6667681	MGST3	1	165661461	G	A	Glaucoma	1.083	1.056	1.111	9.83e-10	0.001049	0.000716	0.001377	0.861	0.5853	1.1361
female	chr1_170166552_A_G	rs41272485	METTL11B	1	170166552	A	G	Atrial fibrillation and flutter	1.179	1.127	1.233	7.82e-13	0.043266	0.030832	0.056171	3.824	2.7222	4.9699
female	chr1_170211202_A_C	rs72700103	METTL11B	1	170211202	A	C	Atrial fibrillation and flutter	1.114	1.083	1.147	1.32e-13	0.027452	0.020011	0.035017	6.2178	4.5256	7.9436
female	chr1_170224684_G_C	rs72700114	METTL11B	1	170224684	G	C	Atrial fibrillation and flutter	1.143	1.102	1.185	4.94e-13	0.034554	0.024825	0.044557	4.2242	3.0316	5.453
female	chr1_170408274_T_C	rs10753809	GORAB	1	170408274	T	C	Atrial fibrillation and flutter	1.041	1.02	1.062	1e-04	0.009752	0.004851	0.014626	7.1899	3.5649	10.8182
female	chr1_170663243_A_G	rs56250774	PRRX1	1	170663243	A	G	Atrial fibrillation and flutter	1.067	1.043	1.091	2.14e-08	0.015869	0.010299	0.021453	7.8798	5.1014	10.68
female	chr1_183969466_T_C	rs35937944	COLGALT2	1	183969466	T	C	Osteoarthritis	0.84	0.781	0.904	3.19e-06	-0.08547	-0.117462	-0.051195	-3.6057	-4.9519	-2.1614
female	chr1_184037985_C_T	rs3814333	COLGALT2	1	184037985	C	T	Osteoarthritis	0.964	0.948	0.98	1.72e-05	-0.019826	-0.028971	-0.010746	-17.0692	-24.8678	-9.2798
female	chr1_184051811_G_A	rs2274432	TSEN15	1	184051811	G	A	Osteoarthritis	0.964	0.948	0.98	1.23e-05	-0.019857	-0.028903	-0.010899	-19.0795	-27.6802	-10.507
female	chr1_184054395_A_C	rs1046934	TSEN15	1	184054395	A	C	Osteoarthritis	0.964	0.948	0.98	1.37e-05	-0.019741	-0.028781	-0.010788	-18.9788	-27.5794	-10.4066
female	chr1_196673103_G_A	rs800292	CFH	1	196673103	G	A	Age-related macular degeneration	0.665	0.637	0.694	3.39e-79	-0.008339	-0.009189	-0.007482	-5.4498	-5.9801	-4.9114
female	chr1_196690107_T_C	rs1061170	CFH	1	196690107	T	C	Age-related macular degeneration	1.529	1.479	1.581	1.69e-135	0.00707	0.00663	0.007487	8.1603	7.5772	8.7313
female	chr1_196907328_G_A	rs7417769	CFHR4,RP4-608O15.3	1	196907328	G	A	Age-related macular degeneration	0.834	0.801	0.868	7.5e-19	-0.003601	-0.004373	-0.00282	-1.694	-2.0497	-1.3313
female	chr1_196918327_G_A	rs10494745	CFHR4,RP4-608O15.3	1	196918327	G	A	Age-related macular degeneration	1.369	1.308	1.433	8.62e-42	0.006733	0.005719	0.007758	2.3757	2.009	2.7499
female	chr1_196994128_C_CAA	rs565457964,rs886045749	CFHR5	1	196994128	C	CAA	Age-related macular degeneration	0.489	0.412	0.581	2.95e-16	-0.010775	-0.012479	-0.00878	-0.9986	-1.1547	-0.8152
female	chr1_197101391_C_G	rs12138336	ASPM	1	197101391	C	G	Age-related macular degeneration	0.809	0.753	0.87	7.75e-09	-0.003949	-0.005144	-0.002681	-0.5479	-0.7126	-0.3727
female	chr1_200962619_A_AC	rs113307843	KIF21B	1	200962619	A	AC	Inflammatory bowel disease	0.96	0.939	0.981	0.000269	-0.002111	-0.00324	-0.000978	-1.0326	-1.5812	-0.4791
female	chr1_201831383_T_G	rs2678204	IPO9	1	201831383	T	G	Diabetes mellitus type 2	1.036	1.016	1.056	0.000347	0.027202	0.012322	0.042017	19.1904	8.6676	29.7315
female	chr1_203067629_C_T	rs2275354	PPFIA4	1	203067629	C	T	Atrial fibrillation and flutter	1.049	1.029	1.069	7.15e-07	0.011518	0.006994	0.016001	9.8074	5.9345	13.673
female	chr1_206453482_G_C	rs2483058	SRGAP2	1	206453482	G	C	Inguinal, femoral, and abdominal hernia	1.018	1.004	1.032	0.00997	0.000397	9.6e-05	0.000694	0.4708	0.1131	0.8261
female	chr1_206770623_C_A	rs3024493	IL10	1	206770623	C	A	Inflammatory bowel disease	1.073	1.046	1.101	6.34e-08	0.003709	0.002354	0.005075	1.3745	0.8706	1.8849
female	chr1_206789333_T_A	rs67226021	IL19	1	206789333	T	A	Inflammatory bowel disease	0.92	0.879	0.963	0.000375	-0.004189	-0.006382	-0.001915	-0.5627	-0.8562	-0.2575
female	chr1_212710120_C_T	rs183191679	BATF3	1	212710120	C	T	Interstitial lung disease and pulmonary sarcoidosis	1.25	1.11	1.407	0.000232	0.014503	0.006439	0.023409	1.1253	0.4985	1.8211
female	chr1_213972388_G_C	rs340882	PROX1	1	213972388	G	C	Diabetes mellitus type 2	0.957	0.939	0.974	2.32e-06	-0.035152	-0.050165	-0.020388	-40.4654	-57.4964	-23.5726
female	chr1_213977478_G_C	rs79687284	PROX1	1	213977478	G	C	Diabetes mellitus type 2	1.179	1.118	1.243	1.03e-09	0.137998	0.091381	0.186933	5.717	3.7835	7.7492
female	chr1_218348267_A_G	rs2799098	TGFB2	1	218348267	A	G	Inguinal, femoral, and abdominal hernia	0.96	0.943	0.977	6.82e-06	-0.000898	-0.001287	-0.000508	-0.4203	-0.6011	-0.238
female	chr1_218795452_G_C	rs7547760	TGFB2	1	218795452	G	C	Acne vulgaris	1.139	1.048	1.237	0.00208	0.010823	0.004105	0.016917	13.0237	4.833	20.8369
female	chr1_218795452_G_C	rs7547760	TGFB2	1	218795452	G	C	Inguinal, femoral, and abdominal hernia	0.964	0.951	0.977	1.07e-07	-0.000828	-0.001141	-0.000519	-0.9549	-1.3111	-0.6009
female	chr1_219026038_G_C	rs1256580	LYPLAL1	1	219026038	G	C	Acne vulgaris	1.235	1.111	1.374	9.74e-05	0.019484	0.009522	0.02971	7.272	3.5196	11.2076
female	chr1_219570796_C_A	rs2785988	ZC3H11B	1	219570796	C	A	Diabetes mellitus type 2	0.951	0.932	0.97	6.57e-07	-0.039459	-0.055095	-0.023869	-27.7064	-38.5751	-16.8082
female	chr1_219570796_C_A	rs2785988	ZC3H11B	1	219570796	C	A	Inguinal, femoral, and abdominal hernia	1.069	1.054	1.085	3.42e-19	0.001472	0.001152	0.001791	1.0523	0.8215	1.2833
female	chr1_219570796_C_A	rs2785988	ZC3H11B	1	219570796	C	A	Osteoarthritis	1.043	1.025	1.061	2.51e-06	0.022176	0.012968	0.031345	15.7879	9.2075	22.3772
female	chr1_219604773_C_T	rs11118358	ZC3H11B	1	219604773	C	T	Inguinal, femoral, and abdominal hernia	1.037	1.023	1.052	1.1e-07	0.000802	0.000509	0.001091	0.8938	0.5654	1.2203
female	chr1_219604773_C_T	rs11118358	ZC3H11B	1	219604773	C	T	Osteoarthritis	1.047	1.03	1.064	2.58e-08	0.023827	0.015552	0.031978	26.6209	17.3084	35.8685
female	chr1_220796686_G_A	rs2642438	MARC1	1	220796686	G	A	Cirrhosis and other chronic liver diseases	0.95	0.919	0.982	0.00249	-0.013585	-0.022423	-0.004772	-9.0496	-14.871	-3.1932
female	chr1_220797251_G_T	rs2807834	MARC1	1	220797251	G	T	Cirrhosis and other chronic liver diseases	0.954	0.923	0.986	0.00515	-0.012415	-0.021152	-0.003708	-8.3924	-14.2351	-2.518
female	chr1_220867645_A_T	rs2784247	HLX	1	220867645	A	T	Appendicitis	0.94	0.918	0.962	1.9e-07	-0.000266	-0.000369	-0.000165	-0.2301	-0.3169	-0.1434
female	chr1_220880203_T_C	rs12141189	HLX	1	220880203	T	C	Appendicitis	1.072	1.047	1.099	1.47e-08	0.000293	0.000192	0.000393	0.2117	0.1383	0.2851
female	chr1_220884320_G_A	rs3738182	HLX	1	220884320	G	A	Appendicitis	0.915	0.891	0.94	1.51e-10	-0.000373	-0.000487	-0.000259	-0.2094	-0.2723	-0.1459
female	chr1_222622827_C_T	rs9441835	MIA3	1	222622827	C	T	Ischemic heart disease	0.977	0.957	0.998	0.0355	-0.050978	-0.098267	-0.003474	-24.1741	-46.5021	-1.6509
female	chr1_222650187_C_A	rs17465637	MIA3	1	222650187	C	A	Ischemic heart disease	0.968	0.949	0.987	0.000853	-0.07331	-0.11639	-0.030222	-44.0029	-69.695	-18.184
female	chr1_222661461_C_T	rs1133220	MIA3	1	222661461	C	T	Ischemic heart disease	0.967	0.949	0.986	0.000722	-0.074313	-0.117386	-0.031232	-44.6495	-70.3618	-18.8107
female	chr1_222746553_G_T	rs2378607	FAM177B	1	222746553	G	T	Ischemic heart disease	0.97	0.952	0.988	0.00133	-0.068396	-0.110241	-0.026597	-43.9036	-70.5881	-17.1165
female	chr1_228848762_T_C	rs56300457	RHOU	1	228848762	T	C	Non-melanoma skin cancer	1.217	1.191	1.244	1.62e-70	0.001887	0.001682	0.002091	1.2225	1.0861	1.3592
female	chr1_229537208_A_G	rs348330	ABCB10	1	229537208	A	G	Diabetes mellitus type 2	1.021	1.002	1.04	0.0297	0.016067	0.001589	0.030424	13.5777	1.3384	25.7986
female	chr1_230710048_A_G	rs699	AGT	1	230710048	A	G	Ischemic heart disease	1.035	1.017	1.053	9.16e-05	0.075695	0.038007	0.112894	77.3663	38.6994	115.8292
female	chr1_234599210_T_C	rs10910476	IRF2BP2	1	234599210	T	C	Inflammatory bowel disease	0.965	0.947	0.983	0.000206	-0.001898	-0.002925	-0.000888	-2.1809	-3.3468	-1.0247
female	chr1_241860596_A_G	rs4149909	EXO1	1	241860596	A	G	Breast cancer	1.118	1.07	1.168	7.12e-07	0.083905	0.049767	0.119359	6.267	3.7139	8.9233
female	chr1_241860596_A_G	rs4149909	EXO1	1	241860596	A	G	Malignant skin melanoma	1.292	1.152	1.449	1.22e-05	0.017542	0.009206	0.026717	1.3144	0.688	2.0076
female	chr1_241860596_A_G	rs4149909	EXO1	1	241860596	A	G	Non-melanoma skin cancer	1.077	1.021	1.136	0.00676	0.000743	2e-04	0.00131	0.0554	0.0149	0.0979
female	chr2_417167_T_C	rs62106258	FAM150B	2	417167	T	C	Diabetes mellitus type 2	0.885	0.84	0.933	5.36e-06	-0.089607	-0.125184	-0.052248	-4.246	-5.9286	-2.4771
female	chr2_417167_T_C	rs62106258	FAM150B	2	417167	T	C	Substance use disorders	0.882	0.831	0.936	3.76e-05	-0.049766	-0.071473	-0.026822	-2.358	-3.3845	-1.2717
female	chr2_631396_TA_T	rs11387790	TMEM18	2	631396	TA	T	Diabetes mellitus type 2	0.932	0.909	0.955	2.17e-08	-0.054122	-0.072731	-0.035333	-20.7629	-27.8493	-13.581
female	chr2_631396_TA_T	rs11387790	TMEM18	2	631396	TA	T	Osteoarthritis	0.936	0.915	0.957	3.63e-09	-0.034953	-0.046372	-0.023437	-13.4136	-17.7652	-9.0097
female	chr2_7020359_C_T	rs309306	RNF144A	2	7020359	C	T	Non-rheumatic valvular heart disease	0.933	0.908	0.958	3.23e-07	-0.012866	-0.017965	-0.007857	-13.1204	-18.2194	-8.0569
female	chr2_7564729_G_A	rs79522206	RNF144A	2	7564729	G	A	Non-melanoma skin cancer	1.233	1.167	1.304	1.38e-13	0.002244	0.001609	0.00291	0.1454	0.1041	0.1888
female	chr2_11592421_G_GAATCAC	rs58502716	GREB1	2	11592421	G	GAATCAC	Endometriosis	0.91	0.89	0.931	8.44e-16	-0.00345	-0.004311	-0.002596	-3.029	-3.7703	-2.2889
female	chr2_16317140_T_C	rs16982253	FAM49A	2	16317140	T	C	Non-melanoma skin cancer	0.831	0.801	0.862	1.52e-22	-0.001682	-0.001992	-0.001364	-0.2643	-0.3126	-0.2145
female	chr2_18647206_G_C	rs1445132	NT5C1B	2	18647206	G	C	Appendicitis	1.055	1.026	1.084	0.000124	0.000227	0.000111	0.000343	0.1101	0.0536	0.1672
female	chr2_19289199_C_T	rs56259011	OSR1	2	19289199	C	T	Appendicitis	1.085	1.056	1.114	2.38e-09	0.000345	0.000232	0.000459	0.1801	0.1204	0.2403
female	chr2_19576027_C_A	rs17686418	OSR1	2	19576027	C	A	Inguinal, femoral, and abdominal hernia	0.963	0.947	0.98	1.39e-05	-0.000834	-0.001208	-0.000458	-0.4004	-0.5791	-0.2205
female	chr2_20678646_T_C	rs3072	GDF7	2	20678646	T	C	Gastroesophageal reflux disease	1.027	1.012	1.043	0.000594	0.002585	0.001114	0.004046	2.2447	0.9644	3.5226
female	chr2_20678646_T_C	rs3072	GDF7	2	20678646	T	C	Genital prolapse	1.113	1.094	1.132	5.97e-35	0.001613	0.001363	0.001861	1.4224	1.1978	1.6463
female	chr2_20678646_T_C	rs3072	GDF7	2	20678646	T	C	Inguinal, femoral, and abdominal hernia	1.036	1.021	1.05	1.06e-06	0.00077	0.000462	0.001076	0.6697	0.401	0.9379
female	chr2_21066560_A_G	rs581411	APOB	2	21066560	A	G	Ischemic heart disease	0.982	0.96	1.004	0.103	-0.040967	-0.089953	0.008305	-18.1103	-39.6846	3.6792
female	chr2_24927142_C_G	rs6749422	ADCY3	2	24927142	C	G	Inguinal, femoral, and abdominal hernia	0.991	0.977	1.004	0.186	-0.000205	-0.00051	9.8e-05	-0.2019	-0.5023	0.0974
female	chr2_27375230_C_T	rs4665972	SNX17	2	27375230	C	T	Diabetes mellitus type 2	0.95	0.933	0.968	1.01e-07	-0.039918	-0.054844	-0.025115	-35.1614	-48.1474	-22.1976
female	chr2_27375230_C_T	rs4665972	SNX17	2	27375230	C	T	Gallbladder and biliary diseases	0.945	0.931	0.959	9.72e-14	-0.005139	-0.006514	-0.003773	-4.5225	-5.7173	-3.3292
female	chr2_27375230_C_T	rs4665972	SNX17	2	27375230	C	T	Gout	1.115	1.053	1.18	0.000186	0.001419	0.000686	0.002125	1.2886	0.6157	1.9536
female	chr2_27390071_G_C	rs1647281	PPM1G	2	27390071	G	C	Diabetes mellitus type 2	1.032	1.013	1.051	0.000723	0.024276	0.010269	0.038092	24.6703	10.3944	38.8668
female	chr2_27390071_G_C	rs1647281	PPM1G	2	27390071	G	C	Gout	0.938	0.886	0.993	0.0289	-0.000877	-0.001694	-8.8e-05	-0.8735	-1.6684	-0.0891
female	chr2_27508073_C_T	rs1260326	GCKR	2	27508073	C	T	Diabetes mellitus type 2	0.952	0.934	0.97	3.81e-07	-0.038276	-0.053229	-0.02342	-31.4307	-43.5721	-19.2932
female	chr2_27508073_C_T	rs1260326	GCKR	2	27508073	C	T	Gallbladder and biliary diseases	0.938	0.924	0.952	3.19e-17	-0.00588	-0.007264	-0.004502	-4.8159	-5.9351	-3.6967
female	chr2_27508073_C_T	rs1260326	GCKR	2	27508073	C	T	Gout	1.115	1.053	1.181	2e-04	0.001431	0.000686	0.002154	1.2092	0.5732	1.8405
female	chr2_27566994_T_A	rs965813	AC109829.1	2	27566994	T	A	Gout	0.955	0.891	1.024	0.194	-0.000616	-0.001536	0.000316	-0.313	-0.7754	0.1617
female	chr2_27578626_T_C	rs1919127	C2orf16	2	27578626	T	C	Diabetes mellitus type 2	0.964	0.944	0.984	0.000433	-0.028771	-0.044836	-0.012733	-18.8845	-29.3474	-8.3813
female	chr2_27578626_T_C	rs1919127	C2orf16	2	27578626	T	C	Gallbladder and biliary diseases	0.956	0.941	0.972	7.67e-08	-0.004042	-0.005519	-0.002566	-2.6501	-3.6111	-1.6862
female	chr2_27578626_T_C	rs1919127	C2orf16	2	27578626	T	C	Gout	1.122	1.055	1.194	0.000239	0.001538	0.000721	0.002343	1.0321	0.4796	1.5878
female	chr2_27578892_A_G	rs1919128	C2orf16	2	27578892	A	G	Diabetes mellitus type 2	0.964	0.944	0.984	0.000426	-0.028801	-0.044864	-0.012766	-18.9211	-29.3915	-8.4104
female	chr2_27578892_A_G	rs1919128	C2orf16	2	27578892	A	G	Gallbladder and biliary diseases	0.956	0.941	0.972	7.99e-08	-0.004036	-0.005513	-0.00256	-2.6484	-3.6101	-1.6837
female	chr2_27578892_A_G	rs1919128	C2orf16	2	27578892	A	G	Gout	1.123	1.056	1.194	0.000229	0.001542	0.000726	0.002347	1.0357	0.4829	1.5917
female	chr2_27629051_G_A	rs3749147	GPN1	2	27629051	G	A	Diabetes mellitus type 2	0.966	0.946	0.987	0.00133	-0.026883	-0.043274	-0.01047	-15.3036	-24.5736	-5.9754
female	chr2_27629051_G_A	rs3749147	GPN1	2	27629051	G	A	Gallbladder and biliary diseases	0.956	0.94	0.972	1.48e-07	-0.00406	-0.005571	-0.002547	-2.3085	-3.1616	-1.4511
female	chr2_27629051_G_A	rs3749147	GPN1	2	27629051	G	A	Gout	1.125	1.056	1.199	0.000266	0.001582	0.000732	0.002428	0.9181	0.4213	1.4216
female	chr2_43224818_G_A	rs149290349	ZFP36L2	2	43224818	G	A	Diabetes mellitus type 2	0.923	0.885	0.962	0.000138	-0.060374	-0.089799	-0.029864	-4.8677	-7.2352	-2.4095
female	chr2_43224855_C_T	rs538857577	ZFP36L2	2	43224855	C	T	Gallbladder and biliary diseases	1.64	1.558	1.727	9.55e-79	0.055961	0.048937	0.063298	3.1733	2.7715	3.5941
female	chr2_43224855_C_T	rs538857577	ZFP36L2	2	43224855	C	T	Multiple myeloma	1.805	1.265	2.575	0.00112	0.071771	0.02427	0.135459	4.08	1.3684	7.7907
female	chr2_43225479_C_T	rs11675632	ZFP36L2	2	43225479	C	T	Gallbladder and biliary diseases	0.923	0.896	0.95	4.86e-08	-0.007042	-0.009473	-0.00456	-1.1908	-1.6002	-0.7718
female	chr2_43253082_C_T	rs62137406	THADA	2	43253082	C	T	Diabetes mellitus type 2	1.098	1.037	1.162	0.00125	0.075357	0.028922	0.123918	8.6588	3.3178	14.2632
female	chr2_43292838_C_T	rs35720761	THADA	2	43292838	C	T	Diabetes mellitus type 2	0.948	0.919	0.978	0.000789	-0.040785	-0.06386	-0.017167	-6.4723	-10.124	-2.7269
female	chr2_43382888_C_T	rs13408002	THADA	2	43382888	C	T	Diabetes mellitus type 2	0.938	0.905	0.972	0.000441	-0.048347	-0.074233	-0.021694	-5.4857	-8.4161	-2.4635
female	chr2_43428137_CAGA_C	rs200282553	THADA	2	43428137	CAGA	C	Gallbladder and biliary diseases	1.397	1.341	1.456	1.09e-57	0.034984	0.030143	0.039994	2.4029	2.0684	2.7499
female	chr2_43570480_C_T	rs17031056	THADA	2	43570480	C	T	Gallbladder and biliary diseases	0.948	0.931	0.965	4.46e-09	-0.004829	-0.006432	-0.00322	-2.4246	-3.2236	-1.62
female	chr2_43785067_G_A	rs28473566	DYNC2LI1	2	43785067	G	A	Gallbladder and biliary diseases	0.835	0.818	0.852	2.85e-68	-0.015784	-0.017489	-0.014065	-6.3753	-7.0534	-5.6895
female	chr2_43800874_A_T	rs11556157	DYNC2LI1	2	43800874	A	T	Gallbladder and biliary diseases	0.879	0.864	0.895	9.6e-48	-0.011502	-0.01304	-0.00996	-6.2918	-7.1202	-5.4582
female	chr2_43813262_G_C	rs6720173	ABCG5	2	43813262	G	C	Gallbladder and biliary diseases	1.184	1.161	1.207	3.72e-67	0.015759	0.013922	0.017609	5.1572	4.5489	5.7717
female	chr2_43817746_C_A	rs139029940	ABCG5	2	43817746	C	A	Gallbladder and biliary diseases	0.824	0.807	0.842	4.47e-73	-0.016783	-0.018522	-0.015028	-6.4087	-7.0625	-5.7469
female	chr2_43825694_C_A	rs7596134	ABCG5	2	43825694	C	A	Gallbladder and biliary diseases	1.271	1.252	1.291	8.28e-207	0.020985	0.019695	0.022266	15.1129	14.1451	16.0803
female	chr2_43836218_A_G	rs6741243	ABCG5	2	43836218	A	G	Gallbladder and biliary diseases	1.224	1.206	1.241	3.28e-168	0.01651	0.015454	0.017549	19.2265	17.9263	20.5166
female	chr2_43836218_A_G	rs6741243	ABCG5	2	43836218	A	G	Ischemic heart disease	0.975	0.959	0.992	0.00407	-0.05658	-0.095867	-0.017849	-62.2482	-105.061	-19.7149
female	chr2_43836218_A_G	rs6741243	ABCG5	2	43836218	A	G	Pancreatitis	1.116	1.073	1.16	4.05e-08	0.003497	0.00229	0.004656	3.9751	2.578	5.346
female	chr2_43837951_G_A	rs6756629	ABCG5	2	43837951	G	A	Gallbladder and biliary diseases	1.777	1.738	1.817	0	0.061821	0.059071	0.064596	12.4306	11.8592	13.0096
female	chr2_43837951_G_A	rs6756629	ABCG5	2	43837951	G	A	Inguinal, femoral, and abdominal hernia	1.081	1.053	1.109	3.85e-09	0.001773	0.001173	0.002383	0.3466	0.229	0.4664
female	chr2_43837951_G_A	rs6756629	ABCG5	2	43837951	G	A	Ischemic heart disease	0.964	0.933	0.996	0.0298	-0.080862	-0.152076	-0.008027	-15.7276	-29.5402	-1.5634
female	chr2_43837951_G_A	rs6756629	ABCG5	2	43837951	G	A	Pancreatitis	1.284	1.199	1.374	5.96e-13	0.009085	0.006471	0.011804	1.7905	1.271	2.3351
female	chr2_43839108_G_C	rs11887534	ABCG8	2	43839108	G	C	Gallbladder and biliary diseases	1.796	1.758	1.836	0	0.063023	0.06032	0.065749	12.9632	12.3877	13.546
female	chr2_43839108_G_C	rs11887534	ABCG8	2	43839108	G	C	Inguinal, femoral, and abdominal hernia	1.082	1.055	1.11	1.12e-09	0.001804	0.001213	0.002404	0.3601	0.2419	0.4805
female	chr2_43839108_G_C	rs11887534	ABCG8	2	43839108	G	C	Ischemic heart disease	0.955	0.924	0.987	0.00594	-0.10106	-0.171169	-0.02938	-20.0711	-33.9509	-5.8429
female	chr2_43839108_G_C	rs11887534	ABCG8	2	43839108	G	C	Pancreatitis	1.298	1.214	1.388	1.9e-14	0.009515	0.006933	0.012196	1.9172	1.3921	2.4667
female	chr2_43842633_G_A	rs75331444	ABCG8	2	43842633	G	A	Gallbladder and biliary diseases	1.797	1.758	1.836	0	0.063094	0.060379	0.065833	12.8786	12.3049	13.4595
female	chr2_43842633_G_A	rs75331444	ABCG8	2	43842633	G	A	Inguinal, femoral, and abdominal hernia	1.077	1.05	1.105	1.27e-08	0.00169	0.001099	0.002291	0.3349	0.2174	0.4545
female	chr2_43842633_G_A	rs75331444	ABCG8	2	43842633	G	A	Ischemic heart disease	0.955	0.924	0.987	0.00582	-0.101571	-0.171852	-0.029705	-20.0229	-33.8337	-5.8636
female	chr2_43842633_G_A	rs75331444	ABCG8	2	43842633	G	A	Pancreatitis	1.295	1.211	1.385	3.96e-14	0.00943	0.006841	0.012121	1.8856	1.363	2.4327
female	chr2_43845437_T_G	rs4299376	ABCG8	2	43845437	T	G	Gallbladder and biliary diseases	0.777	0.763	0.79	7.64e-179	-0.022211	-0.023685	-0.020729	-11.0969	-11.8157	-10.3722
female	chr2_43845437_T_G	rs4299376	ABCG8	2	43845437	T	G	Ischemic heart disease	1.033	1.013	1.053	0.000985	0.072483	0.02933	0.115727	37.251	15.0411	59.6048
female	chr2_43846742_C_T	rs6544713	ABCG8	2	43846742	C	T	Gallbladder and biliary diseases	0.787	0.774	0.801	7.42e-162	-0.021069	-0.022545	-0.019586	-10.5916	-11.316	-9.8613
female	chr2_43846742_C_T	rs6544713	ABCG8	2	43846742	C	T	Ischemic heart disease	1.029	1.009	1.049	0.00351	0.064214	0.021078	0.107439	33.1575	10.8604	55.5984
female	chr2_43853185_A_G	rs6709904	ABCG8	2	43853185	A	G	Gallbladder and biliary diseases	1.519	1.489	1.55	0	0.042198	0.039972	0.04444	10.4881	9.9199	11.0628
female	chr2_43853185_A_G	rs6709904	ABCG8	2	43853185	A	G	Ischemic heart disease	0.976	0.949	1.003	0.0865	-0.05379	-0.114352	0.007787	-13.0025	-27.6037	1.8849
female	chr2_43853185_A_G	rs6709904	ABCG8	2	43853185	A	G	Pancreatitis	1.195	1.126	1.268	4.17e-09	0.006285	0.00412	0.008517	1.5366	1.0038	2.0901
female	chr2_43872294_C_A	rs4148217	ABCG8	2	43872294	C	A	Gallbladder and biliary diseases	1.079	1.06	1.098	1.58e-17	0.006857	0.005275	0.00844	3.5529	2.7278	4.3824
female	chr2_44320435_A_G	rs698761	PREPL,SLC3A1	2	44320435	A	G	Gallbladder and biliary diseases	0.937	0.923	0.952	5.64e-17	-0.005924	-0.00734	-0.004518	-5.5005	-6.7961	-4.2077
female	chr2_55852474_G_A	rs11899380	EFEMP1	2	55852474	G	A	Genital prolapse	1.12	1.091	1.149	1.67e-17	0.00182	0.001388	0.002259	0.3147	0.2398	0.3911
female	chr2_55852474_G_A	rs11899380	EFEMP1	2	55852474	G	A	Inguinal, femoral, and abdominal hernia	1.1	1.078	1.123	1.38e-19	0.002191	0.001704	0.002684	0.3785	0.2942	0.4641
female	chr2_55879793_C_T	rs59985551	EFEMP1	2	55879793	C	T	Genital prolapse	0.92	0.902	0.939	9.8e-16	-0.001277	-0.001586	-0.000966	-0.673	-0.8343	-0.5105
female	chr2_55879793_C_T	rs59985551	EFEMP1	2	55879793	C	T	Inguinal, femoral, and abdominal hernia	0.944	0.929	0.96	7.31e-12	-0.001273	-0.001636	-0.00091	-0.6732	-0.8633	-0.482
female	chr2_55962368_G_A	rs34552760	EFEMP1	2	55962368	G	A	Genital prolapse	0.943	0.927	0.96	2.61e-11	-0.000917	-0.001192	-0.000645	-0.812	-1.0516	-0.5727
female	chr2_55962368_G_A	rs34552760	EFEMP1	2	55962368	G	A	Inguinal, femoral, and abdominal hernia	0.954	0.941	0.968	7.58e-11	-0.001047	-0.001367	-0.000729	-0.929	-1.2096	-0.6487
female	chr2_59080590_A_G	rs6545714	FANCL	2	59080590	A	G	Diabetes mellitus type 2	1.028	1.009	1.047	0.00315	0.021315	0.007206	0.03526	20.2974	6.8359	33.7048
female	chr2_60359572_C_G	rs243018	BCL11A	2	60359572	C	G	Diabetes mellitus type 2	1.046	1.027	1.065	1.63e-06	0.033927	0.0202	0.047453	35.4078	20.9959	49.7298
female	chr2_60498316_G_C	rs7606173	BCL11A	2	60498316	G	C	Diabetes mellitus type 2	0.963	0.946	0.981	8.19e-05	-0.029117	-0.043791	-0.014565	-25.5218	-38.2551	-12.8096
female	chr2_60890978_A_C	rs12713428	REL	2	60890978	A	C	Psoriasis	1.116	1.07	1.165	3.32e-07	0.021267	0.013114	0.029387	12.6848	7.777	17.6331
female	chr2_62687948_C_T	rs360789	EHBP1	2	62687948	C	T	Ischemic heart disease	0.972	0.952	0.993	0.00887	-0.063155	-0.110273	-0.015882	-32.2547	-56.1937	-8.1298
female	chr2_65060762_A_G	rs2249105	CEP68	2	65060762	A	G	Atrial fibrillation and flutter	0.939	0.921	0.957	1.66e-10	-0.015664	-0.020522	-0.01083	-12.0882	-15.789	-8.3835
female	chr2_65060762_A_G	rs2249105	CEP68	2	65060762	A	G	Diabetes mellitus type 2	0.96	0.942	0.979	3.48e-05	-0.031491	-0.046527	-0.016533	-24.3896	-35.9266	-12.8442
female	chr2_65060762_A_G	rs2249105	CEP68	2	65060762	A	G	Lower extremity peripheral arterial disease	0.943	0.906	0.981	0.00372	-0.003032	-0.005108	-0.000978	-2.3416	-3.9199	-0.7601
female	chr2_67629433_GATGATGATGATGATA_G	rs56986722,rs397955142	ETAA1	2	67629433	GATGATGATGATGATA	G	Endometriosis	1.077	1.052	1.102	4.67e-10	0.002626	0.001806	0.003441	1.9411	1.3296	2.553
female	chr2_67629433_GATGATGATGATGATA_G	rs56986722,rs397955142	ETAA1	2	67629433	GATGATGATGATGATA	G	Gastroesophageal reflux disease	1.039	1.022	1.055	2.43e-06	0.00368	0.002154	0.005199	2.7041	1.579	3.8302
female	chr2_68454812_G_A	rs79473518	FBXO48	2	68454812	G	A	Migraine	1.141	1.09	1.194	1.79e-08	0.101333	0.064719	0.139445	6.677	4.2611	9.1955
female	chr2_70476715_A_C	rs958685	TGFA	2	70476715	A	C	Osteoarthritis	1.057	1.04	1.074	1.68e-11	0.028635	0.020444	0.036703	31.89	22.6802	41.0357
female	chr2_70489467_C_T	rs2902345	TGFA	2	70489467	C	T	Osteoarthritis	1.062	1.045	1.08	2.54e-13	0.031385	0.023117	0.039549	32.0339	23.5099	40.514
female	chr2_71307681_G_C	rs17743264	ZNF638	2	71307681	G	C	Atrial fibrillation and flutter	0.962	0.944	0.979	2.79e-05	-0.009734	-0.014404	-0.005138	-10.9715	-16.1658	-5.8163
female	chr2_85532371_C_T	rs59877521	MAT2A	2	85532371	C	T	Ischemic heart disease	1.061	1.043	1.079	1.58e-11	0.128931	0.092029	0.165339	131.8713	93.7716	169.76
female	chr2_85537837_G_T	rs1446668	MAT2A	2	85537837	G	T	Ischemic heart disease	1.057	1.039	1.075	2.34e-10	0.120385	0.083744	0.156482	129.6627	89.8417	169.2205
female	chr2_97725153_C_T	rs145955907	ZAP70	2	97725153	C	T	Diabetes mellitus type 1	1.344	1.078	1.676	0.00859	0.026311	0.006031	0.05101	1.2262	0.2802	2.3863
female	chr2_97725153_C_T	rs145955907	ZAP70	2	97725153	C	T	Inflammatory bowel disease	1.188	1.067	1.323	0.00165	0.009689	0.003478	0.016536	0.4507	0.1616	0.7704
female	chr2_97725153_C_T	rs145955907	ZAP70	2	97725153	C	T	Interstitial lung disease and pulmonary sarcoidosis	1.422	1.215	1.664	1.18e-05	0.024472	0.012558	0.038173	1.1415	0.5844	1.7855
female	chr2_102275879_G_A	rs60227565	IL1RL1	2	102275879	G	A	Asthma	0.894	0.875	0.913	1.7e-25	-0.031782	-0.03758	-0.025929	-11.3825	-13.4396	-9.2998
female	chr2_102309902_G_A	rs12470864	IL1RL1	2	102309902	G	A	Asthma	1.074	1.058	1.09	9.26e-22	0.020347	0.016229	0.02444	16.0573	12.7752	19.3376
female	chr2_102339008_C_A	rs1041973	IL18R1,IL1RL1	2	102339008	C	A	Asthma	0.932	0.916	0.948	2.76e-15	-0.020195	-0.025157	-0.015214	-9.6958	-12.0576	-7.3165
female	chr2_102351547_G_A	rs4988956	IL18R1,IL1RL1	2	102351547	G	A	Asthma	0.928	0.915	0.942	1.46e-23	-0.021991	-0.026408	-0.017607	-20.9353	-25.071	-16.8099
female	chr2_102351751_C_A	rs10192036	IL18R1,IL1RL1	2	102351751	C	A	Asthma	0.928	0.915	0.942	1.47e-23	-0.021988	-0.026406	-0.017605	-20.9334	-25.0691	-16.8081
female	chr2_102351752_A_G	rs10204137	IL18R1,IL1RL1	2	102351752	A	G	Asthma	0.928	0.915	0.942	1.22e-23	-0.022035	-0.026453	-0.01765	-20.9771	-25.1138	-16.8507
female	chr2_102351896_C_T	rs10192157	IL18R1,IL1RL1	2	102351896	C	T	Asthma	0.929	0.915	0.942	2.86e-23	-0.021845	-0.026262	-0.017462	-20.7991	-24.9353	-16.6733
female	chr2_102351902_T_C	rs10206753	IL18R1,IL1RL1	2	102351902	T	C	Asthma	0.928	0.915	0.942	1.48e-23	-0.021987	-0.026404	-0.017604	-20.9319	-25.0674	-16.8067
female	chr2_106071000_G_C	rs13014521	C2orf40	2	106071000	G	C	Osteoarthritis	1.063	1.041	1.086	8.23e-09	0.032937	0.021684	0.044241	14.6011	9.5924	19.6537
female	chr2_106073280_G_A	rs66989638	C2orf40	2	106073280	G	A	Osteoarthritis	1.064	1.042	1.087	5.4e-09	0.033388	0.022118	0.044708	14.7734	9.7661	19.8246
female	chr2_111111024_TTGAG_T	rs139541361	ACOXL	2	111111024	TTGAG	T	Asthma	1.075	1.051	1.1	5.49e-10	0.021426	0.014563	0.028375	5.3925	3.6605	7.1512
female	chr2_111130177_T_G	rs113135335	BCL2L11	2	111130177	T	G	Asthma	1.075	1.051	1.099	3.56e-10	0.021223	0.014501	0.028027	5.487	3.7441	7.2557
female	chr2_111130177_T_G	rs113135335	BCL2L11	2	111130177	T	G	Non-Hodgkin lymphoma	1.149	1.059	1.248	0.000857	0.02147	0.008653	0.034826	5.5736	2.2351	9.0897
female	chr2_144498941_C_T	rs4556923	ZEB2	2	144498941	C	T	Migraine	1.067	1.045	1.091	2.87e-09	0.047755	0.031887	0.063722	18.9603	12.6363	25.349
female	chr2_162267541_T_C	rs1990760	IFIH1	2	162267541	T	C	Psoriasis	0.949	0.914	0.986	0.00718	-0.010238	-0.017905	-0.002741	-9.9218	-17.2226	-2.6769
female	chr2_162268127_T_C	rs35667974	IFIH1	2	162268127	T	C	Diabetes mellitus type 1	0.85	0.703	1.026	0.0901	-0.011734	-0.023251	0.002003	-0.5305	-1.0496	0.0907
female	chr2_162268127_T_C	rs35667974	IFIH1	2	162268127	T	C	Ischemic heart disease	0.901	0.847	0.959	0.00102	-0.222376	-0.345126	-0.092309	-10.0593	-15.603	-4.1782
female	chr2_162268127_T_C	rs35667974	IFIH1	2	162268127	T	C	Non-Hodgkin lymphoma	1.346	1.144	1.583	0.000337	0.050626	0.021259	0.084596	2.3009	0.9642	3.8544
female	chr2_162268127_T_C	rs35667974	IFIH1	2	162268127	T	C	Psoriasis	0.875	0.761	1.007	0.0617	-0.024276	-0.046693	0.001267	-1.0978	-2.109	0.0574
female	chr2_164672366_C_T	rs13389219	COBLL1	2	164672366	C	T	Diabetes mellitus type 2	0.919	0.902	0.937	3.57e-18	-0.066211	-0.081396	-0.051114	-53.9635	-66.134	-41.7902
female	chr2_164699029_A_G	rs79953491	COBLL1	2	164699029	A	G	Diabetes mellitus type 2	0.913	0.886	0.941	2.8e-09	-0.06865	-0.090444	-0.046437	-16.0456	-21.1109	-10.8688
female	chr2_174396420_T_C	rs13009079	SCRN3	2	174396420	T	C	Atrial fibrillation and flutter	0.958	0.939	0.977	2.5e-05	-0.010515	-0.015437	-0.005613	-7.7038	-11.2762	-4.1249
female	chr2_178502359_A_G	rs967507	PLEKHA3	2	178502359	A	G	Atrial fibrillation and flutter	1.102	1.076	1.129	2.09e-15	0.024172	0.018145	0.030233	10.1344	7.5901	12.7053
female	chr2_178532834_C_T	rs3829747	TTN	2	178532834	C	T	Atrial fibrillation and flutter	1.136	1.109	1.165	5e-24	0.032071	0.025743	0.038448	11.7368	9.4007	14.1017
female	chr2_178541464_C_T	rs3731749	TTN	2	178541464	C	T	Atrial fibrillation and flutter	1.136	1.108	1.165	5.86e-24	0.032015	0.025689	0.03839	11.7129	9.3781	14.0765
female	chr2_178556967_A_G	rs9808377	TTN	2	178556967	A	G	Atrial fibrillation and flutter	1.09	1.068	1.113	3.72e-16	0.021027	0.015994	0.02604	13.9052	10.5444	17.2745
female	chr2_178562809_T_C	rs3829746	TTN	2	178562809	T	C	Atrial fibrillation and flutter	1.09	1.067	1.112	4.67e-16	0.020911	0.015889	0.025913	13.8513	10.4924	17.2185
female	chr2_178566270_G_A	rs3731746	TTN	2	178566270	G	A	Atrial fibrillation and flutter	1.145	1.118	1.172	6.32e-29	0.033819	0.027787	0.039886	13.5318	11.0932	15.9963
female	chr2_178571293_G_A	rs744426	TTN	2	178571293	G	A	Atrial fibrillation and flutter	1.135	1.107	1.164	1.18e-23	0.031807	0.025479	0.038183	11.6358	9.3009	13.9995
female	chr2_178580212_C_T	rs2303838	TTN	2	178580212	C	T	Atrial fibrillation and flutter	1.138	1.111	1.165	7.96e-27	0.03222	0.026244	0.038231	12.9412	10.5171	15.3908
female	chr2_178586693_G_A	rs2042996	TTN	2	178586693	G	A	Atrial fibrillation and flutter	1.089	1.067	1.112	6.33e-16	0.020862	0.015828	0.025877	13.7752	10.4192	17.1398
female	chr2_178592420_G_A	rs16866406	TTN	2	178592420	G	A	Atrial fibrillation and flutter	1.134	1.107	1.163	2.06e-23	0.031639	0.02531	0.038017	11.5454	9.216	13.9036
female	chr2_178599800_T_C	rs1001238	TTN	2	178599800	T	C	Atrial fibrillation and flutter	1.089	1.066	1.111	9.25e-16	0.020675	0.015658	0.025672	13.7435	10.3767	17.1186
female	chr2_178607496_A_G	rs72646809	TTN	2	178607496	A	G	Atrial fibrillation and flutter	1.193	1.123	1.268	1.05e-08	0.046701	0.029917	0.064345	4.0451	2.588	5.5813
female	chr2_178626227_C_T	rs16866418	TTN	2	178626227	C	T	Atrial fibrillation and flutter	1.135	1.109	1.163	4.26e-26	0.031723	0.025754	0.037726	12.7815	10.3532	15.2354
female	chr2_178693639_T_C	rs2042995	TTN	2	178693639	T	C	Atrial fibrillation and flutter	1.087	1.064	1.11	7.31e-15	0.020423	0.015285	0.025551	12.295	9.1761	15.4269
female	chr2_178717810_G_T	rs2627043	TTN	2	178717810	G	T	Atrial fibrillation and flutter	1.064	1.04	1.088	5.54e-08	0.015215	0.009709	0.020736	7.4426	4.7381	10.1685
female	chr2_201258272_G_A	rs3769823	CASP8	2	201258272	G	A	Breast cancer	1.05	1.031	1.068	5.77e-08	0.034429	0.022073	0.04669	28.5414	18.2407	38.8286
female	chr2_201258272_G_A	rs3769823	CASP8	2	201258272	G	A	Non-melanoma skin cancer	1.135	1.111	1.159	2.23e-32	0.001197	0.001004	0.001388	1.0069	0.8411	1.1722
female	chr2_201350769_G_C	rs13014235	ALS2CR12	2	201350769	G	C	Non-melanoma skin cancer	1.123	1.101	1.146	1.34e-30	0.001085	0.000907	0.00126	1.1139	0.927	1.2995
female	chr2_201358843_G_A	rs2349075	ALS2CR12	2	201358843	G	A	Non-melanoma skin cancer	1.122	1.1	1.145	3.83e-30	0.001077	0.000899	0.001252	1.1053	0.9183	1.291
female	chr2_201387816_G_A	rs2244438	TRAK2	2	201387816	G	A	Non-melanoma skin cancer	1.095	1.072	1.118	1.58e-17	0.000868	0.000671	0.001063	0.7044	0.5427	0.8659
female	chr2_201399433_T_C	rs13022344	STRADB,TRAK2	2	201399433	T	C	Non-melanoma skin cancer	1.089	1.066	1.111	7.86e-16	0.000811	0.000617	0.001004	0.6767	0.5124	0.8406
female	chr2_202869266_G_A	rs7608755	ICA1L	2	202869266	G	A	Ischemic heart disease	1.05	1.023	1.077	0.000188	0.110803	0.052294	0.170106	29.7359	14.0131	45.7209
female	chr2_202901033_T_C	rs35212307	WDR12	2	202901033	T	C	Ischemic heart disease	1.05	1.023	1.077	2e-04	0.110373	0.051844	0.1697	29.5598	13.864	45.5177
female	chr2_202982094_A_T	rs72932557	CARF,WDR12	2	202982094	A	T	Ischemic heart disease	1.05	1.024	1.078	0.000175	0.111294	0.052794	0.170587	29.9	14.1626	45.8994
female	chr2_203256340_C_G	rs72938315	CYP20A1	2	203256340	C	G	Ischemic heart disease	1.04	1.015	1.065	0.00151	0.087631	0.033321	0.142503	28.6473	10.8747	46.6653
female	chr2_203856409_T_C	rs11571291	CTLA4	2	203856409	T	C	Diabetes mellitus type 1	0.889	0.844	0.937	1.01e-05	-0.009276	-0.013463	-0.005127	-7.0015	-10.0855	-3.9007
female	chr2_203856409_T_C	rs11571291	CTLA4	2	203856409	T	C	Non-melanoma skin cancer	1.073	1.052	1.095	5.78e-12	0.000677	0.000486	0.000867	0.5268	0.3768	0.6768
female	chr2_203867991_G_A	rs231775	CTLA4	2	203867991	G	A	Diabetes mellitus type 1	0.891	0.847	0.937	6.2e-06	-0.009442	-0.013812	-0.005235	-10.4374	-15.1037	-5.8525
female	chr2_203867991_G_A	rs231775	CTLA4	2	203867991	G	A	Non-melanoma skin cancer	1.061	1.04	1.082	8.72e-09	0.000558	0.000372	0.000741	0.643	0.4259	0.858
female	chr2_203880280_T_C	rs11571297	CTLA4	2	203880280	T	C	Diabetes mellitus type 1	0.884	0.84	0.93	2.09e-06	-0.009823	-0.014015	-0.005705	-8.4574	-11.9647	-4.9551
female	chr2_203880280_T_C	rs11571297	CTLA4	2	203880280	T	C	Non-melanoma skin cancer	1.065	1.044	1.086	4.75e-10	0.000602	0.000414	0.000787	0.536	0.3678	0.7037
female	chr2_204436786_T_C	rs34157021	PARD3B	2	204436786	T	C	Low back pain	1.045	1.016	1.075	0.00229	0.053633	0.018995	0.088869	11.9789	4.2365	19.8774
female	chr2_210675783_C_A	rs1047891	CPS1	2	210675783	C	A	Gallbladder and biliary diseases	0.937	0.922	0.951	1.75e-16	-0.005936	-0.007362	-0.004515	-4.4714	-5.5323	-3.4092
female	chr2_215435462_T_C	rs1250258	FN1	2	215435462	T	C	Ischemic heart disease	1.036	1.016	1.057	0.000493	0.079262	0.03463	0.124006	39.8028	17.3517	62.412
female	chr2_217056046_G_T	rs4442975	AC007557.5	2	217056046	G	T	Breast cancer	0.886	0.872	0.901	1.24e-47	-0.091143	-0.104119	-0.078318	-98.5919	-112.2363	-85.018
female	chr2_217090259_T_A	rs7587558	DIRC3	2	217090259	T	A	Breast cancer	0.784	0.745	0.825	7.35e-21	-0.15722	-0.185992	-0.127094	-11.429	-13.5124	-9.2448
female	chr2_217401715_TG_T	rs66470855	DIRC3	2	217401715	TG	T	Breast cancer	1.058	1.039	1.077	5.45e-10	0.040312	0.027644	0.052915	29.5357	20.196	38.8828
female	chr2_217401715_TG_T	rs66470855	DIRC3	2	217401715	TG	T	Thyroid cancer	1.343	1.248	1.445	2.85e-15	0.00663	0.005061	0.008134	5.0696	3.8159	6.3125
female	chr2_218255532_T_C	rs736730	ARPC2	2	218255532	T	C	Gallbladder and biliary diseases	0.953	0.939	0.968	3.09e-10	-0.004353	-0.005721	-0.002991	-3.3689	-4.4167	-2.3204
female	chr2_226218695_G_A	rs1399627	IRS1	2	226218695	G	A	Diabetes mellitus type 2	0.936	0.919	0.954	1.26e-11	-0.051745	-0.066963	-0.036633	-43.6024	-56.2432	-30.9699
female	chr2_226218695_G_A	rs1399627	IRS1	2	226218695	G	A	Ischemic heart disease	0.981	0.964	0.998	0.0328	-0.043315	-0.083405	-0.003522	-36.7967	-70.6318	-3.0014
female	chr2_226234464_T_C	rs2943645	IRS1	2	226234464	T	C	Diabetes mellitus type 2	0.937	0.919	0.955	1.72e-11	-0.051274	-0.066455	-0.036198	-43.3005	-55.9401	-30.6698
female	chr2_226234464_T_C	rs2943645	IRS1	2	226234464	T	C	Ischemic heart disease	0.981	0.964	0.999	0.0353	-0.042625	-0.08263	-0.002917	-36.289	-70.1278	-2.4914
female	chr2_233634983_G_GTT	rs201283363	UGT1A8	2	233634983	G	GTT	Gallbladder and biliary diseases	0.937	0.905	0.969	0.000189	-0.005725	-0.008602	-0.00276	-0.4443	-0.6672	-0.2143
female	chr2_233682324_G_T	rs17868323	UGT1A10,UGT1A7,UGT1A8,UGT1A9	2	233682324	G	T	Gallbladder and biliary diseases	0.983	0.968	0.998	0.024	-0.001581	-0.002959	-0.000208	-1.1656	-2.1764	-0.1536
female	chr2_233682329_A_G	rs17868324	UGT1A10,UGT1A7,UGT1A8,UGT1A9	2	233682329	A	G	Gallbladder and biliary diseases	0.983	0.968	0.998	0.0238	-0.001583	-0.002961	-0.00021	-1.1671	-2.1779	-0.1552
female	chr2_233682559_T_C	rs11692021	UGT1A10,UGT1A7,UGT1A8,UGT1A9	2	233682559	T	C	Gallbladder and biliary diseases	1.027	1.012	1.042	0.000325	0.002373	0.001085	0.003645	2.5121	1.1452	3.8721
female	chr2_233688837_T_C	rs11680450	UGT1A10,UGT1A7,UGT1A8,UGT1A9	2	233688837	T	C	Gallbladder and biliary diseases	1.023	1.008	1.038	0.00201	0.002025	0.000745	0.003288	2.3206	0.8509	3.7806
female	chr2_233693023_T_G	rs6759892	UGT1A10,UGT1A6,UGT1A7,UGT1A8,UGT1A9	2	233693023	T	G	Gallbladder and biliary diseases	1.023	1.009	1.038	0.00182	0.002044	0.000764	0.003306	2.3425	0.873	3.8024
female	chr2_233693545_A_G	rs2070959	UGT1A10,UGT1A6,UGT1A7,UGT1A8,UGT1A9	2	233693545	A	G	Gallbladder and biliary diseases	1.039	1.024	1.055	4.36e-07	0.003403	0.002093	0.004699	3.3594	2.06	4.6536
female	chr2_233693556_A_C	rs1105879	UGT1A10,UGT1A6,UGT1A7,UGT1A8,UGT1A9	2	233693556	A	C	Gallbladder and biliary diseases	1.035	1.02	1.051	3.44e-06	0.003088	0.001796	0.004365	3.32	1.9236	4.7088
female	chr2_233703807_CTCTG_C	rs34781889,rs368736653	UGT1A10,UGT1A6,UGT1A7,UGT1A8,UGT1A9	2	233703807	CTCTG	C	Gallbladder and biliary diseases	1.042	1.026	1.058	9.49e-08	0.003673	0.002332	0.005004	3.1156	1.9724	4.2571
female	chr2_233729157_T_C	rs3821242	UGT1A10,UGT1A3,UGT1A4,UGT1A5,UGT1A6,UGT1A7,UGT1A8,UGT1A9	2	233729157	T	C	Gallbladder and biliary diseases	1.02	1.005	1.035	0.00714	0.00176	0.000481	0.003024	1.9514	0.5311	3.3634
female	chr2_233729266_T_C	rs6431625	UGT1A10,UGT1A3,UGT1A4,UGT1A5,UGT1A6,UGT1A7,UGT1A8,UGT1A9	2	233729266	T	C	Gallbladder and biliary diseases	1.024	1.009	1.039	0.00156	0.002099	0.000802	0.003382	2.0936	0.7976	3.3844
female	chr2_233905414_C_T	rs10187654	TRPM8	2	233905414	C	T	Migraine	0.909	0.889	0.93	1.68e-16	-0.067874	-0.083623	-0.051971	-24.9742	-30.7189	-19.1549
female	chr2_240628909_C_T	rs34236350	GPR35	2	240628909	C	T	Inflammatory bowel disease	1.058	1.034	1.082	1.47e-06	0.002905	0.001725	0.004083	1.8556	1.098	2.6161
female	chr2_241751260_G_A	rs1106639	D2HGDH	2	241751260	G	A	Asthma	0.935	0.92	0.951	2.02e-15	-0.019306	-0.024062	-0.014546	-11.2209	-13.9581	-8.4704
female	chr2_241751330_C_T	rs1105273	D2HGDH	2	241751330	C	T	Asthma	1.033	1.011	1.055	0.00268	0.00944	0.003261	0.015676	3.095	1.0675	5.1473
female	chr2_241759225_G_A	rs34290285	D2HGDH	2	241759225	G	A	Asthma	0.927	0.911	0.942	9.32e-19	-0.021858	-0.026664	-0.017037	-11.1251	-13.5477	-8.6865
female	chr3_11511546_C_T	rs2447606	ATG7	3	11511546	C	T	Non-melanoma skin cancer	0.96	0.936	0.985	0.00186	-0.00039	-0.000633	-0.000145	-0.1451	-0.2349	-0.0541
female	chr3_12288284_C_T	rs17036160	PPARG	3	12288284	C	T	Diabetes mellitus type 2	0.903	0.879	0.927	5.11e-14	-0.077839	-0.097639	-0.057841	-31.4265	-39.3384	-23.4027
female	chr3_12309724_A_G	rs12485478	PPARG	3	12309724	A	G	Diabetes mellitus type 2	1.118	1.06	1.18	4.12e-05	0.091263	0.046515	0.138161	5.9254	3.0176	8.9782
female	chr3_12351626_C_G	rs1801282	PPARG	3	12351626	C	G	Diabetes mellitus type 2	0.904	0.88	0.928	8.06e-14	-0.077139	-0.096913	-0.057165	-30.7973	-38.6121	-22.871
female	chr3_12409339_C_T	rs147667955	PPARG	3	12409339	C	T	Diabetes mellitus type 2	1.113	1.021	1.214	0.015	0.087303	0.016287	0.164119	4.2199	0.7864	7.9421
female	chr3_12769256_C_G	rs7641959	TMEM40	3	12769256	C	G	Atrial fibrillation and flutter	0.962	0.944	0.98	5.3e-05	-0.00964	-0.014394	-0.004937	-9.2065	-13.696	-4.7331
female	chr3_12769284_C_T	rs61606491	TMEM40	3	12769284	C	T	Atrial fibrillation and flutter	1.046	1.027	1.065	1.91e-06	0.010679	0.006342	0.014935	12.4888	7.3823	17.5489
female	chr3_12800305_G_A	rs7650482	CAND2	3	12800305	G	A	Atrial fibrillation and flutter	0.93	0.912	0.948	8.59e-14	-0.01814	-0.023017	-0.013308	-16.6411	-21.0408	-12.2521
female	chr3_12807323_C_T	rs11718898	CAND2	3	12807323	C	T	Atrial fibrillation and flutter	0.931	0.913	0.949	2.7e-13	-0.017866	-0.022762	-0.013013	-16.0683	-20.4003	-11.7449
female	chr3_12815357_G_A	rs2305398	CAND2	3	12815357	G	A	Atrial fibrillation and flutter	0.949	0.932	0.967	5.71e-08	-0.012936	-0.017715	-0.008213	-12.8932	-17.5895	-8.2176
female	chr3_12815994_T_C	rs2305397	CAND2	3	12815994	T	C	Atrial fibrillation and flutter	0.94	0.923	0.958	5.14e-11	-0.015511	-0.020302	-0.010793	-17.4637	-22.7625	-12.2039
female	chr3_12816529_C_T	rs3732675	CAND2	3	12816529	C	T	Atrial fibrillation and flutter	0.944	0.926	0.961	8.36e-10	-0.014571	-0.019358	-0.009848	-15.3777	-20.3489	-10.4351
female	chr3_12817505_C_A	rs3732678	CAND2	3	12817505	C	A	Atrial fibrillation and flutter	0.941	0.923	0.958	1.08e-10	-0.01538	-0.020184	-0.010638	-15.9369	-20.8331	-11.0666
female	chr3_23413299_A_G	rs1496653	UBE2E2	3	23413299	A	G	Diabetes mellitus type 2	0.966	0.946	0.987	0.00141	-0.026564	-0.042967	-0.010233	-19.4447	-31.3517	-7.5147
female	chr3_27255305_C_G	rs1550769	NEK10	3	27255305	C	G	Breast cancer	1.084	1.064	1.105	9.28e-18	0.057967	0.044765	0.071141	36.1173	27.8198	44.4413
female	chr3_27291329_A_G	rs10510592	NEK10	3	27291329	A	G	Breast cancer	1.086	1.066	1.106	1.89e-18	0.059139	0.04595	0.072298	36.9067	28.6021	45.2374
female	chr3_27488398_G_T	rs9871261	SLC4A7	3	27488398	G	T	Breast cancer	1.094	1.075	1.114	1.73e-22	0.064285	0.051439	0.07709	42.1063	33.6024	50.6298
female	chr3_49357401_G_A	rs1050450	GPX1	3	49357401	G	A	Ischemic heart disease	0.984	0.967	1.001	0.0726	-0.03658	-0.077005	0.003334	-37.4912	-78.6235	3.4306
female	chr3_49651777_G_A	rs34762726	BSN	3	49651777	G	A	Ischemic heart disease	0.979	0.962	0.997	0.0202	-0.047861	-0.088751	-0.007424	-46.4674	-85.8538	-7.2345
female	chr3_49684099_G_A	rs3197999	MST1	3	49684099	G	A	Ischemic heart disease	0.977	0.959	0.995	0.0111	-0.052767	-0.093942	-0.011992	-48.752	-86.4927	-11.1184
female	chr3_50003880_T_C	rs6765484	RBM6	3	50003880	T	C	Asthma	1.042	1.028	1.057	9.05e-09	0.011819	0.007832	0.015759	12.435	8.2141	16.6349
female	chr3_50003880_T_C	rs6765484	RBM6	3	50003880	T	C	Diabetes mellitus type 2	1.031	1.013	1.05	0.000843	0.023715	0.00986	0.037368	24.8912	10.3074	39.3842
female	chr3_50003880_T_C	rs6765484	RBM6	3	50003880	T	C	Gastroesophageal reflux disease	1.026	1.011	1.042	0.000541	0.002511	0.001095	0.003911	2.6331	1.1441	4.1146
female	chr3_50003880_T_C	rs6765484	RBM6	3	50003880	T	C	Low back pain	1.045	1.028	1.063	2.51e-07	0.052307	0.032642	0.071701	55.0653	34.2334	75.7741
female	chr3_50003880_T_C	rs6765484	RBM6	3	50003880	T	C	Schizophrenia	0.938	0.896	0.981	0.00553	-0.010974	-0.019025	-0.003168	-11.2815	-19.3745	-3.2886
female	chr3_53026537_A_AT	rs34353860	RP11-894J14.5,SFMBT1	3	53026537	A	AT	Gout	1.113	1.051	1.178	0.000244	0.001394	0.000659	0.002102	1.2552	0.5872	1.9159
female	chr3_64742636_G_T	rs11130982	ADAMTS9	3	64742636	G	T	Diabetes mellitus type 2	0.957	0.938	0.977	2e-05	-0.03394	-0.049617	-0.018309	-23.7693	-34.6494	-12.86
female	chr3_71482962_T_C	rs6805189	FOXP1	3	71482962	T	C	Non-melanoma skin cancer	1.091	1.07	1.112	4.38e-18	0.000811	0.000634	0.000985	0.9403	0.7311	1.1475
female	chr3_89532258_A_T	rs724972	EPHA3	3	89532258	A	T	Atrial fibrillation and flutter	0.952	0.934	0.969	1.57e-07	-0.012435	-0.017233	-0.007718	-14.4623	-19.9535	-9.017
female	chr3_101937583_G_C	rs771571	NFKBIZ	3	101937583	G	C	Psoriasis	0.911	0.877	0.946	1.19e-06	-0.018604	-0.026422	-0.010961	-18.6091	-26.2329	-11.0484
female	chr3_123346931_A_G	rs11708067	ADCY5	3	123346931	A	G	Diabetes mellitus type 2	0.927	0.906	0.949	9.63e-11	-0.05773	-0.074908	-0.040408	-23.029	-29.828	-16.1484
female	chr3_123405666_G_A	rs71330995	ADCY5	3	123405666	G	A	Diabetes mellitus type 2	0.931	0.911	0.952	1.67e-10	-0.054911	-0.071533	-0.03818	-24.2675	-31.5536	-16.9063
female	chr3_128159573_G_A	rs2999048	EEFSEC	3	128159573	G	A	Asthma	0.974	0.959	0.989	0.00089	-0.00772	-0.012294	-0.003161	-5.6181	-8.9252	-2.3062
female	chr3_128229306_C_T	rs4857878	EEFSEC	3	128229306	C	T	Asthma	0.97	0.955	0.986	0.000226	-0.008691	-0.013322	-0.004067	-5.8598	-8.9629	-2.7488
female	chr3_131908964_T_G	rs733344	CPNE4	3	131908964	T	G	Diabetes mellitus type 2	1.045	1.025	1.067	1.5e-05	0.034408	0.018844	0.049938	21.7497	11.879	31.6561
female	chr3_136161568_A_T	rs9647335	MSL2	3	136161568	A	T	Ischemic heart disease	0.967	0.944	0.991	0.00655	-0.073667	-0.125966	-0.020689	-20.7075	-35.3596	-5.8238
female	chr3_138369222_G_C	rs1199337	MRAS	3	138369222	G	C	Diabetes mellitus type 2	1.059	1.033	1.085	6.02e-06	0.044706	0.025217	0.064384	15.2972	8.6126	22.0728
female	chr3_138369222_G_C	rs1199337	MRAS	3	138369222	G	C	Ischemic heart disease	1.063	1.039	1.088	1.9e-07	0.139372	0.086517	0.192706	47.7059	29.5619	66.0805
female	chr3_141402972_A_C	rs2871960	ZBTB38	3	141402972	A	C	Atrial fibrillation and flutter	1.026	1.007	1.045	0.00647	0.006196	0.00175	0.010571	6.8328	1.9211	11.7079
female	chr3_149454622_G_T	rs77852502	TM4SF4	3	149454622	G	T	Gallbladder and biliary diseases	1.257	1.207	1.309	1.29e-28	0.022568	0.018286	0.026983	2.6234	2.1227	3.141
female	chr3_149493725_G_A	rs12633863	TM4SF4	3	149493725	G	A	Gallbladder and biliary diseases	0.9	0.887	0.913	1.69e-47	-0.010007	-0.011433	-0.008598	-11.3647	-12.9423	-9.7961
female	chr3_150348753_T_A	rs62271373	TSC22D2	3	150348753	T	A	Diabetes mellitus type 2	1.117	1.074	1.162	3.27e-08	0.089824	0.057035	0.123666	9.2896	5.8927	12.8029
female	chr3_154185306_A_T	rs357465	ARHGEF26	3	154185306	A	T	Ischemic heart disease	0.953	0.931	0.975	4.81e-05	-0.107681	-0.159011	-0.055959	-44.7392	-65.9375	-23.2961
female	chr3_154317161_G_C	rs355777	DHX36	3	154317161	G	C	Ischemic heart disease	1.023	1.005	1.04	0.0106	0.049757	0.011663	0.087358	51.0965	11.9323	90.0519
female	chr3_154545386_T_C	rs34097149	GPR149	3	154545386	T	C	Migraine	0.877	0.842	0.912	1.06e-10	-0.090673	-0.116329	-0.064164	-11.101	-14.2288	-7.8632
female	chr3_169759718_A_G	rs12638862	ACTRT3	3	169759718	A	G	Interstitial lung disease and pulmonary sarcoidosis	1.081	1.032	1.133	0.000944	0.004583	0.001874	0.007266	3.1086	1.2623	4.9638
female	chr3_169759718_A_G	rs12638862	ACTRT3	3	169759718	A	G	Leukemia	0.891	0.821	0.966	0.00521	-0.013244	-0.022569	-0.003939	-8.7413	-14.7456	-2.6283
female	chr3_169759718_A_G	rs12638862	ACTRT3	3	169759718	A	G	Multiple myeloma	0.94	0.844	1.047	0.258	-0.005781	-0.015843	0.0042	-3.8428	-10.3856	2.8348
female	chr3_169759718_A_G	rs12638862	ACTRT3	3	169759718	A	G	Thyroid cancer	0.895	0.826	0.97	0.00694	-0.002636	-0.004558	-0.00072	-1.7411	-2.9797	-0.4805
female	chr3_169796797_A_T	rs10936600	LRRC34	3	169796797	A	T	Interstitial lung disease and pulmonary sarcoidosis	1.086	1.036	1.138	0.000596	0.004823	0.002076	0.007549	3.1471	1.3454	4.9602
female	chr3_169796797_A_T	rs10936600	LRRC34	3	169796797	A	T	Kidney cancer	0.862	0.788	0.943	0.00116	-0.017266	-0.027653	-0.00684	-10.9234	-17.3134	-4.3766
female	chr3_169796797_A_T	rs10936600	LRRC34	3	169796797	A	T	Leukemia	0.892	0.821	0.968	0.00652	-0.013095	-0.022526	-0.003654	-8.3193	-14.17	-2.3462
female	chr3_169796797_A_T	rs10936600	LRRC34	3	169796797	A	T	Multiple myeloma	0.918	0.823	1.025	0.13	-0.007904	-0.018145	0.002321	-5.0404	-11.4167	1.5022
female	chr3_169800667_T_C	rs6793295	LRRC34	3	169800667	T	C	Interstitial lung disease and pulmonary sarcoidosis	1.086	1.037	1.137	0.000468	0.004821	0.002129	0.007484	3.319	1.4556	5.19
female	chr3_169800667_T_C	rs6793295	LRRC34	3	169800667	T	C	Leukemia	0.883	0.814	0.957	0.00256	-0.014281	-0.023607	-0.00498	-9.5462	-15.6202	-3.3655
female	chr3_169800667_T_C	rs6793295	LRRC34	3	169800667	T	C	Multiple myeloma	0.935	0.84	1.041	0.221	-0.006233	-0.01629	0.003731	-4.1987	-10.82	2.5524
female	chr3_170977637_G_A	rs1905505	SLC2A2	3	170977637	G	A	Diabetes mellitus type 2	0.949	0.93	0.969	5.6e-07	-0.040535	-0.05642	-0.024652	-25.1406	-34.9029	-15.33
female	chr3_185785668_T_A	rs6780171	IGF2BP2	3	185785668	T	A	Diabetes mellitus type 2	1.082	1.061	1.103	1.59e-15	0.060159	0.045484	0.074746	44.2047	33.317	55.0986
female	chr3_186947857_C_T	rs3887925	ST6GAL1	3	186947857	C	T	Diabetes mellitus type 2	1.049	1.03	1.068	2.18e-07	0.036459	0.022857	0.049835	40.4739	25.2629	55.5682
female	chr3_188024054_G_A	rs6777684	LPP	3	188024054	G	A	Diabetes mellitus type 2	0.957	0.94	0.975	4.15e-06	-0.03434	-0.049197	-0.019622	-31.3899	-44.8144	-17.9997
female	chr3_188397894_C_A	rs9815073	LPP	3	188397894	C	A	Non-melanoma skin cancer	1.053	1.032	1.075	6.91e-07	0.000501	0.000304	0.000696	0.397	0.2403	0.5536
female	chr3_188683070_T_A	rs6762648	LPP	3	188683070	T	A	Inflammatory bowel disease	0.952	0.931	0.974	2.62e-05	-0.002546	-0.00373	-0.001359	-1.4635	-2.1388	-0.7837
female	chr4_1735775_C_T	rs11248073	TACC3	4	1735775	C	T	Osteoarthritis	1.063	1.046	1.081	1.68e-13	0.031775	0.023475	0.039965	33.0299	24.3122	41.6987
female	chr4_6289276_G_C	rs4689394	WFS1	4	6289276	G	C	Diabetes mellitus type 2	0.933	0.916	0.95	2.17e-13	-0.055044	-0.070142	-0.040108	-53.7138	-68.1972	-39.2847
female	chr4_6300792_A_G	rs1801212	WFS1	4	6300792	A	G	Diabetes mellitus type 2	0.924	0.906	0.943	8.71e-15	-0.06206	-0.077939	-0.046254	-47.7532	-59.7873	-35.703
female	chr4_6301627_G_A	rs734312	WFS1	4	6301627	G	A	Diabetes mellitus type 2	1.063	1.044	1.082	5.38e-11	0.045757	0.032389	0.058863	54.7343	38.5613	70.7499
female	chr4_6315193_G_C	rs4688992	PPP2R2C	4	6315193	G	C	Diabetes mellitus type 2	0.945	0.927	0.963	4.34e-09	-0.044821	-0.060089	-0.029702	-41.5819	-55.547	-27.6556
female	chr4_9908299_A_G	rs2280205	SLC2A9	4	9908299	A	G	Gout	0.84	0.793	0.889	1.87e-09	-0.002503	-0.003382	-0.001653	-2.6026	-3.4781	-1.7389
female	chr4_9918723_T_C	rs10805346	SLC2A9	4	9918723	T	C	Gout	0.765	0.722	0.81	1.05e-19	-0.003958	-0.004892	-0.003049	-4.0115	-4.9068	-3.1243
female	chr4_9920543_C_T	rs16890979	SLC2A9	4	9920543	C	T	Gout	0.623	0.574	0.677	4.46e-29	-0.005787	-0.006669	-0.004863	-2.2869	-2.6235	-1.9315
female	chr4_9920546_C_G	rs73225891	SLC2A9	4	9920546	C	G	Gout	0.778	0.662	0.913	0.00214	-0.003056	-0.004696	-0.001178	-0.3593	-0.5506	-0.139
female	chr4_9993558_C_G	rs3775948	SLC2A9	4	9993558	C	G	Gout	0.646	0.601	0.696	2.95e-31	-0.005725	-0.006634	-0.004795	-3.2576	-3.7519	-2.7461
female	chr4_10021357_T_C	rs2276961	SLC2A9	4	10021357	T	C	Gout	0.785	0.741	0.831	9.95e-17	-0.003566	-0.004487	-0.002673	-3.703	-4.6102	-2.8064
female	chr4_45163633_ATTC_A	rs144582188,rs375627304	GNPDA2	4	45163633	ATTC	A	Diabetes mellitus type 2	1.044	1.025	1.063	3.29e-06	0.032758	0.019116	0.046162	37.268	21.6516	52.7552
female	chr4_45180510_A_G	rs10938397	GNPDA2	4	45180510	A	G	Diabetes mellitus type 2	1.044	1.026	1.064	2.81e-06	0.033004	0.019355	0.046419	37.3077	21.7815	52.708
female	chr4_55128894_C_T	rs9992737	KDR	4	55128894	C	T	Endometriosis	0.904	0.881	0.927	1.42e-14	-0.003623	-0.00454	-0.002703	-2.0578	-2.5717	-1.5396
female	chr4_76486191_G_A	rs10031136	SHROOM3	4	76486191	G	A	Gallbladder and biliary diseases	0.958	0.942	0.973	1.34e-07	-0.003907	-0.005364	-0.002453	-2.6116	-3.5774	-1.6431
female	chr4_80261400_T_C	rs12509595	FGF5	4	80261400	T	C	Atrial fibrillation and flutter	1.033	1.013	1.054	0.00115	0.008026	0.003196	0.012829	5.981	2.3737	9.5912
female	chr4_80261400_T_C	rs12509595	FGF5	4	80261400	T	C	Ischemic heart disease	1.026	1.007	1.045	0.00593	0.057694	0.016643	0.098532	42.9434	12.3513	73.5613
female	chr4_80263187_A_T	rs16998073	FGF5	4	80263187	A	T	Atrial fibrillation and flutter	1.034	1.014	1.055	0.000965	0.008146	0.003317	0.012948	6.0714	2.4645	9.6812
female	chr4_80263187_A_T	rs16998073	FGF5	4	80263187	A	T	Ischemic heart disease	1.026	1.008	1.045	0.00584	0.057793	0.016745	0.098629	43.0199	12.4279	73.6378
female	chr4_88123160_A_T	rs138409370	ABCG2	4	88123160	A	T	Gout	1.506	1.386	1.637	4.61e-22	0.006314	0.0049	0.007795	1.137	0.8786	1.4103
female	chr4_88124179_G_A	rs2199936	ABCG2	4	88124179	G	A	Gout	1.507	1.387	1.638	3.78e-22	0.006324	0.00491	0.007805	1.1405	0.8817	1.414
female	chr4_88131171_G_T	rs2231142	ABCG2	4	88131171	G	T	Gout	1.5	1.381	1.631	1.27e-21	0.006247	0.004834	0.007728	1.1258	0.8675	1.3991
female	chr4_88177168_C_A	rs9631721	ABCG2	4	88177168	C	A	Gout	0.83	0.784	0.879	2.4e-10	-0.002691	-0.003595	-0.001819	-2.8583	-3.7748	-1.9554
female	chr4_88808923_T_C	rs2167750	FAM13A	4	88808923	T	C	Diabetes mellitus type 2	0.964	0.947	0.982	7.39e-05	-0.0289	-0.043538	-0.01449	-32.5098	-48.7704	-16.3698
female	chr4_88847670_C_T	rs28514678	FAM13A	4	88847670	C	T	Osteoarthritis	1.05	1.032	1.069	2.45e-08	0.025848	0.01682	0.034813	20.8967	13.5564	28.231
female	chr4_95224603_AATTC_AATTCATTC	rs1373051257	UNC5C	4	95224603	AATTC	AATTCATTC	Diabetes mellitus type 2	1.048	1.021	1.074	0.000305	0.035217	0.016305	0.053645	41.2769	18.9894	63.2844
female	chr4_99353414_T_C	rs17586163	ADH1C	4	99353414	T	C	Substance use disorders	1.048	1.014	1.083	0.00572	0.019694	0.005683	0.033902	6.4307	1.8512	11.0977
female	chr4_102267552_C_T	rs13107325	SLC39A8	4	102267552	C	T	Rheumatoid arthritis	1.075	1.035	1.117	0.000211	0.011736	0.005427	0.018276	0.3903	0.1805	0.6081
female	chr4_102951697_C_A	rs6839635	SLC9B1	4	102951697	C	A	Atrial fibrillation and flutter	1.049	1.03	1.068	3.85e-07	0.011436	0.007076	0.015723	12.5451	7.7291	17.325
female	chr4_102951697_C_A	rs6839635	SLC9B1	4	102951697	C	A	Diabetes mellitus type 2	0.974	0.956	0.991	0.00394	-0.020946	-0.035446	-0.006654	-22.5859	-38.0667	-7.2046
female	chr4_107803329_A_G	rs72675564	SGMS2	4	107803329	A	G	Atrial fibrillation and flutter	1.102	1.053	1.153	3e-05	0.024706	0.012867	0.036972	2.941	1.5297	4.4073
female	chr4_109816187_G_C	rs150273267	GAR1	4	109816187	G	C	Atrial fibrillation and flutter	1.305	1.209	1.408	6.44e-12	0.073718	0.050853	0.098182	3.6821	2.537	4.9104
female	chr4_110488549_C_T	rs1126483	ENPEP	4	110488549	C	T	Atrial fibrillation and flutter	1.031	1.012	1.05	0.00146	0.007321	0.002827	0.011763	6.921	2.6626	11.1628
female	chr4_110622340_G_A	rs143452464	PITX2	4	110622340	G	A	Atrial fibrillation and flutter	1.403	1.263	1.559	3.04e-10	0.097924	0.064002	0.135392	2.3347	1.5247	3.2308
female	chr4_110633843_G_A	rs2723321	PITX2	4	110633843	G	A	Appendicitis	1.066	1.042	1.091	3.31e-08	0.000266	0.000173	0.000358	0.2601	0.1683	0.3513
female	chr4_110633843_G_A	rs2723321	PITX2	4	110633843	G	A	Atrial fibrillation and flutter	1.151	1.13	1.173	2.12e-48	0.032915	0.028701	0.037063	32.7223	28.4109	37.0074
female	chr4_110633843_G_A	rs2723321	PITX2	4	110633843	G	A	Non-rheumatic valvular heart disease	1.025	0.997	1.053	0.0804	0.004382	-0.000535	0.00921	4.2467	-0.5158	8.9781
female	chr4_110728713_C_A	rs10019689	PITX2	4	110728713	C	A	Appendicitis	1.094	1.06	1.128	1.81e-08	0.000386	0.00025	0.000523	0.1328	0.0858	0.1805
female	chr4_110728713_C_A	rs10019689	PITX2	4	110728713	C	A	Atrial fibrillation and flutter	1.444	1.409	1.479	8.79e-190	0.09599	0.089279	0.102733	33.8678	31.421	36.3396
female	chr4_110728713_C_A	rs10019689	PITX2	4	110728713	C	A	Cardiomyopathy and myocarditis	1.057	0.98	1.14	0.152	0.006295	-0.002287	0.015134	2.1594	-0.7801	5.2237
female	chr4_110728713_C_A	rs10019689	PITX2	4	110728713	C	A	Hypertensive heart disease	1.089	1.012	1.173	0.023	0.025617	0.003481	0.048372	8.8091	1.1904	16.736
female	chr4_110728713_C_A	rs10019689	PITX2	4	110728713	C	A	Ischemic stroke	1.09	1.046	1.136	3.6e-05	0.080497	0.041968	0.119619	27.6826	14.3865	41.2745
female	chr4_110728713_C_A	rs10019689	PITX2	4	110728713	C	A	Non-rheumatic valvular heart disease	1.077	1.037	1.119	0.000148	0.013574	0.006512	0.02074	4.6636	2.2307	7.1477
female	chr4_110728713_C_A	rs10019689	PITX2	4	110728713	C	A	Rheumatic heart disease	1.111	1.029	1.2	0.00719	0.001816	0.000484	0.003185	0.6254	0.1658	1.1041
female	chr4_110793179_C_T	rs6852357	PITX2	4	110793179	C	T	Atrial fibrillation and flutter	1.097	1.069	1.126	4.23e-12	0.023022	0.016441	0.029654	8.9153	6.352	11.5109
female	chr4_110793733_C_T	rs2220427	PITX2	4	110793733	C	T	Appendicitis	1.095	1.061	1.13	1.12e-08	0.000391	0.000255	0.000529	0.1355	0.0882	0.1835
female	chr4_110793733_C_T	rs2220427	PITX2	4	110793733	C	T	Atrial fibrillation and flutter	1.455	1.419	1.491	5.77e-197	0.097997	0.091275	0.104749	34.8383	32.3663	37.3352
female	chr4_110793733_C_T	rs2220427	PITX2	4	110793733	C	T	Cardiomyopathy and myocarditis	1.072	0.994	1.156	0.0722	0.007904	-0.000702	0.016759	2.7324	-0.2413	5.8299
female	chr4_110793733_C_T	rs2220427	PITX2	4	110793733	C	T	Hypertensive heart disease	1.095	1.018	1.179	0.0153	0.027266	0.005146	0.049992	9.4427	1.7719	17.42
female	chr4_110793733_C_T	rs2220427	PITX2	4	110793733	C	T	Ischemic stroke	1.094	1.05	1.14	1.68e-05	0.083931	0.04534	0.123108	29.0642	15.6496	42.7746
female	chr4_110793733_C_T	rs2220427	PITX2	4	110793733	C	T	Non-rheumatic valvular heart disease	1.088	1.047	1.131	1.63e-05	0.015433	0.008351	0.022616	5.3417	2.8817	7.8527
female	chr4_110793733_C_T	rs2220427	PITX2	4	110793733	C	T	Rheumatic heart disease	1.091	1.009	1.179	0.0294	0.001491	0.000147	0.002874	0.5161	0.0505	1.0015
female	chr4_110795357_C_T	rs12644625	PITX2	4	110795357	C	T	Appendicitis	1.096	1.062	1.13	9.12e-09	0.000394	0.000258	0.000531	0.1363	0.089	0.1843
female	chr4_110795357_C_T	rs12644625	PITX2	4	110795357	C	T	Atrial fibrillation and flutter	1.455	1.42	1.491	2.26e-197	0.098087	0.091365	0.104837	34.8733	32.4013	37.3702
female	chr4_110795357_C_T	rs12644625	PITX2	4	110795357	C	T	Cardiomyopathy and myocarditis	1.072	0.994	1.156	0.0718	0.007915	-0.00069	0.01677	2.7364	-0.2373	5.834
female	chr4_110795357_C_T	rs12644625	PITX2	4	110795357	C	T	Hypertensive heart disease	1.095	1.018	1.179	0.0152	0.027291	0.005171	0.050017	9.452	1.7807	17.4298
female	chr4_110795357_C_T	rs12644625	PITX2	4	110795357	C	T	Ischemic stroke	1.094	1.05	1.14	1.63e-05	0.084066	0.045475	0.123241	29.1127	15.6974	42.8238
female	chr4_110795357_C_T	rs12644625	PITX2	4	110795357	C	T	Non-rheumatic valvular heart disease	1.088	1.047	1.13	1.74e-05	0.015384	0.008303	0.022568	5.3252	2.8652	7.8361
female	chr4_110795357_C_T	rs12644625	PITX2	4	110795357	C	T	Rheumatic heart disease	1.089	1.007	1.178	0.0323	0.001465	0.000122	0.002849	0.5073	0.0418	0.9926
female	chr4_110804662_T_A	rs7697491	PITX2	4	110804662	T	A	Appendicitis	1.152	1.126	1.178	2.85e-35	0.00056	0.000477	0.000641	0.6448	0.5457	0.7428
female	chr4_110804662_T_A	rs7697491	PITX2	4	110804662	T	A	Atrial fibrillation and flutter	1.184	1.162	1.206	1.72e-71	0.038235	0.034365	0.042024	44.3575	39.6716	48.9971
female	chr4_110841700_G_A	rs11724242	PITX2	4	110841700	G	A	Atrial fibrillation and flutter	0.874	0.856	0.893	1.38e-36	-0.033293	-0.038498	-0.028095	-23.0275	-26.5533	-19.4875
female	chr4_111904289_GC_G	rs11413982	C4orf32	4	111904289	GC	G	Appendicitis	0.93	0.908	0.953	2.97e-09	-0.000309	-0.000413	-0.000206	-0.2439	-0.3244	-0.1634
female	chr4_119979127_C_T	rs13134800	MAD2L1	4	119979127	C	T	Ischemic heart disease	1.033	1.015	1.052	0.000387	0.073014	0.032789	0.112985	57.0674	25.5496	88.5813
female	chr4_119979127_C_T	rs13134800	MAD2L1	4	119979127	C	T	Non-rheumatic valvular heart disease	1.047	1.018	1.077	0.00147	0.008151	0.003144	0.013107	6.3846	2.4508	10.3167
female	chr4_126003529_G_C	rs28403275	FAT4	4	126003529	G	C	Genital prolapse	1.118	1.096	1.142	8.53e-27	0.001758	0.001433	0.002084	0.7525	0.6122	0.8941
female	chr4_147110243_T_C	rs4350997	TTC29	4	147110243	T	C	Ischemic heart disease	1.035	1.013	1.058	0.00153	0.078045	0.029735	0.126478	39.6381	15.0656	64.394
female	chr4_147110244_A_G	rs4632638	TTC29	4	147110244	A	G	Ischemic heart disease	1.035	1.013	1.058	0.00165	0.077508	0.0292	0.125939	39.364	14.794	64.1173
female	chr4_147351643_T_C	rs7668383	EDNRA	4	147351643	T	C	Ischemic heart disease	0.951	0.93	0.972	1.01e-05	-0.1124	-0.161728	-0.062721	-47.4347	-68.1192	-26.522
female	chr4_147429490_T_G	rs12649765	EDNRA	4	147429490	T	G	Colon and rectum cancer	1.138	0.94	1.377	0.185	0.054161	-0.023683	0.146529	2.9218	-1.2742	7.9298
female	chr4_147429490_T_G	rs12649765	EDNRA	4	147429490	T	G	Ischemic heart disease	0.812	0.747	0.883	1.02e-06	-0.424869	-0.573564	-0.2642	-22.8208	-30.7809	-14.2043
female	chr4_147453615_G_A	rs61075980	EDNRA	4	147453615	G	A	Ischemic heart disease	1.069	1.044	1.096	6.66e-08	0.152677	0.0967	0.209283	46.1239	29.1646	63.3321
female	chr4_147453615_G_A	rs61075980	EDNRA	4	147453615	G	A	Lower extremity peripheral arterial disease	1.103	1.045	1.163	0.000354	0.005092	0.002269	0.007983	1.5416	0.6844	2.4263
female	chr4_147457073_G_A	rs59415853	EDNRA	4	147457073	G	A	Ischemic heart disease	1.07	1.044	1.096	6.03e-08	0.153096	0.097147	0.209674	46.2509	29.2997	63.451
female	chr4_147457073_G_A	rs59415853	EDNRA	4	147457073	G	A	Lower extremity peripheral arterial disease	1.103	1.045	1.163	0.000354	0.005091	0.002268	0.00798	1.5411	0.6842	2.4255
female	chr4_147485937_A_G	rs192190120	EDNRA	4	147485937	A	G	Ischemic heart disease	0.807	0.744	0.876	2.68e-07	-0.43617	-0.580988	-0.280004	-24.5578	-32.6836	-15.7797
female	chr4_147486500_C_T	rs6841473	EDNRA	4	147486500	C	T	Ischemic heart disease	1.068	1.043	1.095	7.99e-08	0.150432	0.094983	0.206462	47.8322	30.1493	65.7632
female	chr4_147486500_C_T	rs6841473	EDNRA	4	147486500	C	T	Lower extremity peripheral arterial disease	1.099	1.043	1.159	0.00046	0.004931	0.002146	0.007777	1.5711	0.6813	2.4879
female	chr4_147595183_G_C	rs58439954	TMEM184C	4	147595183	G	C	Ischemic heart disease	0.967	0.944	0.989	0.00377	-0.075773	-0.126536	-0.024594	-29.7944	-49.6614	-9.6892
female	chr4_150277928_G_A	rs2290846	LRBA	4	150277928	G	A	Gallbladder and biliary diseases	1.105	1.087	1.123	8.92e-34	0.009029	0.007564	0.010494	4.7933	4.0079	5.5823
female	chr4_150285975_C_T	rs3749574	LRBA	4	150285975	C	T	Gallbladder and biliary diseases	1.094	1.077	1.111	1.24e-28	0.00809	0.006661	0.009519	4.5437	3.7336	5.357
female	chr4_154581717_T_C	rs56010410	FGA	4	154581717	T	C	Ischemic stroke	1.074	1.041	1.108	5.91e-06	0.06476	0.03691	0.092318	48.9601	27.7616	70.163
female	chr4_154586438_T_C	rs6050	FGA	4	154586438	T	C	Ischemic stroke	1.072	1.039	1.106	1.04e-05	0.063146	0.035241	0.090763	47.5548	26.4043	68.7126
female	chr4_168769663_T_C	rs6854026	PALLD	4	168769663	T	C	Genital prolapse	1.064	1.047	1.082	2.3e-13	0.000939	0.000692	0.001182	0.9871	0.7252	1.2475
female	chr4_168769663_T_C	rs6854026	PALLD	4	168769663	T	C	Inguinal, femoral, and abdominal hernia	1.029	1.015	1.043	4e-05	0.000627	0.000329	0.000921	0.6539	0.3426	0.9638
female	chr4_173713110_A_G	rs12646050	HAND2	4	173713110	A	G	Atrial fibrillation and flutter	0.932	0.907	0.957	3.01e-07	-0.017177	-0.023635	-0.010655	-6.8555	-9.4126	-4.2619
female	chr4_174940064_T_C	rs59276855	ADAM29	4	174940064	T	C	Breast cancer	0.902	0.878	0.925	6.83e-15	-0.072481	-0.090104	-0.054608	-21.4771	-26.6592	-16.2056
female	chr4_184792441_A_AT	rs146302237	ACSL1	4	184792441	A	AT	Diabetes mellitus type 2	0.942	0.915	0.969	4.32e-05	-0.045542	-0.066788	-0.023919	-10.9951	-16.1026	-5.7828
female	chr4_184805394_C_T	rs4862423	ACSL1	4	184805394	C	T	Diabetes mellitus type 2	1.031	1.012	1.05	0.00137	0.023173	0.009025	0.037173	21.141	8.2041	34.0372
female	chr5_1279675_C_T	rs10069690	TERT	5	1279675	C	T	Bladder cancer	0.864	0.786	0.949	0.00232	-0.006633	-0.010932	-0.002352	-4.5495	-7.4096	-1.6341
female	chr5_1279675_C_T	rs10069690	TERT	5	1279675	C	T	Brain and central nervous system cancer	1.235	1.107	1.378	0.000161	0.029637	0.014475	0.044116	21.4755	10.2955	32.6263
female	chr5_1279675_C_T	rs10069690	TERT	5	1279675	C	T	Interstitial lung disease and pulmonary sarcoidosis	0.896	0.854	0.94	6.41e-06	-0.006544	-0.009409	-0.00369	-4.5107	-6.444	-2.5605
female	chr5_1279675_C_T	rs10069690	TERT	5	1279675	C	T	Liver cancer	0.848	0.725	0.992	0.0395	-0.016324	-0.031945	-0.000776	-11.1702	-21.4488	-0.5424
female	chr5_1279675_C_T	rs10069690	TERT	5	1279675	C	T	Ovarian cancer	1.141	1.079	1.207	4.01e-06	0.034937	0.020229	0.049379	24.9729	14.3286	35.6346
female	chr5_1279675_C_T	rs10069690	TERT	5	1279675	C	T	Thyroid cancer	1.141	1.058	1.231	0.000616	0.003077	0.001328	0.004784	2.1998	0.938	3.4644
female	chr5_1282299_G_A	rs7725218	TERT	5	1282299	G	A	Brain and central nervous system cancer	1.264	1.138	1.403	1.1e-05	0.031676	0.018106	0.044214	28.4165	15.8889	40.6214
female	chr5_1282299_G_A	rs7725218	TERT	5	1282299	G	A	Interstitial lung disease and pulmonary sarcoidosis	0.903	0.864	0.944	7.97e-06	-0.006135	-0.008898	-0.003413	-5.1588	-7.4271	-2.8917
female	chr5_1282299_G_A	rs7725218	TERT	5	1282299	G	A	Leukemia	1.188	1.106	1.277	2.51e-06	0.018782	0.011182	0.026025	16.629	9.7567	23.4006
female	chr5_1282299_G_A	rs7725218	TERT	5	1282299	G	A	Liver cancer	0.87	0.753	1.004	0.0567	-0.014073	-0.029157	0.000393	-11.7598	-23.8355	0.3366
female	chr5_1282299_G_A	rs7725218	TERT	5	1282299	G	A	Thyroid cancer	1.172	1.091	1.259	1.46e-05	0.0036	0.002011	0.005117	3.1781	1.7497	4.5865
female	chr5_1287079_A_G	rs2853677	TERT	5	1287079	A	G	Brain and central nervous system cancer	1.254	1.131	1.39	1.74e-05	0.030484	0.017132	0.042767	28.3504	15.5815	40.7466
female	chr5_1287079_A_G	rs2853677	TERT	5	1287079	A	G	Colon and rectum cancer	0.917	0.882	0.953	1.24e-05	-0.034848	-0.050892	-0.019051	-30.4504	-44.1728	-16.762
female	chr5_1287079_A_G	rs2853677	TERT	5	1287079	A	G	Interstitial lung disease and pulmonary sarcoidosis	0.893	0.855	0.933	3.72e-07	-0.006858	-0.009585	-0.004174	-5.9646	-8.2758	-3.658
female	chr5_1287079_A_G	rs2853677	TERT	5	1287079	A	G	Non-melanoma skin cancer	1.065	1.044	1.087	4.95e-10	0.000605	0.000417	0.000791	0.5435	0.3728	0.7136
female	chr5_1287079_A_G	rs2853677	TERT	5	1287079	A	G	Tracheal, bronchus, and lung cancer	1.137	1.082	1.196	4.92e-07	0.062766	0.038869	0.085876	57.1555	35.0326	79.0395
female	chr5_1296371_G_A	rs2735940	TERT	5	1296371	G	A	Brain and central nervous system cancer	1.207	1.089	1.338	0.000343	0.024785	0.011807	0.036275	28.9387	13.4196	43.6003
female	chr5_1296371_G_A	rs2735940	TERT	5	1296371	G	A	Colon and rectum cancer	0.88	0.847	0.914	3.18e-11	-0.053338	-0.070088	-0.03703	-57.6972	-75.2157	-40.3863
female	chr5_1296371_G_A	rs2735940	TERT	5	1296371	G	A	Interstitial lung disease and pulmonary sarcoidosis	0.908	0.871	0.947	7.25e-06	-0.005928	-0.00866	-0.003281	-6.4566	-9.347	-3.6071
female	chr5_1296371_G_A	rs2735940	TERT	5	1296371	G	A	Non-melanoma skin cancer	1.051	1.031	1.072	5.64e-07	0.000477	0.000293	0.000658	0.5378	0.3285	0.7453
female	chr5_1296371_G_A	rs2735940	TERT	5	1296371	G	A	Pancreatic cancer	0.901	0.827	0.982	0.0177	-0.039818	-0.075148	-0.006667	-43.294	-80.2424	-7.3904
female	chr5_1311578_C_T	rs6866294	CLPTM1L	5	1311578	C	T	Bladder cancer	0.892	0.822	0.968	0.00623	-0.005378	-0.009514	-0.001476	-5.773	-10.0405	-1.6128
female	chr5_1311578_C_T	rs6866294	CLPTM1L	5	1311578	C	T	Cervical cancer	0.871	0.829	0.915	5.35e-08	-0.01042	-0.014434	-0.006539	-11.1282	-15.2583	-7.058
female	chr5_1311578_C_T	rs6866294	CLPTM1L	5	1311578	C	T	Malignant skin melanoma	1.233	1.179	1.29	1.24e-19	0.011622	0.009321	0.013801	13.4926	10.6912	16.2246
female	chr5_1311578_C_T	rs6866294	CLPTM1L	5	1311578	C	T	Non-melanoma skin cancer	0.878	0.86	0.895	1.96e-37	-0.001338	-0.001555	-0.001124	-1.4314	-1.6562	-1.2079
female	chr5_1311578_C_T	rs6866294	CLPTM1L	5	1311578	C	T	Pancreatic cancer	1.273	1.168	1.387	3.96e-08	0.078556	0.052808	0.101665	92.0017	60.424	122.0511
female	chr5_1311578_C_T	rs6866294	CLPTM1L	5	1311578	C	T	Tracheal, bronchus, and lung cancer	0.895	0.851	0.942	1.84e-05	-0.058489	-0.086888	-0.031094	-62.831	-92.3531	-33.7733
female	chr5_1325475_T_C	rs421284	CLPTM1L	5	1325475	T	C	Bladder cancer	0.887	0.817	0.962	0.0038	-0.005692	-0.009862	-0.001774	-6.3186	-10.7585	-2.0061
female	chr5_1325475_T_C	rs421284	CLPTM1L	5	1325475	T	C	Cervical cancer	0.876	0.834	0.921	1.86e-07	-0.009958	-0.013977	-0.006085	-11.0267	-15.3136	-6.8131
female	chr5_1325475_T_C	rs421284	CLPTM1L	5	1325475	T	C	Malignant skin melanoma	1.238	1.183	1.295	2.54e-20	0.01173	0.009472	0.013861	14.1577	11.2888	16.9488
female	chr5_1325475_T_C	rs421284	CLPTM1L	5	1325475	T	C	Non-melanoma skin cancer	0.871	0.854	0.889	4.56e-42	-0.001424	-0.001643	-0.001209	-1.575	-1.8089	-1.3427
female	chr5_1325475_T_C	rs421284	CLPTM1L	5	1325475	T	C	Pancreatic cancer	1.237	1.135	1.348	1.34e-06	0.069772	0.043443	0.09335	84.1886	51.1964	115.5017
female	chr5_1325475_T_C	rs421284	CLPTM1L	5	1325475	T	C	Tracheal, bronchus, and lung cancer	0.885	0.842	0.931	2.06e-06	-0.065023	-0.093756	-0.037371	-72.1566	-102.9182	-41.9413
female	chr5_1331104_A_G	rs370348	CLPTM1L	5	1331104	A	G	Bladder cancer	0.877	0.809	0.952	0.0017	-0.006207	-0.010411	-0.002251	-6.8643	-11.3175	-2.5356
female	chr5_1331104_A_G	rs370348	CLPTM1L	5	1331104	A	G	Cervical cancer	0.875	0.833	0.92	1.37e-07	-0.010076	-0.0141	-0.006199	-11.138	-15.4211	-6.9275
female	chr5_1331104_A_G	rs370348	CLPTM1L	5	1331104	A	G	Malignant skin melanoma	1.24	1.185	1.297	1.42e-20	0.011804	0.009548	0.013933	14.23	11.3665	17.0158
female	chr5_1331104_A_G	rs370348	CLPTM1L	5	1331104	A	G	Non-melanoma skin cancer	0.871	0.854	0.889	6.49e-42	-0.001422	-0.001641	-0.001207	-1.5705	-1.8041	-1.3384
female	chr5_1331104_A_G	rs370348	CLPTM1L	5	1331104	A	G	Pancreatic cancer	1.242	1.139	1.354	8.42e-07	0.070948	0.044734	0.094415	85.5684	52.6917	116.7696
female	chr5_1331104_A_G	rs370348	CLPTM1L	5	1331104	A	G	Tracheal, bronchus, and lung cancer	0.88	0.836	0.925	6.29e-07	-0.068487	-0.097375	-0.040672	-75.7877	-106.5974	-45.5157
female	chr5_1356656_A_C	rs37003	CLPTM1L	5	1356656	A	C	Bladder cancer	0.903	0.832	0.98	0.0144	-0.004744	-0.008772	-0.000917	-4.8331	-8.7945	-0.9502
female	chr5_1356656_A_C	rs37003	CLPTM1L	5	1356656	A	C	Cervical cancer	0.872	0.829	0.917	8.91e-08	-0.010233	-0.014206	-0.006375	-10.3531	-14.2338	-6.5149
female	chr5_1356656_A_C	rs37003	CLPTM1L	5	1356656	A	C	Malignant skin melanoma	1.203	1.15	1.259	1.22e-15	0.010474	0.00807	0.012767	11.3903	8.678	14.0472
female	chr5_1356656_A_C	rs37003	CLPTM1L	5	1356656	A	C	Non-melanoma skin cancer	0.88	0.863	0.898	2.43e-36	-0.001303	-0.001516	-0.001093	-1.3208	-1.5303	-1.1122
female	chr5_1356656_A_C	rs37003	CLPTM1L	5	1356656	A	C	Pancreatic cancer	1.163	1.067	1.268	0.000585	0.051897	0.023143	0.078316	55.9637	24.448	86.3289
female	chr5_1356656_A_C	rs37003	CLPTM1L	5	1356656	A	C	Tracheal, bronchus, and lung cancer	0.887	0.844	0.933	3.59e-06	-0.062919	-0.091	-0.035683	-63.8766	-91.4729	-36.602
female	chr5_4977023_T_C	rs40646	ADAMTS16	5	4977023	T	C	Genital prolapse	1.084	1.054	1.116	2.79e-08	0.001282	0.000823	0.001749	0.3242	0.2078	0.4429
female	chr5_4977023_T_C	rs40646	ADAMTS16	5	4977023	T	C	Inguinal, femoral, and abdominal hernia	1.117	1.091	1.144	7.96e-20	0.002537	0.001979	0.003103	0.6427	0.5005	0.7872
female	chr5_4996627_T_A	rs173624	ADAMTS16	5	4996627	T	A	Genital prolapse	0.934	0.918	0.951	2.3e-14	-0.001069	-0.001347	-0.000792	-0.8525	-1.0713	-0.6336
female	chr5_4996627_T_A	rs173624	ADAMTS16	5	4996627	T	A	Inguinal, femoral, and abdominal hernia	0.954	0.941	0.968	1.47e-10	-0.001046	-0.00137	-0.000725	-0.8376	-1.0938	-0.5814
female	chr5_5383002_T_G	rs1560042	ICE1	5	5383002	T	G	Inguinal, femoral, and abdominal hernia	1.054	1.031	1.078	2.88e-06	0.001195	0.000689	0.001708	0.2389	0.1377	0.3418
female	chr5_14610200_C_G	rs16903574	FAM105A	5	14610200	C	G	Asthma	1.054	1.03	1.079	9.54e-06	0.015476	0.008576	0.022453	4.6014	2.5459	6.6865
female	chr5_14767983_C_G	rs6885132	ANKH	5	14767983	C	G	Diabetes mellitus type 2	0.942	0.914	0.971	9.19e-05	-0.045445	-0.06766	-0.022856	-12.4856	-18.5585	-6.2901
female	chr5_16223992_T_C	rs1013018	MARCH11	5	16223992	T	C	Breast cancer	1.055	1.038	1.072	1.84e-10	0.037748	0.026278	0.049093	36.1041	25.0475	47.1176
female	chr5_33947439_C_A	rs250416	SLC45A2	5	33947439	C	A	Malignant skin melanoma	0.603	0.456	0.796	0.000364	-0.024565	-0.03374	-0.012544	-0.6987	-0.9588	-0.3572
female	chr5_33947439_C_A	rs250416	SLC45A2	5	33947439	C	A	Non-melanoma skin cancer	0.751	0.675	0.837	1.94e-07	-0.002434	-0.00319	-0.001595	-0.0693	-0.0908	-0.0454
female	chr5_33951588_G_C	rs16891982	SLC45A2	5	33951588	G	C	Malignant skin melanoma	0.607	0.496	0.744	1.38e-06	-0.024365	-0.031384	-0.015839	-0.9211	-1.1855	-0.5994
female	chr5_33951588_G_C	rs16891982	SLC45A2	5	33951588	G	C	Non-melanoma skin cancer	0.717	0.662	0.777	5.41e-16	-0.002776	-0.003326	-0.002182	-0.105	-0.1258	-0.0826
female	chr5_33963765_C_T	rs26722	SLC45A2	5	33963765	C	T	Malignant skin melanoma	0.639	0.49	0.833	0.000937	-0.02229	-0.031592	-0.010258	-0.6009	-0.8509	-0.2769
female	chr5_33963765_C_T	rs26722	SLC45A2	5	33963765	C	T	Non-melanoma skin cancer	0.776	0.699	0.861	1.66e-06	-0.002196	-0.002951	-0.001362	-0.0593	-0.0796	-0.0368
female	chr5_40337608_G_GA	rs57871680,rs397997504	TTC33	5	40337608	G	GA	Inflammatory bowel disease	0.97	0.951	0.989	0.00199	-0.001596	-0.002625	-0.00058	-1.5933	-2.6099	-0.5816
female	chr5_44697814_C_T	rs2165009	MRPS30	5	44697814	C	T	Breast cancer	1.105	1.086	1.123	2.74e-32	0.069156	0.058016	0.080162	66.6477	55.7155	77.5316
female	chr5_44697814_C_T	rs2165009	MRPS30	5	44697814	C	T	Diabetes mellitus type 2	1.035	1.016	1.054	0.000228	0.026499	0.012477	0.040358	25.1924	11.8172	38.5131
female	chr5_50271728_T_TAA	rs763446419	EMB	5	50271728	T	TAA	Breast cancer	1.093	1.058	1.13	1.06e-07	0.065248	0.04093	0.089857	22.827	14.2819	31.5217
female	chr5_56148856_G_A	rs7731626	ANKRD55	5	56148856	G	A	Rheumatoid arthritis	0.955	0.937	0.972	6.67e-07	-0.007282	-0.010161	-0.004407	-4.7709	-6.6407	-2.8945
female	chr5_56512515_T_C	rs392794	C5orf67	5	56512515	T	C	Diabetes mellitus type 2	0.959	0.939	0.978	4.11e-05	-0.032987	-0.048866	-0.017179	-24.5669	-36.2808	-12.8342
female	chr5_56561198_G_GT	rs11429307	C5orf67	5	56561198	G	GT	Cataract	0.961	0.945	0.978	6.01e-06	-0.001669	-0.002382	-0.00095	-0.5306	-0.7564	-0.3024
female	chr5_56561198_G_GT	rs11429307	C5orf67	5	56561198	G	GT	Diabetes mellitus type 2	1.053	1.027	1.078	3.5e-05	0.040186	0.021037	0.059537	12.8564	6.7188	19.0809
female	chr5_56564954_A_G	rs3936511	C5orf67	5	56564954	A	G	Cataract	0.961	0.944	0.977	4.96e-06	-0.001683	-0.002396	-0.000965	-0.5358	-0.7617	-0.3074
female	chr5_56564954_A_G	rs3936511	C5orf67	5	56564954	A	G	Diabetes mellitus type 2	1.052	1.027	1.078	3.89e-05	0.03993	0.020792	0.059271	12.7903	6.6487	19.0186
female	chr5_56738380_G_A	rs4700485	MAP3K1	5	56738380	G	A	Breast cancer	1.117	1.097	1.138	4.59e-33	0.079885	0.066799	0.092968	43.9795	36.6903	51.3025
female	chr5_65099625_A_G	rs264776	ADAMTS6	5	65099625	A	G	Inguinal, femoral, and abdominal hernia	0.972	0.958	0.987	0.000307	-0.00062	-0.000958	-0.000283	-0.3984	-0.6138	-0.1823
female	chr5_75625861_G_A	rs9332464	ANKDD1B	5	75625861	G	A	Diabetes mellitus type 2	0.967	0.946	0.988	0.00251	-0.026174	-0.043107	-0.009208	-14.52	-23.8542	-5.1214
female	chr5_75669297_A_G	rs34358	ANKDD1B	5	75669297	A	G	Diabetes mellitus type 2	0.966	0.948	0.985	0.000364	-0.026749	-0.041687	-0.011974	-25.5542	-39.6773	-11.482
female	chr5_75707853_T_C	rs2307111	POC5	5	75707853	T	C	Diabetes mellitus type 2	0.96	0.942	0.978	1.26e-05	-0.032378	-0.047198	-0.017735	-32.3771	-47.0179	-17.8032
female	chr5_77131486_A_G	rs6878122	ZBED3	5	77131486	A	G	Diabetes mellitus type 2	1.04	1.019	1.061	0.000174	0.030104	0.014374	0.045853	16.3161	7.7717	24.9121
female	chr5_88693117_T_C	rs1477290	MEF2C	5	88693117	T	C	Diabetes mellitus type 2	1.043	1.016	1.071	0.00198	0.032931	0.01198	0.054159	9.4962	3.449	15.6446
female	chr5_103003107_A_G	rs35658696	PAM	5	103003107	A	G	Diabetes mellitus type 2	1.127	1.086	1.171	4.25e-10	0.097309	0.065813	0.129696	13.2682	8.9623	17.7075
female	chr5_103201584_A_G	rs36046591	PPIP5K2	5	103201584	A	G	Diabetes mellitus type 2	1.123	1.082	1.166	1.33e-09	0.094126	0.062794	0.126342	12.9348	8.6183	17.3845
female	chr5_108728632_G_A	rs1423457	FER	5	108728632	G	A	Ischemic heart disease	0.966	0.948	0.984	0.000193	-0.077968	-0.119231	-0.036889	-58.7928	-89.6526	-27.8971
female	chr5_108740038_A_C	rs6892439	FER	5	108740038	A	C	Ischemic heart disease	0.971	0.954	0.987	0.000609	-0.067731	-0.10721	-0.028794	-73.6344	-116.1056	-31.426
female	chr5_111066174_C_T	rs1837253	TSLP	5	111066174	C	T	Asthma	0.91	0.895	0.925	7.21e-29	-0.02721	-0.031973	-0.02244	-15.6003	-18.2969	-12.8894
female	chr5_111134439_A_C	rs6594499	WDR36	5	111134439	A	C	Asthma	1.06	1.045	1.075	6.04e-16	0.016464	0.012548	0.020333	17.6458	13.4043	21.8643
female	chr5_120735909_C_A	rs13168806	PRR16	5	120735909	C	A	Chronic obstructive pulmonary disease	1.03	1.003	1.057	0.0293	0.011755	0.001195	0.022124	11.636	1.176	22.0229
female	chr5_120735909_C_A	rs13168806	PRR16	5	120735909	C	A	Major depressive disorder	1.038	1.023	1.053	7.42e-07	0.025134	0.015259	0.034906	24.9213	15.0823	34.7207
female	chr5_120790812_G_A	rs66694560	PRR16	5	120790812	G	A	Chronic obstructive pulmonary disease	1.045	1.017	1.074	0.00167	0.017736	0.00672	0.028609	15.0635	5.6789	24.4232
female	chr5_120790812_G_A	rs66694560	PRR16	5	120790812	G	A	Major depressive disorder	1.035	1.02	1.051	7.43e-06	0.023723	0.013392	0.033982	20.1157	11.3236	28.8956
female	chr5_132340627_C_T	rs1050152	SLC22A4	5	132340627	C	T	Asthma	0.948	0.934	0.962	1.37e-12	-0.01548	-0.019794	-0.01118	-11.5161	-14.6927	-8.3357
female	chr5_132340627_C_T	rs1050152	SLC22A4	5	132340627	C	T	Inflammatory bowel disease	1.052	1.032	1.073	2.27e-07	0.002628	0.001638	0.003613	1.9879	1.2347	2.7413
female	chr5_132340627_C_T	rs1050152	SLC22A4	5	132340627	C	T	Psoriasis	1.05	1.01	1.092	0.0129	0.009425	0.002009	0.016748	7.1258	1.5097	12.7456
female	chr5_132431071_TGTGATACCCCAA_T	rs147386065,rs55799215	C5orf56	5	132431071	TGTGATACCCCAA	T	Asthma	0.944	0.93	0.958	2.29e-14	-0.016698	-0.021021	-0.012389	-12.4731	-15.6676	-9.2749
female	chr5_132431071_TGTGATACCCCAA_T	rs147386065,rs55799215	C5orf56	5	132431071	TGTGATACCCCAA	T	Breast cancer	1.046	1.029	1.064	1.33e-07	0.032276	0.020335	0.044153	24.5054	15.3962	33.6168
female	chr5_132431071_TGTGATACCCCAA_T	rs147386065,rs55799215	C5orf56	5	132431071	TGTGATACCCCAA	T	Inflammatory bowel disease	1.049	1.029	1.069	1.3e-06	0.002461	0.001468	0.003447	1.8689	1.1117	2.6263
female	chr5_132431071_TGTGATACCCCAA_T	rs147386065,rs55799215	C5orf56	5	132431071	TGTGATACCCCAA	T	Psoriasis	1.055	1.015	1.096	0.00688	0.01022	0.002824	0.017522	7.77	2.1336	13.4085
female	chr5_132485866_A_G	rs10053046	IRF1	5	132485866	A	G	Asthma	1.052	1.036	1.067	3.61e-11	0.014406	0.010167	0.018621	11.3632	7.9992	14.7259
female	chr5_132485866_A_G	rs10053046	IRF1	5	132485866	A	G	Inflammatory bowel disease	0.975	0.956	0.995	0.0144	-0.001312	-0.002369	-0.000261	-1.0218	-1.8395	-0.2037
female	chr5_132660272_G_A	rs20541	IL13	5	132660272	G	A	Asthma	1.063	1.046	1.08	1.64e-13	0.017367	0.012805	0.021889	15.3229	11.2623	19.3738
female	chr5_132660272_G_A	rs20541	IL13	5	132660272	G	A	Psoriasis	0.928	0.89	0.967	0.000412	-0.014806	-0.023215	-0.006531	-12.7384	-19.8311	-5.6608
female	chr5_132706454_C_T	rs3798130	KIF3A	5	132706454	C	T	Asthma	1.04	1.022	1.058	1.09e-05	0.011193	0.006226	0.016127	8.9931	4.9869	12.9969
female	chr5_132706454_C_T	rs3798130	KIF3A	5	132706454	C	T	Psoriasis	0.936	0.896	0.977	0.00273	-0.013009	-0.02165	-0.004471	-10.2682	-16.9724	-3.554
female	chr5_132747766_G_C	rs803056	CCNI2	5	132747766	G	C	Asthma	1.06	1.039	1.082	1.91e-08	0.016995	0.011051	0.022956	8.3075	5.3896	11.2469
female	chr5_138107797_T_C	rs529526	NME5	5	138107797	T	C	Atrial fibrillation and flutter	1.125	1.103	1.147	9e-32	0.028491	0.02378	0.033179	19.5661	16.2803	22.8567
female	chr5_144465691_T_C	rs349691	KCTD16	5	144465691	T	C	Major depressive disorder	1.031	1.016	1.047	4.04e-05	0.020947	0.010993	0.030811	19.6167	10.265	28.9406
female	chr5_147828115_T_C	rs17107315	SPINK1	5	147828115	T	C	Pancreatitis	1.387	1.205	1.596	5.16e-06	0.012804	0.006823	0.019602	0.4915	0.2615	0.754
female	chr5_147855233_A_G	rs138251740	SCGB3A2	5	147855233	A	G	Pancreatitis	1.407	1.217	1.626	3.71e-06	0.013464	0.00724	0.020563	0.5109	0.2742	0.7818
female	chr5_151098757_G_A	rs17728338	ANXA6	5	151098757	G	A	Psoriasis	1.267	1.184	1.356	7.6e-12	0.0497	0.034665	0.06539	8.7687	6.0977	11.574
female	chr5_158834155_T_C	rs17715065	EBF1	5	158834155	T	C	Breast cancer	1.061	1.044	1.078	1.4e-12	0.041043	0.029937	0.051956	48.9389	35.5463	62.2156
female	chr5_159337470_T_C	rs4921482	IL12B	5	159337470	T	C	Psoriasis	0.894	0.858	0.931	5.81e-08	-0.021988	-0.030042	-0.013985	-16.2357	-22.0544	-10.3882
female	chr5_159402519_A_T	rs12188300	IL12B	5	159402519	A	T	Psoriasis	1.342	1.259	1.431	2.26e-19	0.063634	0.048605	0.07934	8.9456	6.8152	11.1841
female	chr5_159430181_T_C	rs6556423	IL12B	5	159430181	T	C	Psoriasis	1.166	1.122	1.211	2.72e-15	0.02862	0.021742	0.035337	24.9122	18.7806	31.0028
female	chr5_169588475_G_A	rs116483731	SPDL1	5	169588475	G	A	Breast cancer	0.829	0.767	0.896	2.26e-06	-0.123814	-0.16934	-0.074989	-8.6635	-11.837	-5.2529
female	chr5_169588475_G_A	rs116483731	SPDL1	5	169588475	G	A	Interstitial lung disease and pulmonary sarcoidosis	1.183	1.029	1.359	0.0179	0.010674	0.00173	0.020752	0.7512	0.1215	1.4647
female	chr5_169588475_G_A	rs116483731	SPDL1	5	169588475	G	A	Non-melanoma skin cancer	0.79	0.707	0.884	3.98e-05	-0.002065	-0.002906	-0.001134	-0.1444	-0.203	-0.0794
female	chr5_173922837_A_G	rs1484803	CPEB4	5	173922837	A	G	Atrial fibrillation and flutter	0.948	0.929	0.966	4.28e-08	-0.013433	-0.018344	-0.008576	-12.9925	-17.6754	-8.3273
female	chr5_173922837_A_G	rs1484803	CPEB4	5	173922837	A	G	Genital prolapse	1.05	1.032	1.068	3.24e-08	0.000744	0.000483	0.001001	0.7349	0.4754	0.9932
female	chr6_396321_C_T	rs12203592	IRF4	6	396321	C	T	Leukemia	1.151	1.036	1.279	0.00893	0.017043	0.004074	0.031238	1.2634	0.3013	2.3213
female	chr6_396321_C_T	rs12203592	IRF4	6	396321	C	T	Non-melanoma skin cancer	1.339	1.304	1.374	1.98e-105	0.003228	0.002904	0.003559	0.2402	0.2159	0.265
female	chr6_6751826_C_T	rs1294438	LY86	6	6751826	C	T	Inguinal, femoral, and abdominal hernia	1.023	1.009	1.038	0.00132	0.00051	0.000199	0.000819	0.4343	0.1693	0.6989
female	chr6_6889585_G_A	rs4246079	RREB1	6	6889585	G	A	Osteoarthritis	0.952	0.931	0.974	2.95e-05	-0.025719	-0.037618	-0.013711	-9.5072	-13.8817	-5.0773
female	chr6_7231610_G_A	rs9379084	RREB1	6	7231610	G	A	Diabetes mellitus type 2	0.928	0.901	0.955	4.25e-07	-0.056883	-0.078288	-0.03512	-15.3687	-21.1192	-9.5038
female	chr6_7245225_A_G	rs1815311	RREB1	6	7245225	A	G	Diabetes mellitus type 2	1.05	1.031	1.07	2.49e-07	0.037262	0.023245	0.051102	36.1389	22.4564	49.758
female	chr6_7562999_T_G	rs2076295	DSP	6	7562999	T	G	Interstitial lung disease and pulmonary sarcoidosis	1.09	1.045	1.138	7.2e-05	0.004972	0.002548	0.00733	4.5759	2.3252	6.807
female	chr6_12903725_A_G	rs9349379	PHACTR1	6	12903725	A	G	Ischemic heart disease	1.073	1.055	1.091	6.42e-16	0.152989	0.116736	0.188682	166.3178	126.3905	205.9694
female	chr6_12903725_A_G	rs9349379	PHACTR1	6	12903725	A	G	Lower extremity peripheral arterial disease	1.088	1.048	1.13	1.07e-05	0.004149	0.00234	0.005897	4.5262	2.5295	6.4918
female	chr6_12903725_A_G	rs9349379	PHACTR1	6	12903725	A	G	Migraine	0.928	0.913	0.943	1.62e-19	-0.056113	-0.068697	-0.043674	-59.0171	-72.0011	-46.0958
female	chr6_13713134_C_G	rs418053	RANBP9	6	13713134	C	G	Breast cancer	1.049	1.032	1.066	1.36e-08	0.033582	0.022121	0.044902	33.7757	22.1694	45.3257
female	chr6_16414322_G_A	rs59430691	ATXN1	6	16414322	G	A	Atrial fibrillation and flutter	0.922	0.896	0.949	3.22e-08	-0.01938	-0.026026	-0.012617	-4.8154	-6.4577	-3.1394
female	chr6_17675015_T_C	rs2228375	NUP153	6	17675015	T	C	Gallbladder and biliary diseases	1.056	1.041	1.072	5.18e-13	0.004854	0.003552	0.006142	4.5959	3.3535	5.8342
female	chr6_17682891_G_A	rs9367958	NUP153	6	17682891	G	A	Gallbladder and biliary diseases	0.947	0.933	0.961	2.57e-13	-0.004993	-0.00635	-0.003644	-4.2956	-5.4495	-3.1428
female	chr6_20686342_C_A	rs7766070	CDKAL1	6	20686342	C	A	Diabetes mellitus type 2	1.116	1.094	1.138	1.61e-28	0.083305	0.068834	0.097648	66.739	54.951	78.5117
female	chr6_20686765_C_A	rs9368222	CDKAL1	6	20686765	C	A	Diabetes mellitus type 2	1.117	1.095	1.138	1.11e-28	0.083819	0.069295	0.098218	66.4874	54.7738	78.188
female	chr6_22057337_C_T	rs55775505	PRL	6	22057337	C	T	Non-melanoma skin cancer	1.078	1.055	1.101	5.96e-12	0.000727	0.00052	0.000934	0.4298	0.3066	0.5536
female	chr6_24739950_A_G	rs181054874	C6orf62	6	24739950	A	G	Diabetes mellitus type 1	2.056	1.609	2.628	8.38e-09	0.080043	0.046594	0.121866	2.0536	1.1923	3.137
female	chr6_25775342_A_T	rs28412066	SLC17A4	6	25775342	A	T	Anxiety disorders	0.944	0.912	0.978	0.00118	-0.021834	-0.034544	-0.008764	-2.5999	-4.1094	-1.0446
female	chr6_25775342_A_T	rs28412066	SLC17A4	6	25775342	A	T	Chronic kidney disease	1.134	1.084	1.187	4.38e-08	0.027868	0.017573	0.038527	3.3364	2.1009	4.6195
female	chr6_25775342_A_T	rs28412066	SLC17A4	6	25775342	A	T	Diabetes mellitus type 1	1.374	1.268	1.489	9.39e-15	0.027928	0.020216	0.036103	3.3666	2.4295	4.3662
female	chr6_25775342_A_T	rs28412066	SLC17A4	6	25775342	A	T	Gout	1.082	0.976	1.199	0.134	0.001091	-0.000321	0.002622	0.1304	-0.0383	0.3145
female	chr6_25775342_A_T	rs28412066	SLC17A4	6	25775342	A	T	Inguinal, femoral, and abdominal hernia	0.939	0.917	0.962	2.83e-07	-0.001366	-0.001869	-0.000852	-0.1626	-0.2223	-0.1016
female	chr6_25775342_A_T	rs28412066	SLC17A4	6	25775342	A	T	Interstitial lung disease and pulmonary sarcoidosis	1.191	1.103	1.287	8.3e-06	0.011075	0.006018	0.016436	1.328	0.7199	1.9763
female	chr6_25775342_A_T	rs28412066	SLC17A4	6	25775342	A	T	Lower extremity peripheral arterial disease	1.137	1.06	1.22	0.000327	0.006883	0.003042	0.010937	0.8241	0.3634	1.3126
female	chr6_25775342_A_T	rs28412066	SLC17A4	6	25775342	A	T	Major depressive disorder	0.968	0.941	0.996	0.025	-0.021864	-0.040521	-0.002778	-2.6052	-4.8245	-0.3312
female	chr6_25775342_A_T	rs28412066	SLC17A4	6	25775342	A	T	Non-Hodgkin lymphoma	1.182	1.08	1.294	0.000282	0.026559	0.011794	0.042377	3.1841	1.4098	5.0966
female	chr6_25775342_A_T	rs28412066	SLC17A4	6	25775342	A	T	Schizophrenia	0.847	0.758	0.945	0.00306	-0.025863	-0.041125	-0.009142	-3.0709	-4.8708	-1.0886
female	chr6_25776721_G_A	rs11754288	SLC17A4	6	25776721	G	A	Diabetes mellitus type 1	0.885	0.841	0.933	4.59e-06	-0.009648	-0.013885	-0.005472	-7.9142	-11.2974	-4.5272
female	chr6_25776721_G_A	rs11754288	SLC17A4	6	25776721	G	A	Gout	0.911	0.86	0.966	0.00174	-0.001273	-0.00209	-0.000471	-1.0491	-1.706	-0.3921
female	chr6_25812922_A_G	rs1165196	SLC17A1	6	25812922	A	G	Diabetes mellitus type 1	0.877	0.833	0.923	6.23e-07	-0.010484	-0.014748	-0.006294	-9.0317	-12.598	-5.4702
female	chr6_25812922_A_G	rs1165196	SLC17A1	6	25812922	A	G	Gout	0.916	0.865	0.97	0.00286	-0.001204	-0.002019	-0.000407	-1.045	-1.7349	-0.3572
female	chr6_25822689_C_T	rs186212005	SLC17A1	6	25822689	C	T	Chronic kidney disease	1.35	1.098	1.661	0.00451	0.07308	0.020455	0.137043	1.877	0.5246	3.5267
female	chr6_25822689_C_T	rs186212005	SLC17A1	6	25822689	C	T	Diabetes mellitus type 1	3.804	3.164	4.573	6.85e-46	0.204723	0.160167	0.25669	5.339	4.1605	6.7259
female	chr6_25822689_C_T	rs186212005	SLC17A1	6	25822689	C	T	Diabetes mellitus type 2	1.313	1.179	1.463	7.75e-07	0.241154	0.137984	0.35539	6.1925	3.5402	9.1345
female	chr6_25822689_C_T	rs186212005	SLC17A1	6	25822689	C	T	Lower extremity peripheral arterial disease	1.477	1.229	1.775	3.16e-05	0.024064	0.011623	0.038839	0.6186	0.2983	1.0002
female	chr6_25822689_C_T	rs186212005	SLC17A1	6	25822689	C	T	Rheumatoid arthritis	1.343	1.193	1.512	1.05e-06	0.053202	0.030038	0.079099	1.3664	0.7708	2.0337
female	chr6_25841998_T_A	rs543276592	SLC17A3	6	25841998	T	A	Rheumatoid arthritis	1.437	1.311	1.574	7.15e-15	0.067299	0.048174	0.088082	2.4954	1.7842	3.2701
female	chr6_25850617_C_T	rs56027330	SLC17A3	6	25850617	C	T	Gout	1.04	0.957	1.129	0.355	0.000526	-0.000578	0.00167	0.1729	-0.1888	0.5521
female	chr6_25914625_G_A	rs34525648	SLC17A2	6	25914625	G	A	Chronic kidney disease	1.125	1.077	1.175	1.1e-07	0.025954	0.016103	0.036127	3.6045	2.2331	5.0251
female	chr6_25914625_G_A	rs34525648	SLC17A2	6	25914625	G	A	Diabetes mellitus type 1	1.336	1.236	1.444	3e-13	0.025052	0.017796	0.032707	3.5016	2.4799	4.5867
female	chr6_25914625_G_A	rs34525648	SLC17A2	6	25914625	G	A	Gout	1.119	1.016	1.233	0.0231	0.001575	0.000209	0.003043	0.2187	0.0289	0.424
female	chr6_25914625_G_A	rs34525648	SLC17A2	6	25914625	G	A	Inguinal, femoral, and abdominal hernia	0.946	0.924	0.968	2.11e-06	-0.001213	-0.001699	-0.000718	-0.1675	-0.2345	-0.0992
female	chr6_25914625_G_A	rs34525648	SLC17A2	6	25914625	G	A	Interstitial lung disease and pulmonary sarcoidosis	1.183	1.099	1.273	7.26e-06	0.010571	0.005789	0.015615	1.4707	0.8034	2.1784
female	chr6_25914625_G_A	rs34525648	SLC17A2	6	25914625	G	A	Lower extremity peripheral arterial disease	1.125	1.053	1.203	0.000535	0.006293	0.002662	0.010107	0.8739	0.3689	1.407
female	chr6_25914625_G_A	rs34525648	SLC17A2	6	25914625	G	A	Non-Hodgkin lymphoma	1.181	1.083	1.288	0.000164	0.026348	0.012235	0.041377	3.6655	1.697	5.7751
female	chr6_25914625_G_A	rs34525648	SLC17A2	6	25914625	G	A	Schizophrenia	0.857	0.774	0.949	0.0031	-0.024144	-0.038589	-0.008471	-3.3255	-5.3015	-1.1701
female	chr6_25931349_G_A	rs199741	SLC17A2	6	25931349	G	A	Diabetes mellitus type 1	0.891	0.838	0.948	0.000265	-0.00887	-0.013561	-0.004122	-4.6436	-7.0562	-2.1723
female	chr6_25973043_T_C	rs201543396	TRIM38	6	25973043	T	C	Chronic kidney disease	1.341	1.09	1.65	0.00549	0.071194	0.018925	0.134723	1.8326	0.4864	3.4745
female	chr6_25973043_T_C	rs201543396	TRIM38	6	25973043	T	C	Diabetes mellitus type 1	3.749	3.117	4.51	1.13e-44	0.200934	0.15681	0.252442	5.2499	4.0811	6.6266
female	chr6_25973043_T_C	rs201543396	TRIM38	6	25973043	T	C	Diabetes mellitus type 2	1.301	1.168	1.45	1.8e-06	0.232212	0.129813	0.34561	5.9758	3.3378	8.9022
female	chr6_25973043_T_C	rs201543396	TRIM38	6	25973043	T	C	Lower extremity peripheral arterial disease	1.532	1.28	1.834	3.39e-06	0.026777	0.014153	0.041709	0.6901	0.3642	1.0769
female	chr6_25973043_T_C	rs201543396	TRIM38	6	25973043	T	C	Rheumatoid arthritis	1.346	1.196	1.515	7.93e-07	0.053644	0.030522	0.079481	1.3809	0.785	2.0481
female	chr6_26017314_T_C	rs16891235	HIST1H1A	6	26017314	T	C	Diabetes mellitus type 1	1.285	1.188	1.389	3.49e-10	0.02135	0.014255	0.028846	2.9429	1.9593	3.9886
female	chr6_26017314_T_C	rs16891235	HIST1H1A	6	26017314	T	C	Gout	1.109	1.007	1.221	0.0359	0.001443	9.2e-05	0.002895	0.1979	0.0126	0.3983
female	chr6_26017314_T_C	rs16891235	HIST1H1A	6	26017314	T	C	Inguinal, femoral, and abdominal hernia	0.953	0.932	0.975	3.54e-05	-0.001044	-0.001525	-0.000554	-0.1424	-0.208	-0.0756
female	chr6_26017314_T_C	rs16891235	HIST1H1A	6	26017314	T	C	Interstitial lung disease and pulmonary sarcoidosis	1.196	1.112	1.286	1.33e-06	0.011323	0.006549	0.016354	1.5567	0.8981	2.2545
female	chr6_26017314_T_C	rs16891235	HIST1H1A	6	26017314	T	C	Lower extremity peripheral arterial disease	1.119	1.047	1.196	0.000956	0.005979	0.00237	0.009771	0.8201	0.3244	1.3433
female	chr6_26017314_T_C	rs16891235	HIST1H1A	6	26017314	T	C	Non-Hodgkin lymphoma	1.187	1.089	1.293	8.87e-05	0.027145	0.013136	0.042055	3.7309	1.8001	5.7985
female	chr6_26017314_T_C	rs16891235	HIST1H1A	6	26017314	T	C	Schizophrenia	0.86	0.777	0.952	0.00378	-0.023641	-0.038104	-0.007946	-3.2175	-5.173	-1.0845
female	chr6_26021929_C_T	rs147105535	HIST1H4A	6	26021929	C	T	Rheumatoid arthritis	1.457	1.332	1.594	1.9e-16	0.070321	0.051301	0.090952	2.6907	1.9609	3.4839
female	chr6_26061092_T_A	rs116019440	HIST1H1C	6	26061092	T	A	Diabetes mellitus type 1	1.699	1.496	1.929	3.09e-16	0.052249	0.037477	0.068647	3.2861	2.3496	4.333
female	chr6_26092913_G_A	rs1800562	HFE	6	26092913	G	A	Multiple sclerosis	1.288	1.159	1.432	2.87e-06	0.017282	0.0096	0.025652	1.5274	0.8461	2.2742
female	chr6_26107940_G_A	rs2051542	HIST1H1T	6	26107940	G	A	Diabetes mellitus type 1	0.837	0.771	0.909	2.23e-05	-0.013433	-0.019368	-0.007318	-5.844	-8.3709	-3.206
female	chr6_26107940_G_A	rs2051542	HIST1H1T	6	26107940	G	A	Lower extremity peripheral arterial disease	0.88	0.832	0.93	7.12e-06	-0.006405	-0.00912	-0.003639	-2.7983	-3.9655	-1.5978
female	chr6_26107940_G_A	rs2051542	HIST1H1T	6	26107940	G	A	Psoriasis	0.913	0.864	0.965	0.00132	-0.017299	-0.027626	-0.006792	-7.5825	-12.0507	-2.9923
female	chr6_26200586_CT_C	rs200834772	HIST1H2BF	6	26200586	CT	C	Psoriasis	1.954	1.746	2.185	1.06e-31	0.176565	0.139538	0.217154	9.7963	7.7212	12.0843
female	chr6_26234377_GCTT_G	rs199868143	HIST1H1D	6	26234377	GCTT	G	Chronic kidney disease	1.358	1.14	1.618	6e-04	0.074516	0.02938	0.127501	2.7176	1.0691	4.6624
female	chr6_26234377_GCTT_G	rs199868143	HIST1H1D	6	26234377	GCTT	G	Diabetes mellitus type 1	2.806	2.353	3.347	1.85e-30	0.132525	0.100614	0.169443	4.9052	3.7069	6.306
female	chr6_26234377_GCTT_G	rs199868143	HIST1H1D	6	26234377	GCTT	G	Diabetes mellitus type 2	1.231	1.121	1.353	1.4e-05	0.178118	0.093463	0.270449	6.4875	3.4003	9.8627
female	chr6_26234377_GCTT_G	rs199868143	HIST1H1D	6	26234377	GCTT	G	Lower extremity peripheral arterial disease	1.506	1.291	1.756	1.89e-07	0.025358	0.014681	0.037636	0.9262	0.5351	1.3782
female	chr6_26234377_GCTT_G	rs199868143	HIST1H1D	6	26234377	GCTT	G	Rheumatoid arthritis	1.226	1.106	1.359	0.000106	0.035067	0.016506	0.055483	1.2772	0.6004	2.0235
female	chr6_26370388_G_C	rs9379861	BTN3A2	6	26370388	G	C	Psoriasis	1.787	1.615	1.977	2.49e-29	0.14642	0.115397	0.180134	8.7901	6.9122	10.8409
female	chr6_26370429_A_G	rs9358936	BTN3A2	6	26370429	A	G	Anxiety disorders	0.934	0.906	0.962	7.18e-06	-0.026174	-0.037236	-0.014889	-5.4879	-7.7975	-3.1258
female	chr6_26370429_A_G	rs9358936	BTN3A2	6	26370429	A	G	Diabetes mellitus type 1	1.279	1.189	1.374	2.63e-11	0.020564	0.014204	0.027181	4.3796	3.0129	5.8141
female	chr6_26370429_A_G	rs9358936	BTN3A2	6	26370429	A	G	Genital prolapse	0.938	0.913	0.964	3.53e-06	-0.000969	-0.001366	-0.000564	-0.2031	-0.2861	-0.1184
female	chr6_26370429_A_G	rs9358936	BTN3A2	6	26370429	A	G	Inguinal, femoral, and abdominal hernia	0.944	0.924	0.964	1.17e-07	-0.001264	-0.00172	-0.000802	-0.2652	-0.3604	-0.1684
female	chr6_26370429_A_G	rs9358936	BTN3A2	6	26370429	A	G	Interstitial lung disease and pulmonary sarcoidosis	1.156	1.083	1.235	1.5e-05	0.008962	0.004805	0.013284	1.8983	1.0143	2.8237
female	chr6_26370429_A_G	rs9358936	BTN3A2	6	26370429	A	G	Non-Hodgkin lymphoma	1.183	1.093	1.28	3.35e-05	0.026259	0.013515	0.039605	5.5684	2.8543	8.4357
female	chr6_26370429_A_G	rs9358936	BTN3A2	6	26370429	A	G	Schizophrenia	0.851	0.782	0.927	0.000225	-0.025361	-0.037737	-0.012228	-5.2975	-7.8572	-2.5632
female	chr6_26370432_G_A	rs12205731	BTN3A2	6	26370432	G	A	Diabetes mellitus type 1	0.871	0.803	0.944	0.000811	-0.010437	-0.016246	-0.004404	-3.7045	-5.7347	-1.5724
female	chr6_26370432_G_A	rs12205731	BTN3A2	6	26370432	G	A	Multiple sclerosis	0.835	0.761	0.915	0.000122	-0.01065	-0.015743	-0.005322	-3.7691	-5.5387	-1.8958
female	chr6_26370520_G_A	rs35183513	BTN3A2	6	26370520	G	A	Diabetes mellitus type 1	0.821	0.757	0.89	1.82e-06	-0.014606	-0.020174	-0.008784	-4.6315	-6.3691	-2.7987
female	chr6_26392287_G_C	rs2072803	BTN2A2	6	26392287	G	C	Anxiety disorders	0.934	0.907	0.962	5.82e-06	-0.025988	-0.036881	-0.014887	-5.8285	-8.2607	-3.3433
female	chr6_26392287_G_C	rs2072803	BTN2A2	6	26392287	G	C	Diabetes mellitus type 1	1.284	1.196	1.378	5.31e-12	0.020866	0.014634	0.02733	4.7585	3.3235	6.2606
female	chr6_26392287_G_C	rs2072803	BTN2A2	6	26392287	G	C	Genital prolapse	0.931	0.906	0.956	1.36e-07	-0.001085	-0.001476	-0.000687	-0.2433	-0.3306	-0.1543
female	chr6_26392287_G_C	rs2072803	BTN2A2	6	26392287	G	C	Inguinal, femoral, and abdominal hernia	0.941	0.922	0.962	2.47e-08	-0.001315	-0.001766	-0.000858	-0.295	-0.3957	-0.1928
female	chr6_26392287_G_C	rs2072803	BTN2A2	6	26392287	G	C	Interstitial lung disease and pulmonary sarcoidosis	1.153	1.081	1.23	1.47e-05	0.008784	0.004718	0.013	1.9907	1.0657	2.957
female	chr6_26392287_G_C	rs2072803	BTN2A2	6	26392287	G	C	Non-Hodgkin lymphoma	1.218	1.127	1.315	6.07e-07	0.030979	0.018386	0.04411	7.0425	4.1617	10.0743
female	chr6_26392287_G_C	rs2072803	BTN2A2	6	26392287	G	C	Schizophrenia	0.857	0.789	0.93	0.000236	-0.024457	-0.036505	-0.011724	-5.4646	-8.1297	-2.6289
female	chr6_26405607_G_A	rs56161420	BTN3A1	6	26405607	G	A	Diabetes mellitus type 1	0.847	0.788	0.911	6.86e-06	-0.012471	-0.017636	-0.007138	-4.7421	-6.673	-2.7286
female	chr6_26409662_G_C	rs41266839	BTN3A1	6	26409662	G	C	Anxiety disorders	0.933	0.901	0.966	0.000105	-0.026327	-0.039078	-0.013208	-3.1297	-4.6416	-1.5715
female	chr6_26409662_G_C	rs41266839	BTN3A1	6	26409662	G	C	Cataract	1.031	1.007	1.055	0.0101	0.001293	0.000304	0.002299	0.1541	0.0363	0.2742
female	chr6_26409662_G_C	rs41266839	BTN3A1	6	26409662	G	C	Chronic kidney disease	1.164	1.113	1.218	4.12e-11	0.033945	0.02344	0.044819	4.0602	2.7998	5.3686
female	chr6_26409662_G_C	rs41266839	BTN3A1	6	26409662	G	C	Diabetes mellitus type 1	1.467	1.356	1.588	2.3e-21	0.034591	0.026613	0.043027	4.1708	3.1995	5.2046
female	chr6_26409662_G_C	rs41266839	BTN3A1	6	26409662	G	C	Genital prolapse	0.932	0.903	0.961	9.41e-06	-0.001067	-0.00152	-0.000602	-0.1268	-0.1805	-0.0717
female	chr6_26409662_G_C	rs41266839	BTN3A1	6	26409662	G	C	Inguinal, femoral, and abdominal hernia	0.932	0.91	0.955	1.68e-08	-0.001516	-0.002023	-0.000999	-0.1802	-0.2403	-0.1188
female	chr6_26409662_G_C	rs41266839	BTN3A1	6	26409662	G	C	Interstitial lung disease and pulmonary sarcoidosis	1.228	1.138	1.326	1.25e-07	0.013179	0.008046	0.018615	1.579	0.9617	2.2362
female	chr6_26409662_G_C	rs41266839	BTN3A1	6	26409662	G	C	Lower extremity peripheral arterial disease	1.117	1.04	1.2	0.0023	0.005901	0.002048	0.009973	0.705	0.2442	1.1941
female	chr6_26409662_G_C	rs41266839	BTN3A1	6	26409662	G	C	Major depressive disorder	0.961	0.934	0.989	0.0067	-0.026652	-0.045397	-0.007472	-3.1708	-5.3969	-0.8896
female	chr6_26409662_G_C	rs41266839	BTN3A1	6	26409662	G	C	Non-Hodgkin lymphoma	1.194	1.091	1.308	0.000128	0.02827	0.013312	0.044298	3.3842	1.5892	5.3189
female	chr6_26409662_G_C	rs41266839	BTN3A1	6	26409662	G	C	Schizophrenia	0.838	0.751	0.937	0.00182	-0.027286	-0.042515	-0.010591	-3.2356	-5.0295	-1.2591
female	chr6_26413516_C_A	rs4712990	BTN3A1	6	26413516	C	A	Diabetes mellitus type 1	0.84	0.774	0.911	2.84e-05	-0.012929	-0.018572	-0.007022	-3.9135	-5.5973	-2.1353
female	chr6_26463346_G_T	rs13195401	BTN2A1	6	26463346	G	T	Anxiety disorders	0.935	0.902	0.968	0.000156	-0.025699	-0.038477	-0.012553	-3.0532	-4.5674	-1.4927
female	chr6_26463346_G_T	rs13195401	BTN2A1	6	26463346	G	T	Cataract	1.034	1.01	1.058	0.00477	0.001422	0.00043	0.002432	0.1694	0.0512	0.2899
female	chr6_26463346_G_T	rs13195401	BTN2A1	6	26463346	G	T	Chronic kidney disease	1.164	1.112	1.217	5.42e-11	0.033806	0.023282	0.044702	4.0407	2.779	5.3506
female	chr6_26463346_G_T	rs13195401	BTN2A1	6	26463346	G	T	Diabetes mellitus type 1	1.47	1.358	1.591	1.72e-21	0.034778	0.026778	0.043239	4.1904	3.2171	5.2264
female	chr6_26463346_G_T	rs13195401	BTN2A1	6	26463346	G	T	Genital prolapse	0.929	0.9	0.959	4.72e-06	-0.001104	-0.001557	-0.000639	-0.1311	-0.1848	-0.076
female	chr6_26463346_G_T	rs13195401	BTN2A1	6	26463346	G	T	Inguinal, femoral, and abdominal hernia	0.932	0.91	0.955	1.7e-08	-0.001518	-0.002025	-0.001	-0.1803	-0.2405	-0.1189
female	chr6_26463346_G_T	rs13195401	BTN2A1	6	26463346	G	T	Interstitial lung disease and pulmonary sarcoidosis	1.233	1.143	1.331	7.15e-08	0.013454	0.008305	0.018908	1.6111	0.9921	2.27
female	chr6_26463346_G_T	rs13195401	BTN2A1	6	26463346	G	T	Lower extremity peripheral arterial disease	1.115	1.038	1.197	0.00287	0.005783	0.001926	0.00986	0.6903	0.2294	1.1796
female	chr6_26463346_G_T	rs13195401	BTN2A1	6	26463346	G	T	Major depressive disorder	0.963	0.936	0.991	0.00953	-0.025516	-0.044299	-0.006297	-3.0337	-5.2631	-0.7492
female	chr6_26463346_G_T	rs13195401	BTN2A1	6	26463346	G	T	Non-Hodgkin lymphoma	1.198	1.094	1.312	9.7e-05	0.028844	0.013832	0.044929	3.4507	1.6503	5.3913
female	chr6_26463346_G_T	rs13195401	BTN2A1	6	26463346	G	T	Schizophrenia	0.841	0.753	0.94	0.00221	-0.026796	-0.042051	-0.010073	-3.1756	-4.9719	-1.1969
female	chr6_26463347_G_T	rs13195402	BTN2A1	6	26463347	G	T	Anxiety disorders	0.937	0.905	0.971	0.000278	-0.024616	-0.037366	-0.011502	-2.9268	-4.439	-1.3687
female	chr6_26463347_G_T	rs13195402	BTN2A1	6	26463347	G	T	Cataract	1.035	1.011	1.059	0.00372	0.001457	0.000468	0.002464	0.1737	0.0558	0.2939
female	chr6_26463347_G_T	rs13195402	BTN2A1	6	26463347	G	T	Chronic kidney disease	1.162	1.111	1.215	7.28e-11	0.033448	0.02297	0.044295	3.9997	2.7432	5.304
female	chr6_26463347_G_T	rs13195402	BTN2A1	6	26463347	G	T	Diabetes mellitus type 1	1.476	1.364	1.597	4.59e-22	0.035194	0.027202	0.043645	4.2421	3.2695	5.2768
female	chr6_26463347_G_T	rs13195402	BTN2A1	6	26463347	G	T	Genital prolapse	0.927	0.899	0.957	2.36e-06	-0.001134	-0.001585	-0.000671	-0.1348	-0.1882	-0.0799
female	chr6_26463347_G_T	rs13195402	BTN2A1	6	26463347	G	T	Inguinal, femoral, and abdominal hernia	0.934	0.912	0.957	4.28e-08	-0.001468	-0.001974	-0.000952	-0.1745	-0.2345	-0.1132
female	chr6_26463347_G_T	rs13195402	BTN2A1	6	26463347	G	T	Interstitial lung disease and pulmonary sarcoidosis	1.238	1.147	1.336	3.78e-08	0.013717	0.008567	0.019169	1.6434	1.0241	2.3024
female	chr6_26463347_G_T	rs13195402	BTN2A1	6	26463347	G	T	Lower extremity peripheral arterial disease	1.111	1.035	1.194	0.00379	0.005603	0.001759	0.009667	0.6692	0.2096	1.157
female	chr6_26463347_G_T	rs13195402	BTN2A1	6	26463347	G	T	Major depressive disorder	0.963	0.936	0.991	0.01	-0.025274	-0.044005	-0.006109	-3.007	-5.2319	-0.7274
female	chr6_26463347_G_T	rs13195402	BTN2A1	6	26463347	G	T	Non-Hodgkin lymphoma	1.184	1.081	1.297	0.00027	0.026863	0.011966	0.042831	3.2141	1.428	5.1394
female	chr6_26463347_G_T	rs13195402	BTN2A1	6	26463347	G	T	Schizophrenia	0.838	0.75	0.936	0.00174	-0.027388	-0.042604	-0.010705	-3.248	-5.0413	-1.2728
female	chr6_26463432_G_A	rs13195509	BTN2A1	6	26463432	G	A	Anxiety disorders	0.938	0.907	0.969	0.000127	-0.024485	-0.036549	-0.012111	-3.5306	-5.265	-1.7481
female	chr6_26463432_G_A	rs13195509	BTN2A1	6	26463432	G	A	Chronic kidney disease	1.128	1.08	1.178	5.95e-08	0.026411	0.016589	0.036548	3.8323	2.4033	5.3119
female	chr6_26463432_G_A	rs13195509	BTN2A1	6	26463432	G	A	Diabetes mellitus type 1	1.372	1.271	1.482	5.53e-16	0.027596	0.020342	0.035231	4.0365	2.9656	5.1715
female	chr6_26463432_G_A	rs13195509	BTN2A1	6	26463432	G	A	Inguinal, femoral, and abdominal hernia	0.941	0.919	0.963	1.89e-07	-0.001328	-0.001812	-0.000836	-0.1916	-0.2612	-0.1206
female	chr6_26463432_G_A	rs13195509	BTN2A1	6	26463432	G	A	Interstitial lung disease and pulmonary sarcoidosis	1.199	1.115	1.288	8.54e-07	0.011449	0.006708	0.016439	1.6652	0.973	2.398
female	chr6_26463432_G_A	rs13195509	BTN2A1	6	26463432	G	A	Major depressive disorder	0.963	0.937	0.989	0.00551	-0.025593	-0.043226	-0.007596	-3.6935	-6.233	-1.0971
female	chr6_26463432_G_A	rs13195509	BTN2A1	6	26463432	G	A	Non-Hodgkin lymphoma	1.193	1.095	1.3	5.61e-05	0.027985	0.013918	0.042937	4.0695	2.0173	6.2656
female	chr6_26463432_G_A	rs13195509	BTN2A1	6	26463432	G	A	Schizophrenia	0.861	0.779	0.952	0.00354	-0.023478	-0.037776	-0.008001	-3.3769	-5.4185	-1.1543
female	chr6_26468098_G_A	rs3734542	BTN2A1	6	26468098	G	A	Anxiety disorders	0.938	0.907	0.969	0.00012	-0.024555	-0.036612	-0.01219	-3.5639	-5.3084	-1.7711
female	chr6_26468098_G_A	rs3734542	BTN2A1	6	26468098	G	A	Chronic kidney disease	1.131	1.083	1.182	2.47e-08	0.027168	0.017333	0.037315	3.9685	2.5279	5.4598
female	chr6_26468098_G_A	rs3734542	BTN2A1	6	26468098	G	A	Diabetes mellitus type 1	1.372	1.271	1.481	5.84e-16	0.027556	0.020309	0.035183	4.0573	2.9803	5.1987
female	chr6_26468098_G_A	rs3734542	BTN2A1	6	26468098	G	A	Inguinal, femoral, and abdominal hernia	0.94	0.919	0.962	1.44e-07	-0.001341	-0.001825	-0.000849	-0.1947	-0.2647	-0.1233
female	chr6_26468098_G_A	rs3734542	BTN2A1	6	26468098	G	A	Interstitial lung disease and pulmonary sarcoidosis	1.2	1.117	1.29	7.05e-07	0.01152	0.006784	0.016503	1.6866	0.9905	2.4233
female	chr6_26468098_G_A	rs3734542	BTN2A1	6	26468098	G	A	Lip and oral cavity cancer	1.214	1.056	1.396	0.00646	0.007524	0.002002	0.013615	1.1021	0.2917	2.0062
female	chr6_26468098_G_A	rs3734542	BTN2A1	6	26468098	G	A	Major depressive disorder	0.963	0.937	0.989	0.0051	-0.025799	-0.043413	-0.007822	-3.7475	-6.3008	-1.1372
female	chr6_26468098_G_A	rs3734542	BTN2A1	6	26468098	G	A	Non-Hodgkin lymphoma	1.196	1.098	1.304	4.16e-05	0.028457	0.014381	0.043413	4.1658	2.0984	6.3776
female	chr6_26468098_G_A	rs3734542	BTN2A1	6	26468098	G	A	Schizophrenia	0.864	0.782	0.955	0.00433	-0.022898	-0.037183	-0.007443	-3.3152	-5.3687	-1.081
female	chr6_26468317_G_C	rs3734543	BTN2A1	6	26468317	G	C	Anxiety disorders	0.937	0.907	0.968	9.99e-05	-0.024851	-0.036907	-0.012486	-3.6067	-5.351	-1.8141
female	chr6_26468317_G_C	rs3734543	BTN2A1	6	26468317	G	C	Chronic kidney disease	1.131	1.083	1.181	2.99e-08	0.027027	0.017188	0.037179	3.9478	2.5067	5.4398
female	chr6_26468317_G_C	rs3734543	BTN2A1	6	26468317	G	C	Diabetes mellitus type 1	1.377	1.275	1.486	2.64e-16	0.027901	0.020641	0.03554	4.1087	3.0294	5.2524
female	chr6_26468317_G_C	rs3734543	BTN2A1	6	26468317	G	C	Inguinal, femoral, and abdominal hernia	0.939	0.918	0.961	1.03e-07	-0.001357	-0.001841	-0.000865	-0.197	-0.267	-0.1256
female	chr6_26468317_G_C	rs3734543	BTN2A1	6	26468317	G	C	Interstitial lung disease and pulmonary sarcoidosis	1.204	1.12	1.294	4.29e-07	0.011748	0.007004	0.016738	1.7201	1.0227	2.4582
female	chr6_26468317_G_C	rs3734543	BTN2A1	6	26468317	G	C	Major depressive disorder	0.962	0.936	0.988	0.0042	-0.026375	-0.043988	-0.008399	-3.8311	-6.384	-1.2211
female	chr6_26468317_G_C	rs3734543	BTN2A1	6	26468317	G	C	Non-Hodgkin lymphoma	1.198	1.099	1.305	3.85e-05	0.028601	0.014513	0.04357	4.187	2.1177	6.401
female	chr6_26468317_G_C	rs3734543	BTN2A1	6	26468317	G	C	Schizophrenia	0.864	0.782	0.955	0.00424	-0.022956	-0.037239	-0.007504	-3.3237	-5.3768	-1.0897
female	chr6_26509154_C_T	rs35555795	BTN1A1	6	26509154	C	T	Anxiety disorders	0.936	0.906	0.968	8.91e-05	-0.025091	-0.037171	-0.012699	-3.5865	-5.308	-1.817
female	chr6_26509154_C_T	rs35555795	BTN1A1	6	26509154	C	T	Chronic kidney disease	1.13	1.082	1.18	3.9e-08	0.026815	0.016971	0.036975	3.8571	2.4374	5.3271
female	chr6_26509154_C_T	rs35555795	BTN1A1	6	26509154	C	T	Diabetes mellitus type 1	1.362	1.262	1.471	3.4e-15	0.026904	0.019646	0.034548	3.8991	2.8379	5.0244
female	chr6_26509154_C_T	rs35555795	BTN1A1	6	26509154	C	T	Inguinal, femoral, and abdominal hernia	0.939	0.917	0.961	8.53e-08	-0.001368	-0.001852	-0.000875	-0.1955	-0.2645	-0.1251
female	chr6_26509154_C_T	rs35555795	BTN1A1	6	26509154	C	T	Interstitial lung disease and pulmonary sarcoidosis	1.191	1.107	1.28	2.44e-06	0.01099	0.006248	0.015984	1.5839	0.8981	2.3103
female	chr6_26509154_C_T	rs35555795	BTN1A1	6	26509154	C	T	Major depressive disorder	0.961	0.935	0.987	0.00356	-0.026942	-0.0446	-0.008918	-3.8543	-6.3751	-1.2768
female	chr6_26509154_C_T	rs35555795	BTN1A1	6	26509154	C	T	Non-Hodgkin lymphoma	1.191	1.093	1.299	6.68e-05	0.02775	0.013663	0.042729	3.9996	1.963	6.1798
female	chr6_26509154_C_T	rs35555795	BTN1A1	6	26509154	C	T	Schizophrenia	0.869	0.786	0.961	0.00615	-0.022137	-0.036538	-0.006548	-3.1574	-5.1972	-0.9367
female	chr6_26637496_T_C	rs71557344	ZNF322	6	26637496	T	C	Anxiety disorders	0.933	0.901	0.967	0.000113	-0.026277	-0.039063	-0.01312	-3.046	-4.5243	-1.5221
female	chr6_26637496_T_C	rs71557344	ZNF322	6	26637496	T	C	Cataract	1.034	1.011	1.058	0.00405	0.001449	0.000456	0.002459	0.1684	0.053	0.286
female	chr6_26637496_T_C	rs71557344	ZNF322	6	26637496	T	C	Chronic kidney disease	1.16	1.108	1.213	1.38e-10	0.033056	0.02255	0.043936	3.8539	2.6256	5.1294
female	chr6_26637496_T_C	rs71557344	ZNF322	6	26637496	T	C	Diabetes mellitus type 1	1.478	1.365	1.6	4.15e-22	0.035361	0.027329	0.043859	4.156	3.2029	5.1707
female	chr6_26637496_T_C	rs71557344	ZNF322	6	26637496	T	C	Genital prolapse	0.931	0.902	0.961	9.19e-06	-0.00107	-0.001524	-0.000605	-0.1241	-0.1765	-0.0702
female	chr6_26637496_T_C	rs71557344	ZNF322	6	26637496	T	C	Inguinal, femoral, and abdominal hernia	0.93	0.907	0.953	4.81e-09	-0.001574	-0.00208	-0.001057	-0.1824	-0.2409	-0.1226
female	chr6_26637496_T_C	rs71557344	ZNF322	6	26637496	T	C	Interstitial lung disease and pulmonary sarcoidosis	1.218	1.128	1.316	4.85e-07	0.012609	0.007465	0.018064	1.4723	0.8697	2.1144
female	chr6_26637496_T_C	rs71557344	ZNF322	6	26637496	T	C	Lip and oral cavity cancer	1.235	1.066	1.43	0.0049	0.008267	0.002365	0.014864	0.9657	0.275	1.7449
female	chr6_26637496_T_C	rs71557344	ZNF322	6	26637496	T	C	Lower extremity peripheral arterial disease	1.126	1.049	1.21	0.00109	0.006361	0.002472	0.010473	0.741	0.2874	1.2226
female	chr6_26637496_T_C	rs71557344	ZNF322	6	26637496	T	C	Major depressive disorder	0.962	0.935	0.99	0.00879	-0.025854	-0.044678	-0.006588	-2.9991	-5.1792	-0.7648
female	chr6_26637496_T_C	rs71557344	ZNF322	6	26637496	T	C	Non-Hodgkin lymphoma	1.195	1.091	1.309	0.000124	0.028404	0.0134	0.044492	3.3145	1.5595	5.207
female	chr6_26637496_T_C	rs71557344	ZNF322	6	26637496	T	C	Schizophrenia	0.844	0.755	0.943	0.00287	-0.026351	-0.041756	-0.009445	-3.0475	-4.818	-1.0951
female	chr6_27147131_G_A	rs36043209	HIST1H2AH	6	27147131	G	A	Psoriasis	1.784	1.599	1.989	2.92e-25	0.145518	0.112319	0.181799	9.1669	7.0552	11.4892
female	chr6_27255285_AAAGGAGAGCCAGATT_A	rs141138864,rs371606222	PRSS16	6	27255285	AAAGGAGAGCCAGATT	A	Diabetes mellitus type 1	1.243	1.167	1.325	1.6e-11	0.017841	0.01246	0.02337	4.9869	3.4673	6.5631
female	chr6_27255285_AAAGGAGAGCCAGATT_A	rs141138864,rs371606222	PRSS16	6	27255285	AAAGGAGAGCCAGATT	A	Inguinal, femoral, and abdominal hernia	0.961	0.944	0.979	1.89e-05	-0.000865	-0.001255	-0.000471	-0.2379	-0.3448	-0.1296
female	chr6_27255285_AAAGGAGAGCCAGATT_A	rs141138864,rs371606222	PRSS16	6	27255285	AAAGGAGAGCCAGATT	A	Interstitial lung disease and pulmonary sarcoidosis	1.124	1.061	1.191	7.08e-05	0.007134	0.003562	0.010806	1.9802	0.9851	3.0112
female	chr6_27255285_AAAGGAGAGCCAGATT_A	rs141138864,rs371606222	PRSS16	6	27255285	AAAGGAGAGCCAGATT	A	Non-Hodgkin lymphoma	1.106	1.031	1.186	0.00477	0.015369	0.004612	0.0265	4.2618	1.2732	7.3829
female	chr6_27309886_G_A	rs2281023	POM121L2	6	27309886	G	A	Psoriasis	1.394	1.271	1.53	2.25e-12	0.07413	0.051345	0.098666	6.4213	4.4369	8.5695
female	chr6_27310241_C_A	rs16897515	POM121L2	6	27310241	C	A	Diabetes mellitus type 1	1.279	1.194	1.37	2.38e-12	0.020796	0.014628	0.027243	3.4866	2.445	4.5825
female	chr6_27310241_C_A	rs16897515	POM121L2	6	27310241	C	A	Genital prolapse	0.941	0.918	0.966	3.13e-06	-0.000912	-0.001284	-0.000534	-0.1511	-0.2125	-0.0885
female	chr6_27310241_C_A	rs16897515	POM121L2	6	27310241	C	A	Inguinal, femoral, and abdominal hernia	0.955	0.937	0.974	3.19e-06	-0.001009	-0.001423	-0.000588	-0.1671	-0.2356	-0.0976
female	chr6_27310241_C_A	rs16897515	POM121L2	6	27310241	C	A	Interstitial lung disease and pulmonary sarcoidosis	1.149	1.077	1.227	2.86e-05	0.008634	0.004485	0.012971	1.4408	0.7465	2.1706
female	chr6_27310241_C_A	rs16897515	POM121L2	6	27310241	C	A	Major depressive disorder	0.974	0.952	0.997	0.0253	-0.018004	-0.033493	-0.002251	-2.9853	-5.5492	-0.3736
female	chr6_27310241_C_A	rs16897515	POM121L2	6	27310241	C	A	Non-Hodgkin lymphoma	1.162	1.078	1.254	9.37e-05	0.023546	0.011423	0.036303	3.9312	1.9013	6.081
female	chr6_27310241_C_A	rs16897515	POM121L2	6	27310241	C	A	Schizophrenia	0.924	0.845	1.011	0.0842	-0.012709	-0.026265	0.001772	-2.1036	-4.3347	0.2943
female	chr6_27311853_C_A	rs16897557	POM121L2	6	27311853	C	A	Psoriasis	1.572	1.414	1.747	4.74e-17	0.106734	0.078092	0.137907	8.0698	5.8882	10.4582
female	chr6_27807896_A_G	rs200484	HIST1H2BL	6	27807896	A	G	Anxiety disorders	0.935	0.906	0.965	3.23e-05	-0.025452	-0.037015	-0.01361	-3.8594	-5.607	-2.0659
female	chr6_27807896_A_G	rs200484	HIST1H2BL	6	27807896	A	G	Chronic kidney disease	1.142	1.096	1.191	2.6e-10	0.029399	0.019978	0.039098	4.4891	3.0459	5.9799
female	chr6_27807896_A_G	rs200484	HIST1H2BL	6	27807896	A	G	Diabetes mellitus type 1	1.398	1.299	1.504	3.11e-19	0.029346	0.022341	0.03669	4.5198	3.4295	5.671
female	chr6_27807896_A_G	rs200484	HIST1H2BL	6	27807896	A	G	Gout	1.045	0.951	1.149	0.359	0.000604	-0.000662	0.00196	0.0919	-0.1004	0.2994
female	chr6_27807896_A_G	rs200484	HIST1H2BL	6	27807896	A	G	Inguinal, femoral, and abdominal hernia	0.938	0.918	0.959	1.5e-08	-0.001378	-0.001839	-0.000908	-0.2089	-0.2787	-0.1378
female	chr6_27807896_A_G	rs200484	HIST1H2BL	6	27807896	A	G	Interstitial lung disease and pulmonary sarcoidosis	1.181	1.101	1.266	3.07e-06	0.010434	0.005899	0.015195	1.5953	0.8995	2.33
female	chr6_27807896_A_G	rs200484	HIST1H2BL	6	27807896	A	G	Lower extremity peripheral arterial disease	1.077	1.01	1.15	0.0244	0.0039	0.000492	0.007472	0.5942	0.0747	1.1412
female	chr6_27807896_A_G	rs200484	HIST1H2BL	6	27807896	A	G	Major depressive disorder	0.958	0.934	0.983	0.0012	-0.028653	-0.045557	-0.011419	-4.3481	-6.9075	-1.7342
female	chr6_27807896_A_G	rs200484	HIST1H2BL	6	27807896	A	G	Non-Hodgkin lymphoma	1.161	1.068	1.261	0.00044	0.023345	0.010017	0.037474	3.5669	1.5258	5.7451
female	chr6_27807896_A_G	rs200484	HIST1H2BL	6	27807896	A	G	Schizophrenia	0.942	0.858	1.035	0.214	-0.009669	-0.024051	0.005771	-1.4664	-3.6372	0.8781
female	chr6_27866899_C_T	rs34144478	HIST1H1B	6	27866899	C	T	Diabetes mellitus type 1	1.31	1.196	1.436	7.16e-09	0.023129	0.014801	0.031978	3.581	2.2826	4.9724
female	chr6_27867106_CCTT_C	rs533040512	HIST1H1B	6	27867106	CCTT	C	Chronic kidney disease	1.407	1.166	1.698	0.000364	0.084685	0.034787	0.144077	2.5797	1.0584	4.3954
female	chr6_27867106_CCTT_C	rs533040512	HIST1H1B	6	27867106	CCTT	C	Diabetes mellitus type 1	3.77	3.178	4.472	2.23e-52	0.200263	0.159796	0.246739	6.173	4.9111	7.6321
female	chr6_27867106_CCTT_C	rs533040512	HIST1H1B	6	27867106	CCTT	C	Diabetes mellitus type 2	1.319	1.194	1.456	4.73e-08	0.245085	0.149709	0.349711	7.4626	4.5557	10.6558
female	chr6_27867106_CCTT_C	rs533040512	HIST1H1B	6	27867106	CCTT	C	Lower extremity peripheral arterial disease	1.55	1.314	1.828	2.02e-07	0.027607	0.015851	0.041294	0.8416	0.4826	1.2606
female	chr6_27867106_CCTT_C	rs533040512	HIST1H1B	6	27867106	CCTT	C	Rheumatoid arthritis	1.451	1.307	1.61	2.74e-12	0.069578	0.047567	0.093819	2.12	1.4483	2.8609
female	chr6_27911422_C_A	rs34788973	OR2B2	6	27911422	C	A	Anxiety disorders	0.941	0.91	0.974	0.000547	-0.023079	-0.035673	-0.010131	-2.779	-4.2918	-1.221
female	chr6_27911422_C_A	rs34788973	OR2B2	6	27911422	C	A	Appendicitis	1.088	1.039	1.139	0.000321	0.000368	0.000165	0.000579	0.0445	0.0199	0.0701
female	chr6_27911422_C_A	rs34788973	OR2B2	6	27911422	C	A	Asthma	1.028	1.003	1.054	0.0294	0.008086	0.000801	0.015515	0.9759	0.0967	1.8738
female	chr6_27911422_C_A	rs34788973	OR2B2	6	27911422	C	A	Chronic kidney disease	1.161	1.111	1.214	4.31e-11	0.033331	0.023014	0.044004	4.0371	2.7837	5.3374
female	chr6_27911422_C_A	rs34788973	OR2B2	6	27911422	C	A	Diabetes mellitus type 1	1.484	1.373	1.604	2.31e-23	0.035728	0.027846	0.044049	4.3647	3.3919	5.3984
female	chr6_27911422_C_A	rs34788973	OR2B2	6	27911422	C	A	Gastroesophageal reflux disease	0.959	0.935	0.984	0.00141	-0.00399	-0.006373	-0.001557	-0.4807	-0.7673	-0.1877
female	chr6_27911422_C_A	rs34788973	OR2B2	6	27911422	C	A	Genital prolapse	0.931	0.902	0.96	5.21e-06	-0.001079	-0.001524	-0.000622	-0.1298	-0.1833	-0.075
female	chr6_27911422_C_A	rs34788973	OR2B2	6	27911422	C	A	Inguinal, femoral, and abdominal hernia	0.927	0.905	0.949	4.55e-10	-0.001643	-0.002139	-0.001137	-0.1978	-0.2573	-0.137
female	chr6_27911422_C_A	rs34788973	OR2B2	6	27911422	C	A	Interstitial lung disease and pulmonary sarcoidosis	1.239	1.149	1.335	2.11e-08	0.013766	0.00869	0.019135	1.6708	1.0522	2.3285
female	chr6_27911422_C_A	rs34788973	OR2B2	6	27911422	C	A	Lower extremity peripheral arterial disease	1.105	1.03	1.186	0.0054	0.005309	0.001525	0.009306	0.6421	0.1841	1.128
female	chr6_27911422_C_A	rs34788973	OR2B2	6	27911422	C	A	Major depressive disorder	0.964	0.938	0.992	0.0114	-0.024493	-0.042982	-0.005583	-2.9511	-5.1751	-0.6731
female	chr6_27911422_C_A	rs34788973	OR2B2	6	27911422	C	A	Non-Hodgkin lymphoma	1.2	1.097	1.312	6.45e-05	0.029012	0.014268	0.044786	3.5176	1.7252	5.4463
female	chr6_27911422_C_A	rs34788973	OR2B2	6	27911422	C	A	Schizophrenia	0.912	0.82	1.014	0.0872	-0.014783	-0.030411	0.002249	-1.7786	-3.6499	0.2713
female	chr6_27911619_T_C	rs34957169	OR2B2	6	27911619	T	C	Diabetes mellitus type 1	1.303	1.188	1.429	1.83e-08	0.022598	0.014246	0.031478	3.4798	2.1853	4.8678
female	chr6_27912204_A_G	rs61742093	OR2B2	6	27912204	A	G	Anxiety disorders	0.936	0.904	0.969	0.000158	-0.025162	-0.037699	-0.012273	-3.0376	-4.5472	-1.483
female	chr6_27912204_A_G	rs61742093	OR2B2	6	27912204	A	G	Appendicitis	1.095	1.046	1.146	0.000104	0.000397	0.000193	0.000608	0.0481	0.0234	0.0738
female	chr6_27912204_A_G	rs61742093	OR2B2	6	27912204	A	G	Asthma	1.031	1.005	1.057	0.0167	0.008863	0.001588	0.016283	1.0727	0.1921	1.972
female	chr6_27912204_A_G	rs61742093	OR2B2	6	27912204	A	G	Chronic kidney disease	1.149	1.099	1.201	9.69e-10	0.030823	0.020577	0.041424	3.7421	2.4949	5.0361
female	chr6_27912204_A_G	rs61742093	OR2B2	6	27912204	A	G	Diabetes mellitus type 1	1.481	1.371	1.601	3.18e-23	0.035533	0.027675	0.04383	4.3521	3.3797	5.3852
female	chr6_27912204_A_G	rs61742093	OR2B2	6	27912204	A	G	Genital prolapse	0.932	0.903	0.961	6.67e-06	-0.001064	-0.001509	-0.000608	-0.1285	-0.182	-0.0735
female	chr6_27912204_A_G	rs61742093	OR2B2	6	27912204	A	G	Inguinal, femoral, and abdominal hernia	0.93	0.908	0.953	3.23e-09	-0.001557	-0.002053	-0.001051	-0.1879	-0.2476	-0.127
female	chr6_27912204_A_G	rs61742093	OR2B2	6	27912204	A	G	Interstitial lung disease and pulmonary sarcoidosis	1.243	1.153	1.339	1.24e-08	0.013968	0.008895	0.019333	1.7001	1.0801	2.3591
female	chr6_27912204_A_G	rs61742093	OR2B2	6	27912204	A	G	Lip and oral cavity cancer	1.187	1.025	1.373	0.0218	0.0066	0.000908	0.01296	0.8021	0.1098	1.5828
female	chr6_27912204_A_G	rs61742093	OR2B2	6	27912204	A	G	Lower extremity peripheral arterial disease	1.116	1.04	1.197	0.00223	0.005828	0.002034	0.009833	0.7069	0.2463	1.1953
female	chr6_27912204_A_G	rs61742093	OR2B2	6	27912204	A	G	Major depressive disorder	0.967	0.94	0.994	0.0183	-0.0228	-0.041273	-0.003907	-2.7547	-4.9831	-0.4724
female	chr6_27912204_A_G	rs61742093	OR2B2	6	27912204	A	G	Non-Hodgkin lymphoma	1.204	1.101	1.316	4.49e-05	0.029574	0.01484	0.045332	3.5958	1.7994	5.5281
female	chr6_27912204_A_G	rs61742093	OR2B2	6	27912204	A	G	Schizophrenia	0.909	0.818	1.01	0.0766	-0.015286	-0.030876	0.001704	-1.844	-3.7156	0.2061
female	chr6_28088868_T_G	rs35027728	ZNF165	6	28088868	T	G	Migraine	1.112	1.069	1.157	1.69e-07	0.080611	0.049574	0.112674	7.9539	4.8866	11.129
female	chr6_28088868_T_G	rs35027728	ZNF165	6	28088868	T	G	Psoriasis	1.279	1.165	1.404	2.29e-07	0.052776	0.031538	0.075633	5.2274	3.1157	7.5128
female	chr6_28088868_T_G	rs35027728	ZNF165	6	28088868	T	G	Rheumatoid arthritis	1.095	1.041	1.153	0.000492	0.014754	0.00632	0.023548	1.4552	0.6226	2.3256
female	chr6_28153500_A_G	rs62620226	ZKSCAN8	6	28153500	A	G	Diabetes mellitus type 1	1.322	1.205	1.451	3.9e-09	0.02398	0.015466	0.033042	3.5828	2.3019	4.9577
female	chr6_28251883_G_A	rs9986596	ZKSCAN4	6	28251883	G	A	Anxiety disorders	0.946	0.92	0.974	0.000153	-0.021175	-0.03183	-0.010313	-4.2562	-6.3902	-2.0754
female	chr6_28251883_G_A	rs9986596	ZKSCAN4	6	28251883	G	A	Diabetes mellitus type 1	1.297	1.21	1.39	1.79e-13	0.021895	0.015726	0.028308	4.4684	3.1975	5.8005
female	chr6_28251883_G_A	rs9986596	ZKSCAN4	6	28251883	G	A	Gout	1.032	0.947	1.126	0.473	0.000431	-0.000724	0.001653	0.087	-0.1456	0.335
female	chr6_28251883_G_A	rs9986596	ZKSCAN4	6	28251883	G	A	Inguinal, femoral, and abdominal hernia	0.946	0.927	0.965	7.24e-08	-0.001211	-0.00164	-0.000775	-0.2433	-0.3294	-0.156
female	chr6_28251883_G_A	rs9986596	ZKSCAN4	6	28251883	G	A	Interstitial lung disease and pulmonary sarcoidosis	1.13	1.06	1.206	0.000199	0.007523	0.003486	0.011723	1.5243	0.7042	2.3831
female	chr6_28251883_G_A	rs9986596	ZKSCAN4	6	28251883	G	A	Major depressive disorder	0.956	0.934	0.979	0.000159	-0.030354	-0.045751	-0.014713	-6.1037	-9.191	-2.9615
female	chr6_28251883_G_A	rs9986596	ZKSCAN4	6	28251883	G	A	Non-Hodgkin lymphoma	1.232	1.143	1.328	4.76e-08	0.033068	0.020703	0.045985	6.7297	4.1971	9.3973
female	chr6_28251883_G_A	rs9986596	ZKSCAN4	6	28251883	G	A	Schizophrenia	0.929	0.855	1.009	0.0811	-0.011981	-0.024741	0.001523	-2.4062	-4.9529	0.307
female	chr6_28260564_G_A	rs1679709	NKAPL	6	28260564	G	A	Anxiety disorders	0.947	0.921	0.974	0.000186	-0.020846	-0.031476	-0.010009	-4.2086	-6.3474	-2.0231
female	chr6_28260564_G_A	rs1679709	NKAPL	6	28260564	G	A	Diabetes mellitus type 1	1.292	1.206	1.385	3.47e-13	0.021577	0.01543	0.027967	4.4223	3.1507	5.755
female	chr6_28260564_G_A	rs1679709	NKAPL	6	28260564	G	A	Gout	1.025	0.94	1.118	0.573	0.000338	-0.000813	0.001555	0.0685	-0.164	0.3164
female	chr6_28260564_G_A	rs1679709	NKAPL	6	28260564	G	A	Inguinal, femoral, and abdominal hernia	0.947	0.928	0.966	9.23e-08	-0.001198	-0.001626	-0.000763	-0.2418	-0.328	-0.1542
female	chr6_28260564_G_A	rs1679709	NKAPL	6	28260564	G	A	Interstitial lung disease and pulmonary sarcoidosis	1.134	1.064	1.21	0.000124	0.007744	0.003712	0.011938	1.5763	0.7533	2.438
female	chr6_28260564_G_A	rs1679709	NKAPL	6	28260564	G	A	Major depressive disorder	0.955	0.933	0.977	0.000103	-0.031148	-0.046503	-0.01555	-6.2907	-9.3828	-3.1437
female	chr6_28260564_G_A	rs1679709	NKAPL	6	28260564	G	A	Non-Hodgkin lymphoma	1.23	1.142	1.326	5.43e-08	0.032846	0.020517	0.045725	6.7139	4.1776	9.3849
female	chr6_28260564_G_A	rs1679709	NKAPL	6	28260564	G	A	Schizophrenia	0.929	0.855	1.009	0.0805	-0.011979	-0.024716	0.001497	-2.4166	-4.9699	0.303
female	chr6_28287085_G_C	rs41269293	PGBD1	6	28287085	G	C	Psoriasis	1.176	1.08	1.28	0.000193	0.03331	0.015301	0.052457	4.7406	2.171	7.4902
female	chr6_28287085_G_C	rs41269293	PGBD1	6	28287085	G	C	Rheumatoid arthritis	1.265	1.21	1.324	1.23e-24	0.040174	0.03195	0.048661	5.7337	4.552	6.9577
female	chr6_28301047_A_G	rs33932084	PGBD1	6	28301047	A	G	Anxiety disorders	0.93	0.898	0.962	2.95e-05	-0.027711	-0.040162	-0.01491	-3.3761	-4.889	-1.8181
female	chr6_28301047_A_G	rs33932084	PGBD1	6	28301047	A	G	Appendicitis	1.099	1.051	1.151	4.2e-05	0.000417	0.000214	0.000628	0.051	0.0261	0.0769
female	chr6_28301047_A_G	rs33932084	PGBD1	6	28301047	A	G	Chronic kidney disease	1.154	1.104	1.206	2.16e-10	0.031877	0.021656	0.042448	3.9073	2.651	5.2105
female	chr6_28301047_A_G	rs33932084	PGBD1	6	28301047	A	G	Diabetes mellitus type 1	1.476	1.366	1.595	6.23e-23	0.035154	0.027338	0.043405	4.3465	3.3701	5.3836
female	chr6_28301047_A_G	rs33932084	PGBD1	6	28301047	A	G	Genital prolapse	0.935	0.907	0.964	1.63e-05	-0.001015	-0.001458	-0.00056	-0.1236	-0.1775	-0.0683
female	chr6_28301047_A_G	rs33932084	PGBD1	6	28301047	A	G	Inguinal, femoral, and abdominal hernia	0.932	0.91	0.954	5.33e-09	-0.001529	-0.002023	-0.001025	-0.1863	-0.2464	-0.125
female	chr6_28301047_A_G	rs33932084	PGBD1	6	28301047	A	G	Interstitial lung disease and pulmonary sarcoidosis	1.241	1.152	1.337	1.36e-08	0.01387	0.00882	0.019208	1.7041	1.0811	2.3661
female	chr6_28301047_A_G	rs33932084	PGBD1	6	28301047	A	G	Lower extremity peripheral arterial disease	1.122	1.046	1.203	0.00126	0.006122	0.002335	0.010118	0.7498	0.2854	1.2419
female	chr6_28301047_A_G	rs33932084	PGBD1	6	28301047	A	G	Major depressive disorder	0.963	0.937	0.991	0.00881	-0.025203	-0.043576	-0.006415	-3.0735	-5.3102	-0.7829
female	chr6_28301047_A_G	rs33932084	PGBD1	6	28301047	A	G	Non-Hodgkin lymphoma	1.212	1.109	1.324	2.06e-05	0.03074	0.016023	0.046467	3.7739	1.9617	5.7218
female	chr6_28301047_A_G	rs33932084	PGBD1	6	28301047	A	G	Schizophrenia	0.907	0.816	1.008	0.0691	-0.015635	-0.031159	0.001277	-1.9038	-3.7846	0.1559
female	chr6_28326773_T_C	rs853684	ZSCAN31	6	28326773	T	C	Diabetes mellitus type 1	1.185	1.126	1.247	5.77e-11	0.012785	0.009046	0.016436	9.9159	6.9511	12.871
female	chr6_28329536_T_A	rs853678	ZSCAN31	6	28329536	T	A	Anxiety disorders	0.945	0.918	0.973	0.000156	-0.021547	-0.032378	-0.010487	-3.7907	-5.6902	-1.8469
female	chr6_28329536_T_A	rs853678	ZSCAN31	6	28329536	T	A	Diabetes mellitus type 1	1.308	1.219	1.403	7.16e-14	0.022789	0.01643	0.029427	4.0649	2.9209	5.2679
female	chr6_28329536_T_A	rs853678	ZSCAN31	6	28329536	T	A	Genital prolapse	0.943	0.919	0.968	1.27e-05	-0.000883	-0.001268	-0.000491	-0.1553	-0.2228	-0.0864
female	chr6_28329536_T_A	rs853678	ZSCAN31	6	28329536	T	A	Gout	1.03	0.943	1.126	0.509	0.000406	-0.000774	0.001661	0.0717	-0.1362	0.2943
female	chr6_28329536_T_A	rs853678	ZSCAN31	6	28329536	T	A	Inguinal, femoral, and abdominal hernia	0.953	0.934	0.973	3.77e-06	-0.001047	-0.00148	-0.000607	-0.1842	-0.2603	-0.107
female	chr6_28329536_T_A	rs853678	ZSCAN31	6	28329536	T	A	Interstitial lung disease and pulmonary sarcoidosis	1.178	1.103	1.258	9.32e-07	0.010225	0.006004	0.014631	1.815	1.0626	2.6047
female	chr6_28329536_T_A	rs853678	ZSCAN31	6	28329536	T	A	Major depressive disorder	0.959	0.936	0.982	0.000591	-0.028312	-0.044089	-0.012263	-4.9833	-7.7536	-2.1605
female	chr6_28329536_T_A	rs853678	ZSCAN31	6	28329536	T	A	Non-Hodgkin lymphoma	1.202	1.113	1.297	2.68e-06	0.029036	0.016475	0.042234	5.1585	2.917	7.5304
female	chr6_28359594_G_C	rs733743	ZKSCAN3	6	28359594	G	C	Diabetes mellitus type 1	1.238	1.139	1.345	5.38e-07	0.017657	0.010482	0.025174	3.7809	2.2341	5.4179
female	chr6_28363317_G_A	rs17856167	ZKSCAN3	6	28363317	G	A	Rheumatoid arthritis	1.137	1.095	1.18	1.17e-11	0.020927	0.014691	0.027318	3.6714	2.5733	4.8006
female	chr6_28363350_A_G	rs13201752	ZKSCAN3	6	28363350	A	G	Multiple sclerosis	1.144	1.077	1.215	1.22e-05	0.008278	0.004565	0.011987	4.525	2.4762	6.6045
female	chr6_28363351_A_C	rs13201753	ZKSCAN3	6	28363351	A	C	Multiple sclerosis	1.144	1.077	1.215	1.25e-05	0.008269	0.004554	0.011978	4.5167	2.4688	6.5953
female	chr6_28391409_C_T	rs2232430	ZSCAN12	6	28391409	C	T	Diabetes mellitus type 1	1.226	1.127	1.332	1.8e-06	0.016783	0.009648	0.024257	3.6676	2.0985	5.3279
female	chr6_28398374_A_G	rs2232423	ZSCAN12	6	28398374	A	G	Anxiety disorders	0.932	0.9	0.964	5.44e-05	-0.026871	-0.039378	-0.014011	-3.2471	-4.7545	-1.6946
female	chr6_28398374_A_G	rs2232423	ZSCAN12	6	28398374	A	G	Appendicitis	1.104	1.055	1.155	2.17e-05	0.000434	0.000229	0.000646	0.0527	0.0278	0.0785
female	chr6_28398374_A_G	rs2232423	ZSCAN12	6	28398374	A	G	Chronic kidney disease	1.159	1.109	1.212	6.17e-11	0.032964	0.022683	0.043599	4.0077	2.7541	5.3081
female	chr6_28398374_A_G	rs2232423	ZSCAN12	6	28398374	A	G	Diabetes mellitus type 1	1.481	1.37	1.6	3.42e-23	0.035499	0.027643	0.043792	4.3528	3.3797	5.3866
female	chr6_28398374_A_G	rs2232423	ZSCAN12	6	28398374	A	G	Genital prolapse	0.935	0.906	0.964	1.61e-05	-0.001019	-0.001464	-0.000563	-0.1231	-0.1768	-0.0681
female	chr6_28398374_A_G	rs2232423	ZSCAN12	6	28398374	A	G	Inguinal, femoral, and abdominal hernia	0.93	0.908	0.953	2.94e-09	-0.00156	-0.002056	-0.001055	-0.1885	-0.2482	-0.1275
female	chr6_28398374_A_G	rs2232423	ZSCAN12	6	28398374	A	G	Interstitial lung disease and pulmonary sarcoidosis	1.24	1.15	1.336	1.8e-08	0.013803	0.008737	0.01916	1.6817	1.062	2.3404
female	chr6_28398374_A_G	rs2232423	ZSCAN12	6	28398374	A	G	Lip and oral cavity cancer	1.191	1.029	1.378	0.0187	0.00676	0.00106	0.013125	0.8226	0.1284	1.605
female	chr6_28398374_A_G	rs2232423	ZSCAN12	6	28398374	A	G	Lower extremity peripheral arterial disease	1.111	1.036	1.192	0.00329	0.005605	0.001816	0.009605	0.6806	0.2201	1.1688
female	chr6_28398374_A_G	rs2232423	ZSCAN12	6	28398374	A	G	Major depressive disorder	0.964	0.938	0.992	0.0112	-0.024476	-0.04292	-0.005613	-2.9603	-5.1873	-0.6794
female	chr6_28398374_A_G	rs2232423	ZSCAN12	6	28398374	A	G	Non-Hodgkin lymphoma	1.224	1.12	1.337	7.45e-06	0.03246	0.017634	0.048302	3.9532	2.1417	5.9002
female	chr6_28398374_A_G	rs2232423	ZSCAN12	6	28398374	A	G	Schizophrenia	0.896	0.805	0.996	0.0429	-0.017485	-0.032982	-0.000583	-2.1109	-3.9721	-0.0705
female	chr6_28510778_A_T	rs35062161	GPX6	6	28510778	A	T	Diabetes mellitus type 1	1.295	1.185	1.415	1.04e-08	0.021971	0.014009	0.030399	3.6581	2.3233	5.083
female	chr6_28575312_G_T	rs41270593	ZBED9	6	28575312	G	T	Diabetes mellitus type 1	1.275	1.166	1.394	9.7e-08	0.020506	0.01257	0.028914	3.3998	2.0759	4.8143
female	chr6_28944025_G_A	rs2071790	TRIM27	6	28944025	G	A	Diabetes mellitus type 1	1.223	1.164	1.286	1.66e-15	0.014372	0.011079	0.017496	15.6154	11.8885	19.2577
female	chr6_29087137_T_A	rs77885578	OR2B3	6	29087137	T	A	Diabetes mellitus type 1	0.68	0.546	0.848	0.000622	-0.025123	-0.035914	-0.01184	-1.2533	-1.7887	-0.5919
female	chr6_29112567_G_A	rs3749977	OR2J3	6	29112567	G	A	Diabetes mellitus type 1	1.153	1.09	1.22	6.58e-07	0.010907	0.006645	0.015105	7.3851	4.4605	10.3212
female	chr6_29112567_G_A	rs3749977	OR2J3	6	29112567	G	A	Psoriasis	1.125	1.079	1.172	2.53e-08	0.022498	0.014638	0.030279	15.174	9.8112	20.556
female	chr6_29112567_G_A	rs3749977	OR2J3	6	29112567	G	A	Rheumatoid arthritis	1.058	1.038	1.079	2.02e-08	0.008814	0.005743	0.011873	5.8903	3.8271	7.9587
female	chr6_29173855_C_T	rs3116855	OR2J2	6	29173855	C	T	Diabetes mellitus type 1	1.23	1.17	1.292	2.85e-16	0.014788	0.011485	0.01793	15.6183	11.9826	19.1775
female	chr6_29174072_C_T	rs3116856	OR2J2	6	29174072	C	T	Cataract	1.024	1.011	1.037	0.000302	0.000983	0.000451	0.001511	0.9109	0.4173	1.4034
female	chr6_29174072_C_T	rs3116856	OR2J2	6	29174072	C	T	Diabetes mellitus type 1	1.261	1.2	1.325	4.41e-20	0.016686	0.013361	0.019868	16.1785	12.8077	19.4933
female	chr6_29174287_G_A	rs3130743	OR2J2	6	29174287	G	A	Diabetes mellitus type 1	1.231	1.172	1.294	1.98e-16	0.014866	0.011565	0.018006	15.7058	12.0703	19.2646
female	chr6_29174570_A_T	rs41270632	OR2J2	6	29174570	A	T	Diabetes mellitus type 1	0.698	0.574	0.848	0.000298	-0.023805	-0.033749	-0.011883	-1.4003	-1.9817	-0.7005
female	chr6_29306709_C_T	rs9257694	OR14J1	6	29306709	C	T	Diabetes mellitus type 1	1.237	1.177	1.3	4.92e-17	0.015144	0.011854	0.018272	15.9969	12.3701	19.5466
female	chr6_29355468_G_C	rs41271546	OR5V1	6	29355468	G	C	Diabetes mellitus type 1	1.924	1.616	2.292	2.1e-13	0.068786	0.046456	0.094587	3.6903	2.481	5.1021
female	chr6_29355468_G_C	rs41271546	OR5V1	6	29355468	G	C	Diabetes mellitus type 2	1.185	1.095	1.283	2.55e-05	0.142551	0.073469	0.216698	7.5644	3.8933	11.5157
female	chr6_29355468_G_C	rs41271546	OR5V1	6	29355468	G	C	Schizophrenia	1.128	0.975	1.305	0.106	0.02116	-0.004195	0.050073	1.1219	-0.2219	2.6619
female	chr6_29356128_A_C	rs6930033	OR5V1	6	29356128	A	C	Rheumatoid arthritis	1.046	1.022	1.071	0.000163	0.007077	0.003387	0.010792	2.928	1.3981	4.4742
female	chr6_29374998_G_A	rs3749971	OR12D3,OR5V1	6	29374998	G	A	Anxiety disorders	0.938	0.908	0.97	0.000171	-0.024225	-0.036385	-0.011742	-3.2056	-4.8103	-1.5553
female	chr6_29374998_G_A	rs3749971	OR12D3,OR5V1	6	29374998	G	A	Appendicitis	1.091	1.044	1.14	1e-04	0.000382	0.000186	0.000584	0.0508	0.0247	0.0778
female	chr6_29374998_G_A	rs3749971	OR12D3,OR5V1	6	29374998	G	A	Asthma	1.037	1.013	1.063	0.00268	0.010772	0.003705	0.017971	1.4297	0.4914	2.387
female	chr6_29374998_G_A	rs3749971	OR12D3,OR5V1	6	29374998	G	A	Chronic kidney disease	1.154	1.105	1.205	8.28e-11	0.031804	0.021841	0.042091	4.2359	2.9047	5.6146
female	chr6_29374998_G_A	rs3749971	OR12D3,OR5V1	6	29374998	G	A	Diabetes mellitus type 1	1.461	1.355	1.576	7.93e-23	0.033976	0.026447	0.0419	4.5671	3.5437	5.6513
female	chr6_29374998_G_A	rs3749971	OR12D3,OR5V1	6	29374998	G	A	Genital prolapse	0.937	0.909	0.965	1.58e-05	-0.000988	-0.001421	-0.000546	-0.1308	-0.1878	-0.0723
female	chr6_29374998_G_A	rs3749971	OR12D3,OR5V1	6	29374998	G	A	Inguinal, femoral, and abdominal hernia	0.939	0.917	0.961	7.74e-08	-0.001372	-0.001855	-0.000879	-0.1815	-0.2453	-0.1164
female	chr6_29374998_G_A	rs3749971	OR12D3,OR5V1	6	29374998	G	A	Interstitial lung disease and pulmonary sarcoidosis	1.237	1.15	1.33	9.01e-09	0.013618	0.008729	0.018769	1.8182	1.1625	2.5131
female	chr6_29374998_G_A	rs3749971	OR12D3,OR5V1	6	29374998	G	A	Lower extremity peripheral arterial disease	1.15	1.075	1.23	4.73e-05	0.007497	0.003786	0.011397	0.9984	0.5031	1.5214
female	chr6_29374998_G_A	rs3749971	OR12D3,OR5V1	6	29374998	G	A	Major depressive disorder	0.971	0.945	0.998	0.0345	-0.01973	-0.03763	-0.001449	-2.6134	-4.9805	-0.1921
female	chr6_29374998_G_A	rs3749971	OR12D3,OR5V1	6	29374998	G	A	Non-Hodgkin lymphoma	1.196	1.097	1.304	5.08e-05	0.028445	0.014206	0.043617	3.7934	1.8889	5.8355
female	chr6_29374998_G_A	rs3749971	OR12D3,OR5V1	6	29374998	G	A	Schizophrenia	0.914	0.826	1.011	0.0815	-0.014408	-0.029436	0.001876	-1.9052	-3.882	0.2488
female	chr6_29396838_G_T	rs9257834	OR5V1	6	29396838	G	T	Diabetes mellitus type 1	0.876	0.832	0.921	2.9e-07	-0.010722	-0.015021	-0.00653	-10.2411	-14.2138	-6.2976
female	chr6_29396838_G_T	rs9257834	OR5V1	6	29396838	G	T	Psoriasis	1.172	1.13	1.217	4.51e-17	0.02906	0.0226	0.035311	29.5181	22.7592	36.1874
female	chr6_29396866_T_C	rs4987411	OR5V1	6	29396866	T	C	Psoriasis	1.173	1.13	1.217	3.71e-17	0.029148	0.022688	0.035398	29.6271	22.8627	36.3018
female	chr6_29397038_C_G	rs2073154	OR5V1	6	29397038	C	G	Diabetes mellitus type 1	0.878	0.834	0.923	4.61e-07	-0.010528	-0.014821	-0.006342	-10.0635	-14.035	-6.1215
female	chr6_29397038_C_G	rs2073154	OR5V1	6	29397038	C	G	Psoriasis	1.173	1.13	1.217	3.86e-17	0.029114	0.022657	0.035361	29.5857	22.8266	36.2553
female	chr6_29397058_T_G	rs2073153	OR5V1	6	29397058	T	G	Diabetes mellitus type 1	0.878	0.834	0.924	5.07e-07	-0.010496	-0.014791	-0.006308	-10.0363	-14.0114	-6.091
female	chr6_29397058_T_G	rs2073153	OR5V1	6	29397058	T	G	Psoriasis	1.173	1.131	1.218	3.34e-17	0.029186	0.022728	0.035435	29.6702	22.9061	36.3444
female	chr6_29397061_C_G	rs2073152	OR5V1	6	29397061	C	G	Diabetes mellitus type 1	0.833	0.786	0.882	4.49e-10	-0.014282	-0.018775	-0.009782	-9.3705	-12.2341	-6.4643
female	chr6_29397174_G_A	rs2073151	OR5V1	6	29397174	G	A	Diabetes mellitus type 1	0.876	0.832	0.921	2.85e-07	-0.01073	-0.015029	-0.006537	-10.2488	-14.2217	-6.3051
female	chr6_29397174_G_A	rs2073151	OR5V1	6	29397174	G	A	Psoriasis	1.172	1.13	1.217	4.72e-17	0.029043	0.022583	0.035294	29.501	22.7418	36.1708
female	chr6_29427149_C_T	rs9257857	OR11A1,OR5V1	6	29427149	C	T	Psoriasis	1.256	1.195	1.321	5.84e-19	0.046478	0.035851	0.057304	14.2659	10.9615	17.6604
female	chr6_29440193_T_C	rs2074469	OR10C1,OR11A1	6	29440193	T	C	Psoriasis	1.15	1.098	1.206	4.38e-09	0.027707	0.018328	0.037197	10.9313	7.1998	14.7416
female	chr6_29440536_C_A	rs2074466	OR10C1,OR11A1	6	29440536	C	A	Psoriasis	1.244	1.183	1.308	1.21e-17	0.044306	0.033807	0.054988	14.1695	10.7688	17.6598
female	chr6_29555899_G_C	rs8337	GABBR1,UBD	6	29555899	G	C	Diabetes mellitus type 1	0.831	0.785	0.88	3e-10	-0.014481	-0.01901	-0.009953	-9.8308	-12.8148	-6.8072
female	chr6_29588032_T_C	rs3129034	GABBR1,OR2H2	6	29588032	T	C	Diabetes mellitus type 1	0.747	0.708	0.789	1.35e-25	-0.023421	-0.027912	-0.018944	-17.9158	-21.1999	-14.5998
female	chr6_29588087_C_T	rs1233387	GABBR1,OR2H2	6	29588087	C	T	Diabetes mellitus type 1	1.221	1.153	1.293	8.72e-12	0.015757	0.01119	0.020341	7.45	5.256	9.6839
female	chr6_29588087_C_T	rs1233387	GABBR1,OR2H2	6	29588087	C	T	Psoriasis	1.202	1.15	1.255	1.43e-16	0.036094	0.027449	0.044767	17.0324	12.8888	21.2347
female	chr6_29666226_G_C	rs2857766	MOG	6	29666226	G	C	Diabetes mellitus type 1	1.168	1.106	1.234	3.26e-08	0.011818	0.007688	0.015864	8.5982	5.5418	11.6546
female	chr6_29666226_G_C	rs2857766	MOG	6	29666226	G	C	Inflammatory bowel disease	1.055	1.032	1.078	1.15e-06	0.002761	0.001653	0.003863	1.9754	1.1784	2.7736
female	chr6_29666226_G_C	rs2857766	MOG	6	29666226	G	C	Leukemia	1.159	1.072	1.253	0.000202	0.016467	0.007865	0.024831	11.9646	5.6418	18.2902
female	chr6_29666226_G_C	rs2857766	MOG	6	29666226	G	C	Multiple sclerosis	0.776	0.726	0.83	1.13e-13	-0.015757	-0.01993	-0.011574	-10.804	-13.5584	-8.0025
female	chr6_29666226_G_C	rs2857766	MOG	6	29666226	G	C	Psoriasis	1.103	1.059	1.149	2.54e-06	0.018725	0.010981	0.026375	13.4932	7.8608	19.1344
female	chr6_29666226_G_C	rs2857766	MOG	6	29666226	G	C	Rheumatoid arthritis	1.055	1.035	1.076	6.82e-08	0.00834	0.005322	0.011342	5.9668	3.7964	8.1401
female	chr6_29666235_G_A	rs3130253	MOG	6	29666235	G	A	Diabetes mellitus type 1	0.755	0.681	0.836	6.48e-08	-0.019671	-0.0258	-0.013023	-3.1145	-4.0747	-2.0678
female	chr6_29666235_G_A	rs3130253	MOG	6	29666235	G	A	Multiple sclerosis	1.404	1.287	1.532	2.07e-14	0.023466	0.016932	0.030366	3.7992	2.7304	4.9375
female	chr6_29666235_G_A	rs3130253	MOG	6	29666235	G	A	Psoriasis	0.837	0.777	0.901	2.69e-06	-0.03226	-0.044485	-0.019312	-5.1225	-7.049	-3.0734
female	chr6_29673552_G_A	rs61730330	ZFP57	6	29673552	G	A	Asthma	0.951	0.927	0.976	0.000114	-0.014368	-0.021559	-0.007105	-5.4091	-8.1	-2.6804
female	chr6_29673552_G_A	rs61730330	ZFP57	6	29673552	G	A	Atrial fibrillation and flutter	0.953	0.925	0.983	0.00209	-0.011614	-0.0189	-0.004241	-4.373	-7.0994	-1.6008
female	chr6_29673552_G_A	rs61730330	ZFP57	6	29673552	G	A	Diabetes mellitus type 1	0.867	0.793	0.948	0.00178	-0.010757	-0.017177	-0.00408	-4.0213	-6.3808	-1.5357
female	chr6_29673552_G_A	rs61730330	ZFP57	6	29673552	G	A	Endocarditis	1.256	1.039	1.518	0.0185	0.001926	0.000314	0.003602	0.7434	0.1189	1.4205
female	chr6_29673552_G_A	rs61730330	ZFP57	6	29673552	G	A	Inflammatory bowel disease	0.931	0.898	0.966	0.000128	-0.003659	-0.005491	-0.001799	-1.3751	-2.0579	-0.6782
female	chr6_29673552_G_A	rs61730330	ZFP57	6	29673552	G	A	Interstitial lung disease and pulmonary sarcoidosis	0.839	0.782	0.9	9.07e-07	-0.010005	-0.013789	-0.006099	-3.7314	-5.1177	-2.2862
female	chr6_29673552_G_A	rs61730330	ZFP57	6	29673552	G	A	Low back pain	0.964	0.94	0.99	0.00625	-0.043377	-0.074103	-0.012344	-16.3479	-27.8705	-4.6622
female	chr6_29673552_G_A	rs61730330	ZFP57	6	29673552	G	A	Psoriasis	0.814	0.764	0.867	1.49e-10	-0.038195	-0.049196	-0.026863	-14.2144	-18.2314	-10.0416
female	chr6_29673552_G_A	rs61730330	ZFP57	6	29673552	G	A	Schizophrenia	1.128	1.062	1.198	9.6e-05	0.020349	0.010025	0.030852	7.7736	3.8088	11.8541
female	chr6_29673737_C_T	rs114591600	ZFP57	6	29673737	C	T	Psoriasis	0.78	0.692	0.879	4.36e-05	-0.043297	-0.060957	-0.023689	-3.9654	-5.5725	-2.1741
female	chr6_29724080_C_G	rs2072895	HLA-F	6	29724080	C	G	Inflammatory bowel disease	1.057	1.037	1.077	1.31e-08	0.002797	0.001847	0.003732	2.9752	1.9559	3.9874
female	chr6_29724080_C_G	rs2072895	HLA-F	6	29724080	C	G	Multiple sclerosis	0.816	0.771	0.864	1.86e-12	-0.013342	-0.017341	-0.009459	-13.4403	-17.2862	-9.6337
female	chr6_29724080_C_G	rs2072895	HLA-F	6	29724080	C	G	Psoriasis	1.122	1.081	1.165	1.19e-09	0.021291	0.014661	0.027692	22.9714	15.6774	30.1533
female	chr6_29724080_C_G	rs2072895	HLA-F	6	29724080	C	G	Rheumatoid arthritis	1.042	1.024	1.06	2.78e-06	0.006332	0.003709	0.008917	6.7125	3.9168	9.4909
female	chr6_29725234_T_C	rs1736924	HLA-F	6	29725234	T	C	Diabetes mellitus type 1	0.886	0.833	0.942	0.000109	-0.00942	-0.014203	-0.004639	-6.1379	-9.1841	-3.0473
female	chr6_29725234_T_C	rs1736924	HLA-F	6	29725234	T	C	Multiple sclerosis	1.173	1.101	1.25	7.47e-07	0.009657	0.00587	0.013376	6.5543	3.9443	9.175
female	chr6_29725234_T_C	rs1736924	HLA-F	6	29725234	T	C	Psoriasis	0.833	0.796	0.872	3.03e-15	-0.035592	-0.044429	-0.026737	-23.0127	-28.5714	-17.385
female	chr6_29726903_A_C	rs3734814	HLA-F	6	29726903	A	C	Diabetes mellitus type 1	0.781	0.716	0.851	1.86e-08	-0.017866	-0.023466	-0.011943	-4.6506	-6.0862	-3.1212
female	chr6_29726904_A_T	rs3734815	HLA-F	6	29726904	A	T	Diabetes mellitus type 1	0.781	0.716	0.851	1.89e-08	-0.01786	-0.023462	-0.011936	-4.6491	-6.085	-3.1194
female	chr6_29828599_C_A	rs12722477	HLA-G	6	29828599	C	A	Diabetes mellitus type 1	1.162	1.067	1.266	0.000589	0.012243	0.005118	0.019747	2.4938	1.038	4.0414
female	chr6_29828599_C_A	rs12722477	HLA-G	6	29828599	C	A	Psoriasis	0.906	0.844	0.972	0.00598	-0.018513	-0.030966	-0.005438	-3.7268	-6.2162	-1.0982
female	chr6_29829643_C_T	rs12722482	HLA-G	6	29829643	C	T	Diabetes mellitus type 1	0.813	0.707	0.934	0.00358	-0.014664	-0.023064	-0.005107	-0.818	-1.2847	-0.2854
female	chr6_29829643_C_T	rs12722482	HLA-G	6	29829643	C	T	Major depressive disorder	1.089	1.05	1.129	5.32e-06	0.06064	0.033957	0.088215	3.3967	1.901	4.9442
female	chr6_29829643_C_T	rs12722482	HLA-G	6	29829643	C	T	Multiple sclerosis	1.227	1.082	1.39	0.00138	0.013736	0.005024	0.023467	0.771	0.2814	1.3203
female	chr6_29829643_C_T	rs12722482	HLA-G	6	29829643	C	T	Neck pain	1.15	1.042	1.269	0.00543	0.085704	0.024174	0.152871	4.8049	1.3532	8.5853
female	chr6_29829643_C_T	rs12722482	HLA-G	6	29829643	C	T	Non-melanoma skin cancer	1.054	1.008	1.103	0.02	0.000529	8.2e-05	0.000995	0.0296	0.0046	0.0557
female	chr6_29829643_C_T	rs12722482	HLA-G	6	29829643	C	T	Psoriasis	1.756	1.625	1.897	4.44e-46	0.14107	0.11737	0.166351	7.9788	6.6258	9.4279
female	chr6_30071463_G_T	rs2301753	RNF39	6	30071463	G	T	Diabetes mellitus type 1	0.732	0.655	0.817	2.81e-08	-0.021423	-0.02775	-0.014479	-2.6847	-3.4704	-1.8187
female	chr6_30071587_C_A	rs11753382	RNF39	6	30071587	C	A	Diabetes mellitus type 1	0.817	0.706	0.947	0.0071	-0.01431	-0.0232	-0.004151	-0.9465	-1.5317	-0.2751
female	chr6_30071641_C_T	rs2301752	RNF39	6	30071641	C	T	Diabetes mellitus type 1	0.642	0.54	0.763	4.82e-07	-0.028289	-0.036513	-0.018621	-1.6665	-2.1486	-1.0985
female	chr6_30073232_A_G	rs2074479	RNF39	6	30073232	A	G	Diabetes mellitus type 1	0.734	0.658	0.82	4.05e-08	-0.021181	-0.027522	-0.014224	-2.6487	-3.4345	-1.7827
female	chr6_30103553_C_T	rs1116221	TRIM31	6	30103553	C	T	Interstitial lung disease and pulmonary sarcoidosis	1.101	1.049	1.156	9.86e-05	0.005741	0.002843	0.008651	2.8813	1.4188	4.3673
female	chr6_30103553_C_T	rs1116221	TRIM31	6	30103553	C	T	Lower extremity peripheral arterial disease	1.081	1.035	1.13	0.000466	0.004	0.001755	0.006255	2.0034	0.8746	3.149
female	chr6_30103553_C_T	rs1116221	TRIM31	6	30103553	C	T	Psoriasis	1.12	1.073	1.169	1.98e-07	0.022107	0.013744	0.030495	11.1179	6.8775	15.4161
female	chr6_30110498_C_T	rs2523989	TRIM31	6	30110498	C	T	Asthma	1.044	1.025	1.064	5.31e-06	0.012657	0.007183	0.018166	4.7316	2.6811	6.8018
female	chr6_30110498_C_T	rs2523989	TRIM31	6	30110498	C	T	Chronic kidney disease	1.094	1.055	1.133	9.78e-07	0.019087	0.011376	0.026886	7.1633	4.2564	10.122
female	chr6_30110498_C_T	rs2523989	TRIM31	6	30110498	C	T	Diabetes mellitus type 1	1.292	1.215	1.374	3.58e-16	0.020689	0.015581	0.025861	7.8869	5.9037	9.9219
female	chr6_30110498_C_T	rs2523989	TRIM31	6	30110498	C	T	Inguinal, femoral, and abdominal hernia	0.966	0.948	0.983	0.000182	-0.000772	-0.001172	-0.000369	-0.2867	-0.4348	-0.1372
female	chr6_30110498_C_T	rs2523989	TRIM31	6	30110498	C	T	Interstitial lung disease and pulmonary sarcoidosis	1.17	1.109	1.236	1.27e-08	0.009542	0.006201	0.012933	3.6031	2.3301	4.9085
female	chr6_30110498_C_T	rs2523989	TRIM31	6	30110498	C	T	Lower extremity peripheral arterial disease	1.083	1.031	1.138	0.00162	0.004132	0.00155	0.006755	1.5493	0.5787	2.5442
female	chr6_30110498_C_T	rs2523989	TRIM31	6	30110498	C	T	Non-Hodgkin lymphoma	1.128	1.054	1.209	0.00057	0.018313	0.007805	0.029037	6.8918	2.9198	10.9971
female	chr6_30110498_C_T	rs2523989	TRIM31	6	30110498	C	T	Schizophrenia	0.925	0.867	0.986	0.0164	-0.01281	-0.022972	-0.002376	-4.7432	-8.4666	-0.884
female	chr6_30112454_G_A	rs3734838	TRIM31	6	30112454	G	A	Diabetes mellitus type 1	0.755	0.674	0.845	1.08e-06	-0.019625	-0.026349	-0.012255	-2.8708	-3.8449	-1.7977
female	chr6_30112454_G_A	rs3734838	TRIM31	6	30112454	G	A	Psoriasis	0.842	0.777	0.913	3.06e-05	-0.031164	-0.044429	-0.017025	-4.5712	-6.5038	-2.5028
female	chr6_30147178_C_T	rs757262	TRIM40	6	30147178	C	T	Diabetes mellitus type 1	1.169	1.106	1.235	2.59e-08	0.011903	0.00776	0.015976	8.2269	5.3172	11.1442
female	chr6_30147178_C_T	rs757262	TRIM40	6	30147178	C	T	Multiple sclerosis	0.839	0.786	0.896	1.88e-07	-0.010816	-0.014891	-0.006737	-7.1323	-9.7422	-4.4793
female	chr6_30147765_G_A	rs757259	TRIM40	6	30147765	G	A	Diabetes mellitus type 1	1.168	1.106	1.234	2.86e-08	0.011868	0.007724	0.015943	8.2026	5.2922	11.1204
female	chr6_30147765_G_A	rs757259	TRIM40	6	30147765	G	A	Multiple sclerosis	0.838	0.784	0.895	1.47e-07	-0.010916	-0.014993	-0.006834	-7.1968	-9.8073	-4.5432
female	chr6_30160665_C_T	rs12212092	TRIM10	6	30160665	C	T	Psoriasis	1.346	1.256	1.444	6.6e-17	0.064479	0.048064	0.081717	8.6115	6.4021	10.9448
female	chr6_30163769_A_G	rs17194460	TRIM15	6	30163769	A	G	Interstitial lung disease and pulmonary sarcoidosis	0.899	0.854	0.947	6.33e-05	-0.006263	-0.009317	-0.003197	-3.7105	-5.4872	-1.9058
female	chr6_30163769_A_G	rs17194460	TRIM15	6	30163769	A	G	Psoriasis	0.876	0.837	0.918	2.35e-08	-0.025481	-0.034367	-0.016556	-15.0515	-20.1949	-9.8324
female	chr6_30163769_A_G	rs17194460	TRIM15	6	30163769	A	G	Schizophrenia	1.09	1.035	1.147	0.00101	0.014221	0.005753	0.022647	8.6343	3.469	13.8506
female	chr6_30163934_G_C	rs17194474	TRIM15	6	30163934	G	C	Multiple sclerosis	0.571	0.467	0.699	5.45e-08	-0.02713	-0.034008	-0.01886	-2.3816	-2.9787	-1.66
female	chr6_30163934_G_C	rs17194474	TRIM15	6	30163934	G	C	Psoriasis	1.698	1.566	1.841	1.36e-37	0.128162	0.104922	0.152851	11.5188	9.4043	13.7785
female	chr6_30171922_G_A	rs929156	TRIM15	6	30171922	G	A	Diabetes mellitus type 1	1.133	1.073	1.196	5.9e-06	0.009501	0.005438	0.013477	7.2182	4.0934	10.339
female	chr6_30171922_G_A	rs929156	TRIM15	6	30171922	G	A	Multiple sclerosis	0.832	0.78	0.887	1.88e-08	-0.011477	-0.015534	-0.007439	-8.313	-11.1578	-5.4364
female	chr6_30345563_G_C	rs6986	RPP21,TRIM39-RPP21	6	30345563	G	C	Diabetes mellitus type 1	0.899	0.842	0.959	0.0012	-0.008158	-0.012948	-0.003256	-3.385	-5.3448	-1.3585
female	chr6_30345563_G_C	rs6986	RPP21,TRIM39-RPP21	6	30345563	G	C	Psoriasis	1.357	1.299	1.417	3.48e-43	0.061039	0.052177	0.069927	26.3811	22.4373	30.3808
female	chr6_30346790_C_A	rs974963	RPP21,TRIM39-RPP21	6	30346790	C	A	Diabetes mellitus type 1	0.835	0.785	0.888	1.04e-08	-0.013942	-0.018653	-0.00919	-8.148	-10.8303	-5.408
female	chr6_30346790_C_A	rs974963	RPP21,TRIM39-RPP21	6	30346790	C	A	Diabetes mellitus type 2	0.965	0.944	0.986	0.00105	-0.027953	-0.044664	-0.011234	-16.6133	-26.4749	-6.6948
female	chr6_30346790_C_A	rs974963	RPP21,TRIM39-RPP21	6	30346790	C	A	Interstitial lung disease and pulmonary sarcoidosis	0.898	0.853	0.945	3.07e-05	-0.006352	-0.009324	-0.003368	-3.7431	-5.4626	-1.9968
female	chr6_30346790_C_A	rs974963	RPP21,TRIM39-RPP21	6	30346790	C	A	Psoriasis	0.859	0.821	0.899	4.98e-11	-0.029292	-0.037953	-0.020585	-17.1733	-22.1411	-12.131
female	chr6_30346790_C_A	rs974963	RPP21,TRIM39-RPP21	6	30346790	C	A	Schizophrenia	1.102	1.048	1.159	0.000168	0.016113	0.00773	0.024454	9.7452	4.6434	14.8962
female	chr6_30490287_A_G	rs1264457	HLA-E	6	30490287	A	G	Asthma	0.972	0.958	0.986	8.82e-05	-0.008383	-0.012658	-0.004164	-9.7423	-14.6609	-4.8559
female	chr6_30490287_A_G	rs1264457	HLA-E	6	30490287	A	G	Interstitial lung disease and pulmonary sarcoidosis	0.927	0.889	0.967	0.000467	-0.004629	-0.007362	-0.001996	-5.3202	-8.3775	-2.3173
female	chr6_30490287_A_G	rs1264457	HLA-E	6	30490287	A	G	Psoriasis	0.825	0.795	0.857	2.41e-23	-0.040437	-0.049138	-0.031967	-45.275	-54.58	-36.0877
female	chr6_30491388_C_T	rs62621992	HLA-E	6	30491388	C	T	Asthma	0.903	0.875	0.932	3.2e-10	-0.028637	-0.037214	-0.019894	-7.3837	-9.5789	-5.1385
female	chr6_30491388_C_T	rs62621992	HLA-E	6	30491388	C	T	Atrial fibrillation and flutter	0.937	0.902	0.972	0.000549	-0.015772	-0.024454	-0.006899	-4.0749	-6.3049	-1.7862
female	chr6_30491388_C_T	rs62621992	HLA-E	6	30491388	C	T	Diabetes mellitus type 1	0.764	0.681	0.858	4.96e-06	-0.019249	-0.026545	-0.011376	-4.9221	-6.7534	-2.9253
female	chr6_30491388_C_T	rs62621992	HLA-E	6	30491388	C	T	Inflammatory bowel disease	0.914	0.873	0.957	0.000122	-0.004544	-0.006771	-0.002256	-1.1724	-1.7427	-0.5834
female	chr6_30491388_C_T	rs62621992	HLA-E	6	30491388	C	T	Interstitial lung disease and pulmonary sarcoidosis	0.76	0.696	0.83	1.03e-09	-0.014927	-0.019189	-0.010408	-3.8158	-4.8864	-2.672
female	chr6_30491388_C_T	rs62621992	HLA-E	6	30491388	C	T	Multiple sclerosis	0.716	0.627	0.818	8.09e-07	-0.01854	-0.024846	-0.011637	-4.7268	-6.3004	-2.9851
female	chr6_30491388_C_T	rs62621992	HLA-E	6	30491388	C	T	Non-Hodgkin lymphoma	1.255	1.132	1.391	1.51e-05	0.035792	0.019067	0.053318	9.423	4.9838	14.1488
female	chr6_30491388_C_T	rs62621992	HLA-E	6	30491388	C	T	Psoriasis	0.823	0.763	0.888	4.4e-07	-0.035638	-0.048345	-0.022304	-9.1448	-12.3607	-5.7455
female	chr6_30491388_C_T	rs62621992	HLA-E	6	30491388	C	T	Schizophrenia	1.16	1.083	1.243	2.47e-05	0.025707	0.013509	0.038327	6.7302	3.5208	10.0834
female	chr6_30590700_GA_G	rs72545970	ABCF1	6	30590700	GA	G	Psoriasis	0.894	0.859	0.931	5.01e-08	-0.021982	-0.030013	-0.014011	-16.6232	-22.5634	-10.6598
female	chr6_30665484_C_T	rs34505140	DHX16	6	30665484	C	T	Multiple sclerosis	0.449	0.305	0.661	4.87e-05	-0.034677	-0.04403	-0.021138	-1.9184	-2.4308	-1.1729
female	chr6_30665484_C_T	rs34505140	DHX16	6	30665484	C	T	Psoriasis	2.425	2.191	2.685	2.87e-65	0.25805	0.217898	0.301486	14.678	12.3538	17.2105
female	chr6_30685004_C_T	rs9262143	PPP1R18	6	30685004	C	T	Appendicitis	1.069	1.029	1.11	0.000519	0.000289	0.000124	0.000457	0.0578	0.0248	0.0917
female	chr6_30685004_C_T	rs9262143	PPP1R18	6	30685004	C	T	Asthma	1.047	1.025	1.07	2.86e-05	0.013488	0.00712	0.019946	2.6993	1.4234	3.9957
female	chr6_30685004_C_T	rs9262143	PPP1R18	6	30685004	C	T	Cataract	1.042	1.022	1.063	2.98e-05	0.001784	0.000941	0.002638	0.357	0.188	0.5284
female	chr6_30685004_C_T	rs9262143	PPP1R18	6	30685004	C	T	Chronic kidney disease	1.135	1.091	1.181	3.58e-10	0.02783	0.018889	0.036993	5.5916	3.7877	7.448
female	chr6_30685004_C_T	rs9262143	PPP1R18	6	30685004	C	T	Diabetes mellitus type 1	1.541	1.441	1.648	1.15e-36	0.038341	0.031774	0.045126	7.8431	6.4712	9.2744
female	chr6_30685004_C_T	rs9262143	PPP1R18	6	30685004	C	T	Diabetes mellitus type 2	1.054	1.025	1.084	0.000262	0.041242	0.018923	0.063969	8.256	3.7831	12.8229
female	chr6_30685004_C_T	rs9262143	PPP1R18	6	30685004	C	T	Inguinal, femoral, and abdominal hernia	0.954	0.934	0.974	9.1e-06	-0.001032	-0.001477	-0.00058	-0.2056	-0.2941	-0.1157
female	chr6_30685004_C_T	rs9262143	PPP1R18	6	30685004	C	T	Interstitial lung disease and pulmonary sarcoidosis	1.286	1.208	1.37	3.7e-15	0.016105	0.011857	0.020508	3.2577	2.3901	4.1636
female	chr6_30685004_C_T	rs9262143	PPP1R18	6	30685004	C	T	Lower extremity peripheral arterial disease	1.124	1.059	1.193	0.00011	0.006189	0.002994	0.009503	1.2429	0.5996	1.9143
female	chr6_30685004_C_T	rs9262143	PPP1R18	6	30685004	C	T	Non-Hodgkin lymphoma	1.21	1.119	1.307	1.5e-06	0.030042	0.01737	0.043312	6.0561	3.4875	8.7691
female	chr6_30685004_C_T	rs9262143	PPP1R18	6	30685004	C	T	Schizophrenia	0.911	0.838	0.991	0.0307	-0.014933	-0.027672	-0.001432	-2.9703	-5.4859	-0.2859
female	chr6_30704656_C_A	rs3132589	MDC1	6	30704656	C	A	Diabetes mellitus type 1	1.573	1.357	1.823	1.83e-09	0.043659	0.027381	0.062265	1.5631	0.9785	2.2339
female	chr6_30744028_G_C	rs3094124	IER3	6	30744028	G	C	Cataract	0.954	0.933	0.975	2.87e-05	-0.00198	-0.002886	-0.00106	-0.4043	-0.5889	-0.2167
female	chr6_30744028_G_C	rs3094124	IER3	6	30744028	G	C	Diabetes mellitus type 1	0.657	0.592	0.729	2.44e-15	-0.028234	-0.033968	-0.022023	-5.6928	-6.8295	-4.4544
female	chr6_30744028_G_C	rs3094124	IER3	6	30744028	G	C	Multiple sclerosis	1.465	1.349	1.591	1.43e-19	0.026321	0.020126	0.032778	5.4939	4.1804	6.8781
female	chr6_30744028_G_C	rs3094124	IER3	6	30744028	G	C	Psoriasis	0.806	0.75	0.865	2.57e-09	-0.038925	-0.050489	-0.026754	-7.8992	-10.2214	-5.4433
female	chr6_30744028_G_C	rs3094124	IER3	6	30744028	G	C	Rheumatoid arthritis	0.936	0.907	0.965	2.04e-05	-0.010159	-0.014683	-0.005541	-2.0733	-2.9928	-1.1323
female	chr6_30892536_A_T	rs143367160	DDR1	6	30892536	A	T	Diabetes mellitus type 1	1.683	1.351	2.097	3.45e-06	0.051811	0.0269	0.082119	1.9683	1.0189	3.1315
female	chr6_30894646_C_T	rs1264319	DDR1	6	30894646	C	T	Chronic kidney disease	1.102	1.066	1.14	1.14e-08	0.020866	0.013615	0.028203	7.3611	4.7899	9.9775
female	chr6_30894646_C_T	rs1264319	DDR1	6	30894646	C	T	Diabetes mellitus type 1	1.393	1.315	1.476	4.02e-29	0.02722	0.02227	0.032226	9.8125	7.9817	11.6883
female	chr6_30894646_C_T	rs1264319	DDR1	6	30894646	C	T	Diabetes mellitus type 2	1.048	1.024	1.073	6.24e-05	0.036856	0.018728	0.055144	12.949	6.5679	19.4103
female	chr6_30894646_C_T	rs1264319	DDR1	6	30894646	C	T	Inguinal, femoral, and abdominal hernia	0.962	0.946	0.979	1.02e-05	-0.000853	-0.001227	-0.000476	-0.2977	-0.4278	-0.1663
female	chr6_30894646_C_T	rs1264319	DDR1	6	30894646	C	T	Interstitial lung disease and pulmonary sarcoidosis	1.265	1.201	1.332	6.57e-19	0.014461	0.011174	0.017793	5.1638	3.9712	6.3854
female	chr6_30894646_C_T	rs1264319	DDR1	6	30894646	C	T	Lower extremity peripheral arterial disease	1.055	1.005	1.108	0.0305	0.00278	0.000259	0.005348	0.9773	0.0908	1.8874
female	chr6_30912379_G_A	rs3218820	GTF2H4,VARS2	6	30912379	G	A	Diabetes mellitus type 1	0.537	0.425	0.68	2.41e-07	-0.036713	-0.045934	-0.025193	-2.1818	-2.7257	-1.4999
female	chr6_30920384_C_T	rs2249464	VARS2	6	30920384	C	T	Interstitial lung disease and pulmonary sarcoidosis	1.197	1.148	1.249	7.14e-17	0.01013	0.007848	0.012346	9.0861	6.977	11.1754
female	chr6_30920384_C_T	rs2249464	VARS2	6	30920384	C	T	Multiple sclerosis	1.139	1.078	1.205	4.17e-06	0.007734	0.004508	0.010849	6.8659	3.958	9.7435
female	chr6_30920384_C_T	rs2249464	VARS2	6	30920384	C	T	Psoriasis	0.906	0.872	0.941	4.16e-07	-0.01951	-0.02726	-0.011863	-16.5945	-23.0386	-10.1572
female	chr6_30920384_C_T	rs2249464	VARS2	6	30920384	C	T	Rheumatoid arthritis	0.954	0.937	0.971	1.23e-07	-0.007433	-0.010225	-0.004661	-6.3791	-8.7485	-4.0123
female	chr6_30922706_G_T	rs2074506	VARS2	6	30922706	G	T	Interstitial lung disease and pulmonary sarcoidosis	0.876	0.838	0.915	4.03e-09	-0.008086	-0.010878	-0.00534	-7.1189	-9.5056	-4.7376
female	chr6_30922706_G_T	rs2074506	VARS2	6	30922706	G	T	Psoriasis	0.845	0.812	0.878	3.44e-17	-0.033948	-0.042156	-0.025846	-29.7065	-36.6524	-22.7675
female	chr6_30923211_G_A	rs55865499	VARS2	6	30923211	G	A	Chronic kidney disease	1.262	1.051	1.517	0.0127	0.054755	0.010702	0.10697	1.8687	0.3647	3.6574
female	chr6_30923211_G_A	rs55865499	VARS2	6	30923211	G	A	Diabetes mellitus type 1	3.466	2.933	4.096	3.45e-48	0.178302	0.141848	0.219987	6.1828	4.8999	7.6628
female	chr6_30923211_G_A	rs55865499	VARS2	6	30923211	G	A	Diabetes mellitus type 2	1.34	1.222	1.471	5.88e-10	0.261332	0.170797	0.359953	8.9238	5.8272	12.3031
female	chr6_30923211_G_A	rs55865499	VARS2	6	30923211	G	A	Idiopathic epilepsy	1.286	1.094	1.512	0.00231	0.030508	0.010071	0.054247	1.0414	0.3433	1.8547
female	chr6_30923211_G_A	rs55865499	VARS2	6	30923211	G	A	Ischemic heart disease	1.141	1.039	1.253	0.00587	0.313696	0.086579	0.56159	10.6963	2.9499	19.1645
female	chr6_30923211_G_A	rs55865499	VARS2	6	30923211	G	A	Lower extremity peripheral arterial disease	1.448	1.235	1.697	4.98e-06	0.022527	0.011901	0.03482	0.7698	0.4061	1.1921
female	chr6_30923211_G_A	rs55865499	VARS2	6	30923211	G	A	Rheumatoid arthritis	1.242	1.118	1.38	5.58e-05	0.037574	0.018347	0.05878	1.2821	0.6255	2.0078
female	chr6_30925350_G_A	rs9394021	VARS2	6	30925350	G	A	Psoriasis	1.4	1.343	1.459	2.96e-57	0.063811	0.056221	0.07129	40.1458	35.1262	45.1731
female	chr6_30925350_G_A	rs9394021	VARS2	6	30925350	G	A	Rheumatoid arthritis	1.069	1.047	1.093	9.45e-10	0.010457	0.007111	0.013798	6.3144	4.2814	8.3564
female	chr6_30925651_G_A	rs2252863	VARS2	6	30925651	G	A	Interstitial lung disease and pulmonary sarcoidosis	0.875	0.837	0.915	3.35e-09	-0.008129	-0.010921	-0.005382	-7.1579	-9.5452	-4.7758
female	chr6_30925651_G_A	rs2252863	VARS2	6	30925651	G	A	Psoriasis	0.845	0.812	0.879	3.75e-17	-0.033901	-0.042107	-0.025801	-29.6741	-36.6208	-22.7344
female	chr6_30926164_G_A	rs4678	VARS2	6	30926164	G	A	Acute glomerulonephritis	1.332	1.033	1.717	0.0271	3.9e-05	4e-06	7.6e-05	0.0137	0.0014	0.0274
female	chr6_30926164_G_A	rs4678	VARS2	6	30926164	G	A	Appendicitis	1.072	1.04	1.105	6.18e-06	3e-04	0.000169	0.000433	0.1031	0.0579	0.1491
female	chr6_30926164_G_A	rs4678	VARS2	6	30926164	G	A	Asthma	1.038	1.02	1.057	4.86e-05	0.010907	0.005624	0.016229	3.7419	1.9268	5.5754
female	chr6_30926164_G_A	rs4678	VARS2	6	30926164	G	A	Chronic kidney disease	1.108	1.071	1.146	3.37e-09	0.021946	0.014574	0.029409	7.5672	5.0117	10.169
female	chr6_30926164_G_A	rs4678	VARS2	6	30926164	G	A	Diabetes mellitus type 1	1.413	1.333	1.498	6.74e-31	0.028508	0.023467	0.03361	10.0491	8.2246	11.9194
female	chr6_30926164_G_A	rs4678	VARS2	6	30926164	G	A	Diabetes mellitus type 2	1.06	1.035	1.085	9.9e-07	0.045646	0.027235	0.064225	15.6843	9.3414	22.1085
female	chr6_30926164_G_A	rs4678	VARS2	6	30926164	G	A	Inguinal, femoral, and abdominal hernia	0.959	0.943	0.976	3.42e-06	-0.000911	-0.00129	-0.000528	-0.3107	-0.4396	-0.1804
female	chr6_30926164_G_A	rs4678	VARS2	6	30926164	G	A	Interstitial lung disease and pulmonary sarcoidosis	1.262	1.197	1.33	4.02e-18	0.014354	0.011012	0.017746	5.0052	3.8218	6.2185
female	chr6_30926164_G_A	rs4678	VARS2	6	30926164	G	A	Lower extremity peripheral arterial disease	1.079	1.028	1.134	0.00235	0.003955	0.001393	0.006566	1.361	0.4774	2.2684
female	chr6_30926164_G_A	rs4678	VARS2	6	30926164	G	A	Non-Hodgkin lymphoma	1.126	1.053	1.203	0.000507	0.017976	0.007741	0.028456	6.2064	2.6584	9.8803
female	chr6_30931747_T_C	rs3131787	SFTA2	6	30931747	T	C	Acute glomerulonephritis	1.332	1.033	1.717	0.0269	3.9e-05	4e-06	7.6e-05	0.0137	0.0015	0.0274
female	chr6_30931747_T_C	rs3131787	SFTA2	6	30931747	T	C	Appendicitis	1.073	1.041	1.106	5.45e-06	0.000302	0.000171	0.000434	0.1038	0.0585	0.1497
female	chr6_30931747_T_C	rs3131787	SFTA2	6	30931747	T	C	Asthma	1.039	1.02	1.058	4.01e-05	0.01103	0.005744	0.016353	3.7833	1.9676	5.6173
female	chr6_30931747_T_C	rs3131787	SFTA2	6	30931747	T	C	Chronic kidney disease	1.108	1.071	1.146	3.19e-09	0.021986	0.014611	0.029452	7.5798	5.0238	10.1821
female	chr6_30931747_T_C	rs3131787	SFTA2	6	30931747	T	C	Diabetes mellitus type 1	1.411	1.33	1.496	1.35e-30	0.02837	0.023328	0.033473	9.9965	8.1728	11.8662
female	chr6_30931747_T_C	rs3131787	SFTA2	6	30931747	T	C	Diabetes mellitus type 2	1.059	1.034	1.084	1.62e-06	0.044748	0.026334	0.063331	15.3719	9.0301	21.7951
female	chr6_30931747_T_C	rs3131787	SFTA2	6	30931747	T	C	Inguinal, femoral, and abdominal hernia	0.959	0.943	0.976	3.2e-06	-0.000914	-0.001294	-0.000531	-0.3117	-0.4406	-0.1814
female	chr6_30931747_T_C	rs3131787	SFTA2	6	30931747	T	C	Interstitial lung disease and pulmonary sarcoidosis	1.264	1.199	1.332	2.44e-18	0.014449	0.011106	0.017843	5.0381	3.8543	6.2519
female	chr6_30931747_T_C	rs3131787	SFTA2	6	30931747	T	C	Lower extremity peripheral arterial disease	1.078	1.026	1.132	0.00298	0.003864	0.001301	0.006475	1.3291	0.4458	2.2362
female	chr6_30931747_T_C	rs3131787	SFTA2	6	30931747	T	C	Non-Hodgkin lymphoma	1.127	1.054	1.204	0.00046	0.018116	0.007876	0.0286	6.2541	2.7047	9.9294
female	chr6_30952347_G_A	rs3132580	DPCR1,SFTA2	6	30952347	G	A	Appendicitis	1.073	1.035	1.112	0.000135	0.000304	0.000146	0.000465	0.067	0.0322	0.1027
female	chr6_30952347_G_A	rs3132580	DPCR1,SFTA2	6	30952347	G	A	Asthma	1.057	1.036	1.079	1.08e-07	0.016372	0.010266	0.022556	3.6075	2.2596	4.9754
female	chr6_30952347_G_A	rs3132580	DPCR1,SFTA2	6	30952347	G	A	Chronic kidney disease	1.125	1.083	1.169	1.49e-09	0.02563	0.01712	0.034332	5.6661	3.777	7.6059
female	chr6_30952347_G_A	rs3132580	DPCR1,SFTA2	6	30952347	G	A	Diabetes mellitus type 1	1.563	1.466	1.667	2.3e-42	0.039428	0.033192	0.045838	8.9026	7.4598	10.4012
female	chr6_30952347_G_A	rs3132580	DPCR1,SFTA2	6	30952347	G	A	Diabetes mellitus type 2	1.068	1.039	1.096	1.67e-06	0.051708	0.030299	0.073466	11.3993	6.6704	16.2188
female	chr6_30952347_G_A	rs3132580	DPCR1,SFTA2	6	30952347	G	A	Inguinal, femoral, and abdominal hernia	0.954	0.935	0.973	3.68e-06	-0.001029	-0.001456	-0.000597	-0.2257	-0.3189	-0.1311
female	chr6_30952347_G_A	rs3132580	DPCR1,SFTA2	6	30952347	G	A	Interstitial lung disease and pulmonary sarcoidosis	1.319	1.243	1.4	9.95e-20	0.017766	0.013697	0.021962	3.9648	3.0455	4.9205
female	chr6_30952347_G_A	rs3132580	DPCR1,SFTA2	6	30952347	G	A	Lower extremity peripheral arterial disease	1.133	1.071	1.199	1.55e-05	0.006599	0.003545	0.009755	1.4595	0.7816	2.1644
female	chr6_30952347_G_A	rs3132580	DPCR1,SFTA2	6	30952347	G	A	Non-Hodgkin lymphoma	1.221	1.134	1.315	1.35e-07	0.031455	0.019329	0.044086	6.9863	4.2749	9.8364
female	chr6_30952347_G_A	rs3132580	DPCR1,SFTA2	6	30952347	G	A	Schizophrenia	0.897	0.827	0.973	0.00841	-0.01746	-0.029655	-0.004591	-3.8171	-6.4608	-1.0074
female	chr6_30953113_G_A	rs2240804	DPCR1,SFTA2	6	30953113	G	A	Interstitial lung disease and pulmonary sarcoidosis	0.88	0.842	0.92	1.64e-08	-0.007766	-0.010555	-0.005022	-6.7868	-9.1555	-4.4225
female	chr6_30953113_G_A	rs2240804	DPCR1,SFTA2	6	30953113	G	A	Multiple sclerosis	0.87	0.821	0.923	3.33e-06	-0.008783	-0.012627	-0.005017	-7.6609	-10.9078	-4.4209
female	chr6_30953113_G_A	rs2240804	DPCR1,SFTA2	6	30953113	G	A	Psoriasis	0.855	0.822	0.889	5.39e-15	-0.031423	-0.039595	-0.023357	-27.3252	-34.2102	-20.4466
female	chr6_30986714_C_T	rs34126344	MUC21	6	30986714	C	T	Asthma	1.055	1.027	1.083	9.31e-05	0.015644	0.007728	0.023701	2.9389	1.4502	4.4577
female	chr6_30986714_C_T	rs34126344	MUC21	6	30986714	C	T	Diabetes mellitus type 1	1.752	1.622	1.893	7.09e-46	0.051949	0.043794	0.060398	10.0265	8.4105	11.72
female	chr6_30986714_C_T	rs34126344	MUC21	6	30986714	C	T	Diabetes mellitus type 2	1.107	1.071	1.144	2.23e-09	0.081432	0.054135	0.109327	15.3298	10.1765	20.6112
female	chr6_30986714_C_T	rs34126344	MUC21	6	30986714	C	T	Non-melanoma skin cancer	0.887	0.852	0.923	4.06e-09	-0.001124	-0.001477	-0.00076	-0.2097	-0.2754	-0.142
female	chr6_30986714_C_T	rs34126344	MUC21	6	30986714	C	T	Psoriasis	0.801	0.741	0.866	2.02e-08	-0.039712	-0.052136	-0.02655	-7.3864	-9.6744	-4.951
female	chr6_31025600_A_T	rs3094672	MUC22	6	31025600	A	T	Cataract	0.964	0.95	0.978	6.39e-07	-0.001556	-0.002168	-0.000944	-0.9004	-1.2523	-0.5471
female	chr6_31025600_A_T	rs3094672	MUC22	6	31025600	A	T	Diabetes mellitus type 1	0.718	0.675	0.764	2.26e-25	-0.025229	-0.029791	-0.020589	-14.1483	-16.6139	-11.6151
female	chr6_31025600_A_T	rs3094672	MUC22	6	31025600	A	T	Multiple sclerosis	1.244	1.171	1.321	1.09e-12	0.013304	0.00967	0.016898	7.9661	5.7391	10.2115
female	chr6_31025600_A_T	rs3094672	MUC22	6	31025600	A	T	Psoriasis	1.222	1.173	1.273	6.96e-22	0.038576	0.03077	0.046327	23.0356	18.2656	27.8346
female	chr6_31025600_A_T	rs3094672	MUC22	6	31025600	A	T	Rheumatoid arthritis	0.929	0.911	0.948	4.53e-13	-0.011488	-0.014589	-0.008382	-6.6174	-8.3844	-4.8395
female	chr6_31025663_G_A	rs115194949	MUC22	6	31025663	G	A	Diabetes mellitus type 1	1.674	1.486	1.886	2.44e-17	0.050497	0.036751	0.065669	3.1031	2.2519	4.0487
female	chr6_31025756_A_G	rs2523898	MUC22	6	31025756	A	G	Asthma	1.047	1.032	1.062	1.71e-10	0.013064	0.009112	0.016966	14.5377	10.1046	18.9441
female	chr6_31025756_A_G	rs2523898	MUC22	6	31025756	A	G	Cataract	1.031	1.018	1.044	1.56e-06	0.001286	0.000765	0.0018	1.4255	0.846	2.0019
female	chr6_31025756_A_G	rs2523898	MUC22	6	31025756	A	G	Chronic kidney disease	1.045	1.017	1.075	0.0016	0.009161	0.003516	0.014664	10.1902	3.8849	16.4218
female	chr6_31025756_A_G	rs2523898	MUC22	6	31025756	A	G	Diabetes mellitus type 1	1.381	1.314	1.452	2.25e-36	0.021318	0.01851	0.023933	25.5552	21.8661	29.1283
female	chr6_31025756_A_G	rs2523898	MUC22	6	31025756	A	G	Diabetes mellitus type 2	1.062	1.043	1.081	9.97e-11	0.045194	0.031756	0.058401	50.4581	35.2996	65.4966
female	chr6_31025756_A_G	rs2523898	MUC22	6	31025756	A	G	Interstitial lung disease and pulmonary sarcoidosis	1.079	1.034	1.125	0.00043	0.004327	0.001955	0.006603	4.8498	2.1693	7.4799
female	chr6_31025756_A_G	rs2523898	MUC22	6	31025756	A	G	Lower extremity peripheral arterial disease	1.058	1.019	1.098	0.00339	0.002791	0.00094	0.004577	3.1131	1.0387	5.1538
female	chr6_31025756_A_G	rs2523898	MUC22	6	31025756	A	G	Non-melanoma skin cancer	0.954	0.935	0.972	2.13e-06	-0.000473	-0.000673	-0.000275	-0.5146	-0.73	-0.3007
female	chr6_31025756_A_G	rs2523898	MUC22	6	31025756	A	G	Psoriasis	1.212	1.167	1.258	5.8e-24	0.033955	0.027881	0.039771	39.2227	31.8876	46.4121
female	chr6_31025790_G_T	rs4713420	MUC22	6	31025790	G	T	Diabetes mellitus type 1	0.793	0.738	0.852	2.55e-10	-0.017151	-0.022099	-0.012023	-6.2481	-8.0151	-4.4008
female	chr6_31025790_G_T	rs4713420	MUC22	6	31025790	G	T	Psoriasis	1.188	1.133	1.246	1.26e-12	0.034284	0.024632	0.04406	12.8872	9.2191	16.6364
female	chr6_31025790_G_T	rs4713420	MUC22	6	31025790	G	T	Rheumatoid arthritis	0.946	0.924	0.968	2.3e-06	-0.008655	-0.012189	-0.005088	-3.1918	-4.4873	-1.8795
female	chr6_31025813_A_G	rs12179536	MUC22	6	31025813	A	G	Diabetes mellitus type 1	1.357	1.276	1.443	2.79e-22	0.024705	0.019578	0.029875	9.8058	7.7199	11.9406
female	chr6_31025813_A_G	rs12179536	MUC22	6	31025813	A	G	Diabetes mellitus type 2	1.058	1.033	1.084	3.85e-06	0.044353	0.025433	0.063417	17.1791	9.8303	24.6153
female	chr6_31025813_A_G	rs12179536	MUC22	6	31025813	A	G	Psoriasis	0.859	0.815	0.906	1.89e-08	-0.02857	-0.038113	-0.018804	-10.8828	-14.4639	-7.1912
female	chr6_31025999_A_T	rs115709409	MUC22	6	31025999	A	T	Non-Hodgkin lymphoma	0.849	0.776	0.929	0.000375	-0.02327	-0.035217	-0.010698	-6.9172	-10.4186	-3.1968
female	chr6_31025999_A_T	rs115709409	MUC22	6	31025999	A	T	Psoriasis	1.114	1.054	1.177	0.000143	0.021382	0.01023	0.032809	6.4662	3.0817	9.9624
female	chr6_31026036_G_A	rs62399429	MUC22	6	31026036	G	A	Asthma	0.945	0.929	0.963	1.27e-09	-0.016225	-0.021469	-0.010983	-10.1813	-13.4406	-6.9081
female	chr6_31026036_G_A	rs62399429	MUC22	6	31026036	G	A	Cervical cancer	0.88	0.829	0.934	2.58e-05	-0.009107	-0.01334	-0.004863	-5.6639	-8.2382	-3.0471
female	chr6_31026036_G_A	rs62399429	MUC22	6	31026036	G	A	Diabetes mellitus type 1	0.71	0.663	0.761	1.27e-22	-0.026386	-0.031521	-0.021178	-16.0247	-19.0158	-12.9531
female	chr6_31026036_G_A	rs62399429	MUC22	6	31026036	G	A	Interstitial lung disease and pulmonary sarcoidosis	0.855	0.811	0.901	5.66e-09	-0.009251	-0.012351	-0.006141	-5.7335	-7.608	-3.83
female	chr6_31026036_G_A	rs62399429	MUC22	6	31026036	G	A	Psoriasis	0.925	0.884	0.969	0.000868	-0.015015	-0.023857	-0.006172	-9.396	-14.8447	-3.8854
female	chr6_31026036_G_A	rs62399429	MUC22	6	31026036	G	A	Rheumatoid arthritis	1.062	1.039	1.085	5.09e-08	0.009315	0.00597	0.012651	5.9379	3.7942	8.0893
female	chr6_31026089_A_T	rs62399430	MUC22	6	31026089	A	T	Asthma	0.935	0.917	0.953	1.08e-11	-0.01931	-0.024843	-0.013759	-10.0797	-12.9412	-7.1973
female	chr6_31026089_A_T	rs62399430	MUC22	6	31026089	A	T	Cervical cancer	0.87	0.816	0.927	1.73e-05	-0.00985	-0.014253	-0.005386	-5.1029	-7.3381	-2.8088
female	chr6_31026089_A_T	rs62399430	MUC22	6	31026089	A	T	Diabetes mellitus type 1	0.734	0.683	0.79	1.06e-16	-0.023268	-0.028482	-0.017929	-11.8652	-14.4352	-9.2024
female	chr6_31026089_A_T	rs62399430	MUC22	6	31026089	A	T	Interstitial lung disease and pulmonary sarcoidosis	0.834	0.787	0.882	3.48e-10	-0.010591	-0.013815	-0.007322	-5.4638	-7.0886	-3.7989
female	chr6_31026089_A_T	rs62399430	MUC22	6	31026089	A	T	Psoriasis	0.946	0.901	0.992	0.0233	-0.010789	-0.020036	-0.001472	-5.6384	-10.4177	-0.7733
female	chr6_31026089_A_T	rs62399430	MUC22	6	31026089	A	T	Rheumatoid arthritis	1.082	1.057	1.107	1.29e-11	0.012317	0.008744	0.015893	6.5376	4.6283	8.4599
female	chr6_31026103_G_C	rs62399431	MUC22	6	31026103	G	C	Asthma	0.939	0.922	0.957	7.17e-11	-0.018061	-0.023474	-0.012638	-10.1345	-13.1436	-7.107
female	chr6_31026103_G_C	rs62399431	MUC22	6	31026103	G	C	Cervical cancer	0.852	0.801	0.907	4.96e-07	-0.011309	-0.015646	-0.006925	-6.2778	-8.6302	-3.8704
female	chr6_31026103_G_C	rs62399431	MUC22	6	31026103	G	C	Diabetes mellitus type 1	0.725	0.675	0.778	7.99e-19	-0.024427	-0.029596	-0.019152	-13.3454	-16.068	-10.5344
female	chr6_31026103_G_C	rs62399431	MUC22	6	31026103	G	C	Interstitial lung disease and pulmonary sarcoidosis	0.86	0.814	0.908	6.15e-08	-0.008863	-0.012026	-0.005672	-4.9246	-6.6439	-3.1704
female	chr6_31026103_G_C	rs62399431	MUC22	6	31026103	G	C	Psoriasis	0.924	0.881	0.969	0.00107	-0.015257	-0.024343	-0.006123	-8.545	-13.5622	-3.4485
female	chr6_31026103_G_C	rs62399431	MUC22	6	31026103	G	C	Rheumatoid arthritis	1.068	1.044	1.092	6.98e-09	0.010283	0.006802	0.013763	5.8616	3.8662	7.8682
female	chr6_31026275_A_T	rs72847018	MUC22	6	31026275	A	T	Diabetes mellitus type 1	1.876	1.632	2.157	9.56e-19	0.065568	0.047747	0.08563	3.1519	2.2885	4.1301
female	chr6_31027401_C_T	rs111413526	MUC22	6	31027401	C	T	Asthma	0.937	0.919	0.956	2.78e-10	-0.018596	-0.024318	-0.012847	-8.9441	-11.6732	-6.1917
female	chr6_31027401_C_T	rs111413526	MUC22	6	31027401	C	T	Cervical cancer	0.862	0.807	0.921	1.12e-05	-0.010406	-0.014917	-0.005809	-4.9648	-7.0751	-2.789
female	chr6_31027401_C_T	rs111413526	MUC22	6	31027401	C	T	Diabetes mellitus type 1	0.781	0.725	0.842	7.87e-11	-0.018575	-0.023901	-0.01311	-8.786	-11.2366	-6.2416
female	chr6_31027401_C_T	rs111413526	MUC22	6	31027401	C	T	Interstitial lung disease and pulmonary sarcoidosis	0.832	0.785	0.883	1.11e-09	-0.010599	-0.013895	-0.007243	-5.041	-6.5745	-3.4637
female	chr6_31027401_C_T	rs111413526	MUC22	6	31027401	C	T	Multiple sclerosis	0.808	0.745	0.877	3.35e-07	-0.012711	-0.017384	-0.007912	-6.0298	-8.1904	-3.781
female	chr6_31027401_C_T	rs111413526	MUC22	6	31027401	C	T	Non-Hodgkin lymphoma	1.103	1.028	1.185	0.00679	0.014704	0.004036	0.025453	7.1974	1.9597	12.5647
female	chr6_31027401_C_T	rs111413526	MUC22	6	31027401	C	T	Rheumatoid arthritis	1.1	1.074	1.126	2.03e-15	0.014979	0.011263	0.018705	7.3294	5.4963	9.1774
female	chr6_31027520_A_G	rs62401664	MUC22	6	31027520	A	G	Asthma	0.937	0.919	0.956	2.45e-10	-0.01862	-0.024332	-0.012881	-8.9574	-11.6822	-6.2092
female	chr6_31027520_A_G	rs62401664	MUC22	6	31027520	A	G	Cervical cancer	0.864	0.809	0.923	1.46e-05	-0.010255	-0.014763	-0.005662	-4.8949	-7.0048	-2.7197
female	chr6_31027520_A_G	rs62401664	MUC22	6	31027520	A	G	Diabetes mellitus type 1	0.783	0.727	0.844	1.13e-10	-0.018385	-0.023704	-0.012928	-8.6993	-11.1481	-6.1572
female	chr6_31027520_A_G	rs62401664	MUC22	6	31027520	A	G	Interstitial lung disease and pulmonary sarcoidosis	0.834	0.786	0.884	1.44e-09	-0.01051	-0.013803	-0.007158	-5.0005	-6.533	-3.4243
female	chr6_31027520_A_G	rs62401664	MUC22	6	31027520	A	G	Multiple sclerosis	0.81	0.747	0.879	4.02e-07	-0.012602	-0.017269	-0.00781	-5.9801	-8.1386	-3.7339
female	chr6_31027520_A_G	rs62401664	MUC22	6	31027520	A	G	Non-Hodgkin lymphoma	1.106	1.031	1.188	0.00527	0.015116	0.004472	0.025838	7.4031	2.1729	12.7617
female	chr6_31027520_A_G	rs62401664	MUC22	6	31027520	A	G	Rheumatoid arthritis	1.099	1.074	1.126	2.27e-15	0.014925	0.011216	0.018644	7.3042	5.4743	9.1491
female	chr6_31028355_C_T	rs12665700	MUC22	6	31028355	C	T	Asthma	0.937	0.918	0.956	2.52e-10	-0.018644	-0.024367	-0.012894	-8.9642	-11.6928	-6.2123
female	chr6_31028355_C_T	rs12665700	MUC22	6	31028355	C	T	Cervical cancer	0.863	0.808	0.922	1.34e-05	-0.010312	-0.014825	-0.005713	-4.9192	-7.0302	-2.7427
female	chr6_31028355_C_T	rs12665700	MUC22	6	31028355	C	T	Diabetes mellitus type 1	0.782	0.726	0.843	9.42e-11	-0.018495	-0.023821	-0.01303	-8.7461	-11.1968	-6.2019
female	chr6_31028355_C_T	rs12665700	MUC22	6	31028355	C	T	Interstitial lung disease and pulmonary sarcoidosis	0.834	0.786	0.885	1.59e-09	-0.010496	-0.013792	-0.007139	-4.9911	-6.525	-3.4136
female	chr6_31028355_C_T	rs12665700	MUC22	6	31028355	C	T	Multiple sclerosis	0.808	0.745	0.877	3.18e-07	-0.012738	-0.017412	-0.007938	-6.0407	-8.2008	-3.7924
female	chr6_31028355_C_T	rs12665700	MUC22	6	31028355	C	T	Non-Hodgkin lymphoma	1.104	1.029	1.186	0.00623	0.014856	0.004188	0.025603	7.2697	2.0332	12.6354
female	chr6_31028355_C_T	rs12665700	MUC22	6	31028355	C	T	Rheumatoid arthritis	1.1	1.075	1.127	1.49e-15	0.015055	0.011338	0.018781	7.3639	5.5309	9.2117
female	chr6_31028732_G_A	rs35464561	MUC22	6	31028732	G	A	Asthma	0.936	0.917	0.955	1.46e-10	-0.018943	-0.02468	-0.013178	-9.1043	-11.8385	-6.3465
female	chr6_31028732_G_A	rs35464561	MUC22	6	31028732	G	A	Cervical cancer	0.863	0.808	0.922	1.36e-05	-0.010311	-0.014827	-0.00571	-4.9175	-7.0292	-2.7404
female	chr6_31028732_G_A	rs35464561	MUC22	6	31028732	G	A	Diabetes mellitus type 1	0.782	0.726	0.843	1.08e-10	-0.018472	-0.023809	-0.012996	-8.7334	-11.1885	-6.1844
female	chr6_31028732_G_A	rs35464561	MUC22	6	31028732	G	A	Interstitial lung disease and pulmonary sarcoidosis	0.833	0.785	0.883	1.23e-09	-0.010585	-0.013885	-0.007224	-5.0315	-6.5664	-3.4527
female	chr6_31028732_G_A	rs35464561	MUC22	6	31028732	G	A	Multiple sclerosis	0.809	0.746	0.878	3.99e-07	-0.012651	-0.017334	-0.007843	-5.9987	-8.1628	-3.7463
female	chr6_31028732_G_A	rs35464561	MUC22	6	31028732	G	A	Non-Hodgkin lymphoma	1.106	1.03	1.188	0.00567	0.015054	0.004365	0.025823	7.3658	2.1188	12.7423
female	chr6_31028732_G_A	rs35464561	MUC22	6	31028732	G	A	Rheumatoid arthritis	1.101	1.075	1.127	1.57e-15	0.015082	0.011355	0.018819	7.3754	5.5379	9.2279
female	chr6_31029375_C_A	rs201785174	MUC22	6	31029375	C	A	Multiple sclerosis	2.079	1.775	2.435	1.09e-19	0.061712	0.045191	0.080264	4.8167	3.51	6.3007
female	chr6_31029557_A_G	rs11756038	MUC22	6	31029557	A	G	Asthma	0.937	0.919	0.956	2.9e-10	-0.018617	-0.024351	-0.012856	-8.9479	-11.6809	-6.1915
female	chr6_31029557_A_G	rs11756038	MUC22	6	31029557	A	G	Cervical cancer	0.866	0.81	0.925	1.95e-05	-0.010113	-0.014627	-0.005515	-4.8239	-6.9355	-2.6471
female	chr6_31029557_A_G	rs11756038	MUC22	6	31029557	A	G	Diabetes mellitus type 1	0.784	0.728	0.845	1.51e-10	-0.018317	-0.023654	-0.012842	-8.661	-11.1164	-6.1119
female	chr6_31029557_A_G	rs11756038	MUC22	6	31029557	A	G	Interstitial lung disease and pulmonary sarcoidosis	0.831	0.783	0.881	7.93e-10	-0.01071	-0.01401	-0.00735	-5.0896	-6.6236	-3.5116
female	chr6_31029557_A_G	rs11756038	MUC22	6	31029557	A	G	Multiple sclerosis	0.808	0.745	0.877	3.38e-07	-0.012729	-0.01741	-0.007922	-6.0343	-8.197	-3.7832
female	chr6_31029557_A_G	rs11756038	MUC22	6	31029557	A	G	Non-Hodgkin lymphoma	1.11	1.034	1.192	0.00402	0.01563	0.004953	0.026383	7.6502	2.405	13.0239
female	chr6_31029557_A_G	rs11756038	MUC22	6	31029557	A	G	Rheumatoid arthritis	1.1	1.075	1.127	1.82e-15	0.015044	0.011318	0.018779	7.3556	5.519	9.2073
female	chr6_31029915_C_G	rs9262549	MUC22	6	31029915	C	G	Inguinal, femoral, and abdominal hernia	0.968	0.954	0.982	1.59e-05	-0.000722	-0.001051	-0.000394	-0.4584	-0.6655	-0.2506
female	chr6_31029915_C_G	rs9262549	MUC22	6	31029915	C	G	Interstitial lung disease and pulmonary sarcoidosis	1.238	1.184	1.294	5.72e-21	0.012406	0.009862	0.014916	8.1622	6.4429	9.8862
female	chr6_31029915_C_G	rs9262549	MUC22	6	31029915	C	G	Multiple myeloma	1.23	1.114	1.359	4.37e-05	0.018909	0.009929	0.027633	12.4285	6.4266	18.4689
female	chr6_31029915_C_G	rs9262549	MUC22	6	31029915	C	G	Multiple sclerosis	1.361	1.286	1.441	3.91e-26	0.018382	0.015089	0.021598	12.2893	9.9894	14.5889
female	chr6_31029915_C_G	rs9262549	MUC22	6	31029915	C	G	Non-melanoma skin cancer	1.047	1.025	1.069	1.8e-05	0.000447	0.000243	0.000651	0.2869	0.1555	0.4188
female	chr6_31029915_C_G	rs9262549	MUC22	6	31029915	C	G	Psoriasis	0.851	0.816	0.888	9.86e-14	-0.03121	-0.039405	-0.022994	-19.4952	-24.4939	-14.436
female	chr6_31029915_C_G	rs9262549	MUC22	6	31029915	C	G	Rheumatoid arthritis	0.95	0.933	0.969	1.23e-07	-0.007942	-0.01089	-0.004997	-5.0288	-6.8785	-3.1715
female	chr6_31030047_T_C	rs12110785	MUC22	6	31030047	T	C	Asthma	0.943	0.925	0.962	3.81e-09	-0.016931	-0.022531	-0.011315	-8.8343	-11.7312	-5.9164
female	chr6_31030047_T_C	rs12110785	MUC22	6	31030047	T	C	Diabetes mellitus type 1	0.785	0.73	0.844	4.34e-11	-0.018385	-0.023643	-0.013018	-9.4182	-12.0339	-6.7147
female	chr6_31030047_T_C	rs12110785	MUC22	6	31030047	T	C	Interstitial lung disease and pulmonary sarcoidosis	0.84	0.793	0.889	1.91e-09	-0.010184	-0.013427	-0.006897	-5.2504	-6.8844	-3.5761
female	chr6_31030047_T_C	rs12110785	MUC22	6	31030047	T	C	Multiple sclerosis	0.797	0.736	0.863	2.48e-08	-0.013626	-0.018241	-0.008907	-6.99	-9.2907	-4.605
female	chr6_31030047_T_C	rs12110785	MUC22	6	31030047	T	C	Rheumatoid arthritis	1.094	1.07	1.12	1.45e-14	0.014145	0.010533	0.017761	7.5098	5.576	9.4567
female	chr6_31032220_T_C	rs10947121	MUC22	6	31032220	T	C	Interstitial lung disease and pulmonary sarcoidosis	0.859	0.822	0.897	5.36e-12	-0.00953	-0.012425	-0.006714	-10.0469	-12.9852	-7.1422
female	chr6_31032220_T_C	rs10947121	MUC22	6	31032220	T	C	Multiple sclerosis	0.764	0.721	0.809	1.02e-19	-0.018226	-0.022547	-0.014029	-18.7769	-22.983	-14.6147
female	chr6_31032220_T_C	rs10947121	MUC22	6	31032220	T	C	Psoriasis	0.877	0.844	0.911	1.42e-11	-0.026833	-0.035095	-0.018777	-28.4084	-36.8652	-20.0419
female	chr6_31032220_T_C	rs10947121	MUC22	6	31032220	T	C	Rheumatoid arthritis	1.08	1.061	1.099	1.12e-17	0.011584	0.009002	0.014122	12.8581	9.95	15.744
female	chr6_31034675_G_A	rs3869098	MUC22	6	31034675	G	A	Interstitial lung disease and pulmonary sarcoidosis	1.176	1.127	1.226	4.94e-14	0.008836	0.006677	0.010893	10.2789	7.6819	12.8178
female	chr6_31034675_G_A	rs3869098	MUC22	6	31034675	G	A	Multiple sclerosis	1.401	1.325	1.481	2.19e-32	0.017363	0.014961	0.019574	21.2305	17.9936	24.349
female	chr6_31034675_G_A	rs3869098	MUC22	6	31034675	G	A	Rheumatoid arthritis	0.942	0.926	0.958	6.32e-12	-0.009629	-0.012464	-0.006833	-10.6083	-13.6787	-7.5574
female	chr6_31034750_G_A	rs4248153	MUC22	6	31034750	G	A	Inguinal, femoral, and abdominal hernia	0.991	0.977	1.005	0.187	-0.000207	-0.000517	1e-04	-0.2369	-0.5907	0.1147
female	chr6_31034750_G_A	rs4248153	MUC22	6	31034750	G	A	Interstitial lung disease and pulmonary sarcoidosis	1.163	1.114	1.213	4.05e-12	0.008241	0.006045	0.010328	9.8416	7.138	12.4806
female	chr6_31034750_G_A	rs4248153	MUC22	6	31034750	G	A	Multiple sclerosis	1.343	1.268	1.421	3.21e-24	0.015434	0.012874	0.01779	19.2094	15.7557	22.5328
female	chr6_31034750_G_A	rs4248153	MUC22	6	31034750	G	A	Non-melanoma skin cancer	1.04	1.02	1.061	0.000106	0.000378	0.000189	0.000563	0.4384	0.2177	0.657
female	chr6_31034750_G_A	rs4248153	MUC22	6	31034750	G	A	Rheumatoid arthritis	0.934	0.918	0.951	1.66e-14	-0.010951	-0.013854	-0.008092	-12.3801	-15.5985	-9.1842
female	chr6_31111487_C_T	rs2233984	C6orf15	6	31111487	C	T	Diabetes mellitus type 1	0.739	0.664	0.823	3.91e-08	-0.021139	-0.027624	-0.014112	-4.2171	-5.492	-2.8259
female	chr6_31111487_C_T	rs2233984	C6orf15	6	31111487	C	T	Multiple sclerosis	0.779	0.693	0.876	2.79e-05	-0.014059	-0.019818	-0.007786	-2.8097	-3.9454	-1.5628
female	chr6_31111487_C_T	rs2233984	C6orf15	6	31111487	C	T	Rheumatoid arthritis	1.114	1.079	1.15	2.22e-11	0.017486	0.012238	0.022838	3.5472	2.4789	4.6403
female	chr6_31111663_C_T	rs2233982	C6orf15	6	31111663	C	T	Psoriasis	1.102	1.008	1.205	0.0325	0.019538	0.001572	0.038815	2.2	0.1767	4.3811
female	chr6_31111866_C_T	rs1265054	C6orf15	6	31111866	C	T	Non-Hodgkin lymphoma	0.902	0.855	0.951	0.000138	-0.016065	-0.024908	-0.007612	-18.539	-28.4017	-8.8949
female	chr6_31111866_C_T	rs1265054	C6orf15	6	31111866	C	T	Psoriasis	1.151	1.109	1.194	1.03e-13	0.025231	0.018964	0.031219	30.973	23.0457	38.7248
female	chr6_31111926_C_G	rs2233978	C6orf15	6	31111926	C	G	Diabetes mellitus type 1	0.712	0.643	0.788	6.55e-11	-0.023548	-0.029573	-0.017054	-5.0329	-6.2996	-3.6584
female	chr6_31111926_C_G	rs2233978	C6orf15	6	31111926	C	G	Multiple sclerosis	0.814	0.731	0.905	0.000152	-0.011815	-0.017301	-0.005905	-2.5376	-3.7011	-1.2738
female	chr6_31111926_C_G	rs2233978	C6orf15	6	31111926	C	G	Rheumatoid arthritis	1.092	1.06	1.124	6.65e-09	0.014064	0.009226	0.01899	3.0609	2.0049	4.1393
female	chr6_31112112_C_G	rs1265053	C6orf15	6	31112112	C	G	Non-Hodgkin lymphoma	1.112	1.054	1.172	9.07e-05	0.014854	0.007628	0.021646	18.0559	9.1432	26.6997
female	chr6_31112112_C_G	rs1265053	C6orf15	6	31112112	C	G	Psoriasis	0.87	0.839	0.903	1.91e-13	-0.028678	-0.036909	-0.020689	-32.8133	-41.8856	-23.8726
female	chr6_31112117_A_G	rs2233977	C6orf15	6	31112117	A	G	Diabetes mellitus type 1	0.817	0.76	0.879	4.99e-08	-0.014932	-0.019933	-0.009734	-4.9041	-6.5192	-3.2112
female	chr6_31112117_A_G	rs2233977	C6orf15	6	31112117	A	G	Multiple sclerosis	0.774	0.713	0.84	8.9e-10	-0.014767	-0.019082	-0.010251	-4.8347	-6.2195	-3.3723
female	chr6_31112217_C_T	rs2233976	C6orf15	6	31112217	C	T	Asthma	0.933	0.912	0.955	7.73e-09	-0.019714	-0.026281	-0.013084	-7.2221	-9.6107	-4.8016
female	chr6_31112217_C_T	rs2233976	C6orf15	6	31112217	C	T	Cervical cancer	0.853	0.791	0.919	3.45e-05	-0.011004	-0.015944	-0.005889	-4.0049	-5.7734	-2.1548
female	chr6_31112217_C_T	rs2233976	C6orf15	6	31112217	C	T	Diabetes mellitus type 1	0.739	0.676	0.807	2.16e-11	-0.022018	-0.027863	-0.015893	-7.9389	-9.9942	-5.7625
female	chr6_31112217_C_T	rs2233976	C6orf15	6	31112217	C	T	Interstitial lung disease and pulmonary sarcoidosis	0.803	0.75	0.86	4.13e-10	-0.012352	-0.015973	-0.008606	-4.4773	-5.7645	-3.1342
female	chr6_31112217_C_T	rs2233976	C6orf15	6	31112217	C	T	Non-Hodgkin lymphoma	1.173	1.082	1.271	0.000105	0.024268	0.011844	0.036973	9.0627	4.3912	13.9151
female	chr6_31112217_C_T	rs2233976	C6orf15	6	31112217	C	T	Psoriasis	0.91	0.858	0.964	0.00142	-0.017955	-0.028637	-0.007004	-6.5652	-10.4271	-2.5723
female	chr6_31112217_C_T	rs2233976	C6orf15	6	31112217	C	T	Schizophrenia	1.151	1.084	1.222	4.15e-06	0.023955	0.013619	0.034472	8.9305	5.0502	12.9239
female	chr6_31112239_C_G	rs2233974	C6orf15	6	31112239	C	G	Asthma	1.04	1.021	1.06	4.07e-05	0.011546	0.006003	0.017141	3.3778	1.754	5.0207
female	chr6_31112239_C_G	rs2233974	C6orf15	6	31112239	C	G	Cataract	1.038	1.02	1.056	1.97e-05	0.001586	0.000854	0.002325	0.464	0.2496	0.6807
female	chr6_31112239_C_G	rs2233974	C6orf15	6	31112239	C	G	Chronic kidney disease	1.101	1.062	1.141	1.09e-07	0.020676	0.012933	0.028546	6.0712	3.7887	8.4028
female	chr6_31112239_C_G	rs2233974	C6orf15	6	31112239	C	G	Diabetes mellitus type 1	1.478	1.392	1.57	6.22e-37	0.033066	0.027636	0.038592	9.9363	8.2611	11.6613
female	chr6_31112239_C_G	rs2233974	C6orf15	6	31112239	C	G	Inguinal, femoral, and abdominal hernia	0.966	0.949	0.984	0.000199	-0.000761	-0.001156	-0.000362	-0.2216	-0.3363	-0.1055
female	chr6_31112239_C_G	rs2233974	C6orf15	6	31112239	C	G	Interstitial lung disease and pulmonary sarcoidosis	1.301	1.231	1.374	4.46e-21	0.016498	0.012911	0.020157	4.9043	3.8219	6.019
female	chr6_31112239_C_G	rs2233974	C6orf15	6	31112239	C	G	Lower extremity peripheral arterial disease	1.061	1.007	1.118	0.0254	0.003074	0.000373	0.005844	0.9005	0.1088	1.7179
female	chr6_31112239_C_G	rs2233974	C6orf15	6	31112239	C	G	Multiple sclerosis	1.124	1.045	1.209	0.00173	0.007368	0.002711	0.012181	2.1668	0.7933	3.6009
female	chr6_31112239_C_G	rs2233974	C6orf15	6	31112239	C	G	Non-Hodgkin lymphoma	1.193	1.114	1.278	4.8e-07	0.027309	0.016412	0.038523	8.0647	4.8231	11.4358
female	chr6_31116036_C_T	rs3130981	CDSN,PSORS1C1	6	31116036	C	T	Asthma	0.956	0.941	0.971	1.41e-08	-0.013165	-0.017761	-0.008593	-10.6142	-14.2819	-6.9462
female	chr6_31116036_C_T	rs3130981	CDSN,PSORS1C1	6	31116036	C	T	Cataract	0.966	0.953	0.979	6.88e-07	-0.001479	-0.002068	-0.000893	-1.1946	-1.6663	-0.7229
female	chr6_31116036_C_T	rs3130981	CDSN,PSORS1C1	6	31116036	C	T	Diabetes mellitus type 1	0.711	0.67	0.754	2.4e-30	-0.027629	-0.032474	-0.022794	-21.3219	-24.8765	-17.7274
female	chr6_31116036_C_T	rs3130981	CDSN,PSORS1C1	6	31116036	C	T	Diabetes mellitus type 2	0.962	0.943	0.981	0.000112	-0.030547	-0.046205	-0.014992	-24.6527	-37.1657	-12.1397
female	chr6_31116036_C_T	rs3130981	CDSN,PSORS1C1	6	31116036	C	T	Multiple sclerosis	1.224	1.155	1.297	8.51e-12	0.011831	0.00856	0.014984	9.9847	7.1413	12.8005
female	chr6_31116036_C_T	rs3130981	CDSN,PSORS1C1	6	31116036	C	T	Psoriasis	0.847	0.812	0.882	3.03e-15	-0.033079	-0.041503	-0.024724	-26.16	-32.621	-19.6768
female	chr6_31116036_C_T	rs3130981	CDSN,PSORS1C1	6	31116036	C	T	Rheumatoid arthritis	0.946	0.928	0.964	1.1e-08	-0.008737	-0.01177	-0.005722	-7.0319	-9.4435	-4.6198
female	chr6_31116386_G_A	rs3132554	CDSN,PSORS1C1	6	31116386	G	A	Multiple sclerosis	1.146	1.084	1.211	1.44e-06	0.007791	0.004758	0.010633	9.3317	5.6159	12.9325
female	chr6_31116386_G_A	rs3132554	CDSN,PSORS1C1	6	31116386	G	A	Non-melanoma skin cancer	1.051	1.031	1.072	6.25e-07	0.000475	0.000291	0.000655	0.5564	0.3392	0.7714
female	chr6_31116386_G_A	rs3132554	CDSN,PSORS1C1	6	31116386	G	A	Psoriasis	0.808	0.778	0.838	2.12e-29	-0.045338	-0.053992	-0.036896	-49.9644	-59.0509	-40.9808
female	chr6_31116386_G_A	rs3132554	CDSN,PSORS1C1	6	31116386	G	A	Rheumatoid arthritis	0.955	0.939	0.971	1.27e-07	-0.007374	-0.01019	-0.004602	-8.4342	-11.6071	-5.2845
female	chr6_31116393_A_C	rs1042127	CDSN,PSORS1C1	6	31116393	A	C	Rheumatoid arthritis	1.042	1.019	1.066	0.000376	0.006458	0.002892	0.010039	2.9906	1.3363	4.6598
female	chr6_31116414_T_C	rs33941312	CDSN,PSORS1C1	6	31116414	T	C	Multiple sclerosis	0.633	0.506	0.791	6.06e-05	-0.023017	-0.031212	-0.012948	-1.6712	-2.2614	-0.9426
female	chr6_31116414_T_C	rs33941312	CDSN,PSORS1C1	6	31116414	T	C	Psoriasis	2.386	2.208	2.578	7.14e-107	0.246524	0.217121	0.277593	18.4254	16.1807	20.8125
female	chr6_31117010_A_G	rs707913	CDSN,PSORS1C1	6	31117010	A	G	Diabetes mellitus type 1	1.288	1.216	1.364	3.85e-18	0.019851	0.015352	0.024336	10.1334	7.7797	12.5193
female	chr6_31117010_A_G	rs707913	CDSN,PSORS1C1	6	31117010	A	G	Diabetes mellitus type 2	1.046	1.023	1.069	6.64e-05	0.034703	0.017623	0.051831	17.2774	8.7531	25.8674
female	chr6_31117010_A_G	rs707913	CDSN,PSORS1C1	6	31117010	A	G	Multiple sclerosis	0.796	0.74	0.855	6.35e-10	-0.013669	-0.017821	-0.00942	-6.6271	-8.5885	-4.5965
female	chr6_31117010_A_G	rs707913	CDSN,PSORS1C1	6	31117010	A	G	Non-melanoma skin cancer	0.939	0.917	0.963	5.81e-07	-0.000605	-0.00084	-0.000369	-0.2979	-0.4127	-0.1819
female	chr6_31117010_A_G	rs707913	CDSN,PSORS1C1	6	31117010	A	G	Psoriasis	0.88	0.839	0.922	1.04e-07	-0.02453	-0.033384	-0.01557	-12.0004	-16.2607	-7.6516
female	chr6_31117010_A_G	rs707913	CDSN,PSORS1C1	6	31117010	A	G	Rheumatoid arthritis	1.064	1.042	1.086	4.11e-09	0.009715	0.006468	0.012971	4.8461	3.2188	6.4849
female	chr6_31117165_GCTT_G	rs34182778,rs57244323	CDSN,PSORS1C1	6	31117165	GCTT	G	Asthma	1.047	1.029	1.065	1.74e-07	0.013286	0.008274	0.018333	4.5853	2.8515	6.3354
female	chr6_31117165_GCTT_G	rs34182778,rs57244323	CDSN,PSORS1C1	6	31117165	GCTT	G	Diabetes mellitus type 1	1.381	1.305	1.462	4.84e-29	0.02654	0.021701	0.031437	9.3884	7.6342	11.1861
female	chr6_31117165_GCTT_G	rs34182778,rs57244323	CDSN,PSORS1C1	6	31117165	GCTT	G	Inguinal, femoral, and abdominal hernia	0.977	0.961	0.993	0.00579	-0.000508	-0.000866	-0.000148	-0.1744	-0.2968	-0.0508
female	chr6_31117165_GCTT_G	rs34182778,rs57244323	CDSN,PSORS1C1	6	31117165	GCTT	G	Interstitial lung disease and pulmonary sarcoidosis	1.214	1.153	1.278	1.35e-13	0.01187	0.008647	0.015144	4.1476	3.0078	5.3165
female	chr6_31117165_GCTT_G	rs34182778,rs57244323	CDSN,PSORS1C1	6	31117165	GCTT	G	Lower extremity peripheral arterial disease	1.088	1.037	1.141	0.00051	0.004371	0.001888	0.006899	1.5133	0.6511	2.3977
female	chr6_31117165_GCTT_G	rs34182778,rs57244323	CDSN,PSORS1C1	6	31117165	GCTT	G	Non-Hodgkin lymphoma	1.1	1.031	1.173	0.00364	0.014375	0.004625	0.024355	4.9807	1.5945	8.4842
female	chr6_31117165_GCTT_G	rs34182778,rs57244323	CDSN,PSORS1C1	6	31117165	GCTT	G	Psoriasis	0.884	0.841	0.929	9.75e-07	-0.023277	-0.032222	-0.014116	-7.9355	-10.9495	-4.8287
female	chr6_31117165_GCTT_G	rs34182778,rs57244323	CDSN,PSORS1C1	6	31117165	GCTT	G	Schizophrenia	0.916	0.858	0.978	0.00825	-0.014346	-0.024621	-0.003755	-4.9027	-8.3773	-1.2892
female	chr6_31117187_C_T	rs3130984	CDSN,PSORS1C1	6	31117187	C	T	Asthma	0.956	0.941	0.971	1.7e-08	-0.0131	-0.017699	-0.008524	-10.5606	-14.2311	-6.8899
female	chr6_31117187_C_T	rs3130984	CDSN,PSORS1C1	6	31117187	C	T	Cataract	0.966	0.953	0.979	7e-07	-0.001479	-0.002069	-0.000893	-1.1947	-1.6667	-0.7226
female	chr6_31117187_C_T	rs3130984	CDSN,PSORS1C1	6	31117187	C	T	Diabetes mellitus type 1	0.709	0.669	0.752	1.01e-30	-0.027853	-0.032705	-0.023009	-21.4887	-25.0477	-17.8897
female	chr6_31117187_C_T	rs3130984	CDSN,PSORS1C1	6	31117187	C	T	Diabetes mellitus type 2	0.961	0.942	0.98	8.98e-05	-0.031013	-0.046689	-0.015439	-25.0228	-37.5472	-12.4988
female	chr6_31117187_C_T	rs3130984	CDSN,PSORS1C1	6	31117187	C	T	Multiple sclerosis	1.224	1.155	1.297	9.12e-12	0.011826	0.008552	0.014983	9.9775	7.1322	12.795
female	chr6_31117187_C_T	rs3130984	CDSN,PSORS1C1	6	31117187	C	T	Psoriasis	0.847	0.812	0.882	3.34e-15	-0.033056	-0.041487	-0.024694	-26.1413	-32.6086	-19.6521
female	chr6_31117187_C_T	rs3130984	CDSN,PSORS1C1	6	31117187	C	T	Rheumatoid arthritis	0.946	0.928	0.964	1.2e-08	-0.008721	-0.011756	-0.005703	-7.0182	-9.4316	-4.6044
female	chr6_31120368_T_A	rs3095318	CDSN,PSORS1C1	6	31120368	T	A	Asthma	1.054	1.036	1.072	2.36e-09	0.015256	0.010212	0.020335	5.2021	3.4776	6.9431
female	chr6_31120368_T_A	rs3095318	CDSN,PSORS1C1	6	31120368	T	A	Diabetes mellitus type 1	1.396	1.319	1.478	8.21e-31	0.0275	0.022631	0.03243	9.6148	7.8685	11.4047
female	chr6_31120368_T_A	rs3095318	CDSN,PSORS1C1	6	31120368	T	A	Inguinal, femoral, and abdominal hernia	0.977	0.961	0.993	0.00545	-0.000514	-0.000873	-0.000152	-0.1742	-0.2957	-0.0516
female	chr6_31120368_T_A	rs3095318	CDSN,PSORS1C1	6	31120368	T	A	Interstitial lung disease and pulmonary sarcoidosis	1.217	1.156	1.282	7.52e-14	0.012053	0.008811	0.015347	4.1595	3.0271	5.3212
female	chr6_31120368_T_A	rs3095318	CDSN,PSORS1C1	6	31120368	T	A	Lip and oral cavity cancer	1.136	1.023	1.261	0.0174	0.004711	0.000812	0.008757	1.6161	0.2763	3.0318
female	chr6_31120368_T_A	rs3095318	CDSN,PSORS1C1	6	31120368	T	A	Lower extremity peripheral arterial disease	1.087	1.036	1.14	0.000645	0.004312	0.001817	0.006853	1.4741	0.6189	2.3517
female	chr6_31120368_T_A	rs3095318	CDSN,PSORS1C1	6	31120368	T	A	Non-Hodgkin lymphoma	1.091	1.023	1.164	0.00806	0.013171	0.003383	0.023201	4.5037	1.151	7.9755
female	chr6_31120368_T_A	rs3095318	CDSN,PSORS1C1	6	31120368	T	A	Psoriasis	0.883	0.84	0.928	1.03e-06	-0.023337	-0.03232	-0.014133	-7.8576	-10.8472	-4.7746
female	chr6_31120368_T_A	rs3095318	CDSN,PSORS1C1	6	31120368	T	A	Schizophrenia	0.923	0.864	0.985	0.0158	-0.013166	-0.023503	-0.002508	-4.446	-7.902	-0.8508
female	chr6_31138080_AG_A	rs79153019,rs373592714	PSORS1C1,PSORS1C2	6	31138080	AG	A	Psoriasis	0.882	0.829	0.938	5.99e-05	-0.023489	-0.034332	-0.012233	-6.0812	-8.8614	-3.1772
female	chr6_31138114_G_A	rs2233952	PSORS1C1,PSORS1C2	6	31138114	G	A	Diabetes mellitus type 1	0.682	0.626	0.743	3.4e-18	-0.026796	-0.032023	-0.02127	-7.9383	-9.4508	-6.3274
female	chr6_31138114_G_A	rs2233952	PSORS1C1,PSORS1C2	6	31138114	G	A	Diabetes mellitus type 2	0.944	0.918	0.97	3.14e-05	-0.04443	-0.064895	-0.023675	-13.3942	-19.5306	-7.1496
female	chr6_31138114_G_A	rs2233952	PSORS1C1,PSORS1C2	6	31138114	G	A	Multiple sclerosis	1.219	1.13	1.316	3.59e-07	0.012715	0.007689	0.017891	3.9031	2.3464	5.5264
female	chr6_31138114_G_A	rs2233952	PSORS1C1,PSORS1C2	6	31138114	G	A	Psoriasis	0.902	0.852	0.955	0.000406	-0.019453	-0.029786	-0.008798	-5.8483	-8.9251	-2.6543
female	chr6_31138114_G_A	rs2233952	PSORS1C1,PSORS1C2	6	31138114	G	A	Rheumatoid arthritis	1.036	1.011	1.063	0.00523	0.005628	0.001668	0.009635	1.707	0.5051	2.9274
female	chr6_31138288_C_T	rs2233950	PSORS1C1,PSORS1C2	6	31138288	C	T	Asthma	0.902	0.877	0.928	1.48e-12	-0.02906	-0.036846	-0.021158	-9.1427	-11.5714	-6.6692
female	chr6_31138288_C_T	rs2233950	PSORS1C1,PSORS1C2	6	31138288	C	T	Atrial fibrillation and flutter	0.954	0.922	0.986	0.005	-0.011528	-0.019421	-0.003506	-3.6403	-6.1191	-1.1097
female	chr6_31138288_C_T	rs2233950	PSORS1C1,PSORS1C2	6	31138288	C	T	Diabetes mellitus type 1	0.728	0.655	0.809	3.49e-09	-0.022738	-0.029412	-0.015626	-7.0645	-9.0897	-4.8833
female	chr6_31138288_C_T	rs2233950	PSORS1C1,PSORS1C2	6	31138288	C	T	Interstitial lung disease and pulmonary sarcoidosis	0.76	0.703	0.823	1.17e-11	-0.015087	-0.019033	-0.010954	-4.6985	-5.9026	-3.4267
female	chr6_31138288_C_T	rs2233950	PSORS1C1,PSORS1C2	6	31138288	C	T	Multiple sclerosis	0.676	0.598	0.763	2.23e-10	-0.021723	-0.027472	-0.015518	-6.7237	-8.4554	-4.8334
female	chr6_31138288_C_T	rs2233950	PSORS1C1,PSORS1C2	6	31138288	C	T	Non-Hodgkin lymphoma	1.195	1.088	1.314	0.00021	0.027526	0.012717	0.042854	8.8421	4.0542	13.8803
female	chr6_31138288_C_T	rs2233950	PSORS1C1,PSORS1C2	6	31138288	C	T	Rheumatoid arthritis	1.153	1.116	1.191	9.9e-18	0.022981	0.017606	0.028424	7.3604	5.6243	9.1281
female	chr6_31138682_C_A	rs1265097	PSORS1C1,PSORS1C2	6	31138682	C	A	Asthma	0.92	0.899	0.941	1.19e-12	-0.023801	-0.030222	-0.017317	-8.727	-11.0624	-6.3606
female	chr6_31138682_C_A	rs1265097	PSORS1C1,PSORS1C2	6	31138682	C	A	Cervical cancer	0.861	0.799	0.928	8.33e-05	-0.010356	-0.015263	-0.005278	-3.7789	-5.5415	-1.9366
female	chr6_31138682_C_A	rs1265097	PSORS1C1,PSORS1C2	6	31138682	C	A	Diabetes mellitus type 1	0.694	0.635	0.759	1.01e-15	-0.026127	-0.031799	-0.020168	-9.4048	-11.3902	-7.2984
female	chr6_31138682_C_A	rs1265097	PSORS1C1,PSORS1C2	6	31138682	C	A	Interstitial lung disease and pulmonary sarcoidosis	0.814	0.761	0.871	2.35e-09	-0.011637	-0.015221	-0.007933	-4.2301	-5.5092	-2.8971
female	chr6_31138682_C_A	rs1265097	PSORS1C1,PSORS1C2	6	31138682	C	A	Non-Hodgkin lymphoma	1.168	1.079	1.263	0.00012	0.023603	0.011423	0.036054	8.8283	4.2427	13.5882
female	chr6_31138682_C_A	rs1265097	PSORS1C1,PSORS1C2	6	31138682	C	A	Non-melanoma skin cancer	1.086	1.052	1.121	2.56e-07	0.000815	0.000503	0.001132	0.303	0.1862	0.4217
female	chr6_31138682_C_A	rs1265097	PSORS1C1,PSORS1C2	6	31138682	C	A	Schizophrenia	1.133	1.067	1.203	4.62e-05	0.021182	0.01088	0.03167	7.9009	4.037	11.879
female	chr6_31138712_G_A	rs1265096	PSORS1C1,PSORS1C2	6	31138712	G	A	Diabetes mellitus type 1	1.844	1.719	1.978	2.33e-65	0.054803	0.047875	0.061841	14.8643	12.8999	16.891
female	chr6_31138712_G_A	rs1265096	PSORS1C1,PSORS1C2	6	31138712	G	A	Diabetes mellitus type 2	1.139	1.106	1.174	2.11e-17	0.10483	0.079976	0.130064	27.3841	20.8534	34.0402
female	chr6_31138712_G_A	rs1265096	PSORS1C1,PSORS1C2	6	31138712	G	A	Multiple sclerosis	0.789	0.709	0.878	1.32e-05	-0.013541	-0.019	-0.00769	-3.4698	-4.8472	-1.9802
female	chr6_31138712_G_A	rs1265096	PSORS1C1,PSORS1C2	6	31138712	G	A	Non-melanoma skin cancer	0.905	0.872	0.939	1.52e-07	-0.000945	-0.001284	-0.000599	-0.2437	-0.3305	-0.1547
female	chr6_31138712_G_A	rs1265096	PSORS1C1,PSORS1C2	6	31138712	G	A	Psoriasis	0.776	0.723	0.832	1.31e-12	-0.045599	-0.056957	-0.033706	-11.6759	-14.5418	-8.6576
female	chr6_31138723_TC_T	rs9278990,rs1491500686	PSORS1C1,PSORS1C2	6	31138723	TC	T	Diabetes mellitus type 1	1.204	1.082	1.339	0.000624	0.015139	0.006281	0.024472	3.8472	1.5858	6.2642
female	chr6_31138723_TC_T	rs9278990,rs1491500686	PSORS1C1,PSORS1C2	6	31138723	TC	T	Psoriasis	0.861	0.796	0.931	0.000188	-0.02771	-0.041254	-0.013478	-6.9126	-10.2547	-3.3751
female	chr6_31139871_C_T	rs1063646	PSORS1C1	6	31139871	C	T	Psoriasis	0.858	0.811	0.907	8.6e-08	-0.028534	-0.038387	-0.01836	-8.3601	-11.2132	-5.3967
female	chr6_31142614_G_C	rs1576	CCHCR1	6	31142614	G	C	Non-Hodgkin lymphoma	1.174	1.11	1.241	1.69e-08	0.023265	0.015316	0.031037	17.2974	11.2796	23.3073
female	chr6_31142614_G_C	rs1576	CCHCR1	6	31142614	G	C	Psoriasis	1.358	1.307	1.411	1.7e-55	0.056305	0.049683	0.06278	43.0139	37.6738	48.3288
female	chr6_31144707_C_T	rs130072	CCHCR1	6	31144707	C	T	Asthma	0.925	0.903	0.948	2.9e-10	-0.022052	-0.028763	-0.015271	-7.9416	-10.3403	-5.5094
female	chr6_31144707_C_T	rs130072	CCHCR1	6	31144707	C	T	Cervical cancer	0.85	0.787	0.917	3.01e-05	-0.011203	-0.016183	-0.006039	-4.0102	-5.764	-2.1734
female	chr6_31144707_C_T	rs130072	CCHCR1	6	31144707	C	T	Diabetes mellitus type 1	0.664	0.604	0.729	1.79e-17	-0.028979	-0.034801	-0.022828	-10.2182	-12.2111	-8.0924
female	chr6_31144707_C_T	rs130072	CCHCR1	6	31144707	C	T	Interstitial lung disease and pulmonary sarcoidosis	0.793	0.739	0.85	8.71e-11	-0.013039	-0.0167	-0.009245	-4.646	-5.9249	-3.3094
female	chr6_31144707_C_T	rs130072	CCHCR1	6	31144707	C	T	Non-Hodgkin lymphoma	1.177	1.084	1.277	9.96e-05	0.024842	0.012159	0.037827	9.1261	4.4345	14.0055
female	chr6_31144707_C_T	rs130072	CCHCR1	6	31144707	C	T	Psoriasis	0.908	0.856	0.964	0.00143	-0.018208	-0.029032	-0.007099	-6.5484	-10.3977	-2.5646
female	chr6_31144707_C_T	rs130072	CCHCR1	6	31144707	C	T	Schizophrenia	1.137	1.07	1.208	3.16e-05	0.021873	0.01145	0.032494	8.0105	4.1711	11.9665
female	chr6_31144960_C_A	rs130079	CCHCR1	6	31144960	C	A	Chronic kidney disease	1.092	1.057	1.128	1.06e-07	0.01886	0.011836	0.025962	6.8738	4.3022	9.488
female	chr6_31144960_C_A	rs130079	CCHCR1	6	31144960	C	A	Diabetes mellitus type 1	1.299	1.226	1.376	7.45e-19	0.021189	0.016365	0.026075	7.844	6.0251	9.7087
female	chr6_31144960_C_A	rs130079	CCHCR1	6	31144960	C	A	Diabetes mellitus type 2	1.054	1.031	1.078	4.19e-06	0.041209	0.023558	0.059001	14.9749	8.5456	21.4797
female	chr6_31144960_C_A	rs130079	CCHCR1	6	31144960	C	A	Gastritis and duodenitis	1.037	1.018	1.057	0.000146	0.000733	0.000353	0.001115	0.2659	0.128	0.4052
female	chr6_31144960_C_A	rs130079	CCHCR1	6	31144960	C	A	Interstitial lung disease and pulmonary sarcoidosis	1.231	1.17	1.296	1.9e-15	0.012737	0.009518	0.015999	4.6912	3.4893	5.9214
female	chr6_31144960_C_A	rs130079	CCHCR1	6	31144960	C	A	Lower extremity peripheral arterial disease	1.119	1.068	1.173	2.85e-06	0.005863	0.00338	0.008385	2.1413	1.2295	3.0747
female	chr6_31144960_C_A	rs130079	CCHCR1	6	31144960	C	A	Non-Hodgkin lymphoma	1.126	1.056	1.2	0.000303	0.017947	0.008116	0.027981	6.5576	2.9498	10.2816
female	chr6_31144960_C_A	rs130079	CCHCR1	6	31144960	C	A	Psoriasis	1.589	1.523	1.658	1.25e-101	0.095954	0.086805	0.105127	36.2949	32.6753	39.9656
female	chr6_31144960_C_A	rs130079	CCHCR1	6	31144960	C	A	Schizophrenia	0.897	0.841	0.957	0.00103	-0.017635	-0.027772	-0.007201	-6.3317	-9.9278	-2.5974
female	chr6_31148468_C_T	rs130069	CCHCR1	6	31148468	C	T	Diabetes mellitus type 1	0.603	0.503	0.722	3.97e-08	-0.031646	-0.039855	-0.021957	-2.528	-3.1784	-1.7576
female	chr6_31148468_C_T	rs130069	CCHCR1	6	31148468	C	T	Psoriasis	1.105	1	1.222	0.0508	0.020219	-6.9e-05	0.042314	1.6291	-0.0056	3.4161
female	chr6_31148469_A_G	rs130068	CCHCR1	6	31148469	A	G	Non-Hodgkin lymphoma	0.9	0.853	0.949	0.000106	-0.016404	-0.025254	-0.007922	-18.4294	-28.0406	-9.0103
female	chr6_31148469_A_G	rs130068	CCHCR1	6	31148469	A	G	Psoriasis	0.802	0.773	0.832	3.05e-31	-0.046959	-0.055646	-0.03848	-51.4608	-60.5211	-42.4986
female	chr6_31148725_C_T	rs2027937	CCHCR1	6	31148725	C	T	Diabetes mellitus type 1	0.747	0.674	0.828	3.01e-08	-0.020533	-0.026844	-0.013733	-4.3988	-5.7309	-2.9534
female	chr6_31148725_C_T	rs2027937	CCHCR1	6	31148725	C	T	Multiple sclerosis	0.747	0.666	0.837	5.8e-07	-0.016269	-0.021789	-0.010273	-3.4852	-4.6498	-2.2101
female	chr6_31148725_C_T	rs2027937	CCHCR1	6	31148725	C	T	Rheumatoid arthritis	1.146	1.112	1.181	8.13e-19	0.022162	0.017101	0.027313	4.8375	3.7268	5.9716
female	chr6_31150734_T_G	rs130067	CCHCR1	6	31150734	T	G	Diabetes mellitus type 1	1.248	1.178	1.322	3.7e-14	0.017239	0.012782	0.02167	9.4879	6.9811	12.0232
female	chr6_31150734_T_G	rs130067	CCHCR1	6	31150734	T	G	Diabetes mellitus type 2	1.059	1.037	1.082	2e-07	0.044742	0.027854	0.061648	24.1155	14.9746	33.3139
female	chr6_31150734_T_G	rs130067	CCHCR1	6	31150734	T	G	Multiple sclerosis	0.738	0.686	0.795	8.13e-16	-0.018108	-0.022306	-0.013814	-9.4098	-11.5204	-7.2254
female	chr6_31150734_T_G	rs130067	CCHCR1	6	31150734	T	G	Non-melanoma skin cancer	0.93	0.907	0.953	7.12e-09	-0.000706	-0.000943	-0.000468	-0.3749	-0.4998	-0.249
female	chr6_31150734_T_G	rs130067	CCHCR1	6	31150734	T	G	Psoriasis	0.843	0.804	0.884	1.3e-12	-0.032714	-0.041564	-0.02377	-17.2052	-21.7622	-12.56
female	chr6_31150734_T_G	rs130067	CCHCR1	6	31150734	T	G	Rheumatoid arthritis	1.085	1.063	1.107	8.73e-15	0.012734	0.009511	0.015959	6.8829	5.128	8.6477
female	chr6_31151121_A_T	rs11540822	CCHCR1	6	31151121	A	T	Asthma	0.924	0.902	0.947	1.64e-10	-0.022404	-0.029127	-0.015611	-8.0659	-10.4677	-5.6304
female	chr6_31151121_A_T	rs11540822	CCHCR1	6	31151121	A	T	Cervical cancer	0.849	0.786	0.916	2.55e-05	-0.011313	-0.016296	-0.006146	-4.0483	-5.802	-2.2113
female	chr6_31151121_A_T	rs11540822	CCHCR1	6	31151121	A	T	Diabetes mellitus type 1	0.666	0.606	0.732	3.42e-17	-0.028749	-0.034583	-0.022585	-10.1367	-12.1342	-8.0063
female	chr6_31151121_A_T	rs11540822	CCHCR1	6	31151121	A	T	Interstitial lung disease and pulmonary sarcoidosis	0.793	0.74	0.851	1.03e-10	-0.012999	-0.016664	-0.009201	-4.631	-5.911	-3.2933
female	chr6_31151121_A_T	rs11540822	CCHCR1	6	31151121	A	T	Non-Hodgkin lymphoma	1.175	1.082	1.275	0.00012	0.024594	0.011891	0.037601	9.0314	4.3348	13.9168
female	chr6_31151121_A_T	rs11540822	CCHCR1	6	31151121	A	T	Psoriasis	0.907	0.855	0.962	0.00123	-0.018479	-0.029312	-0.00736	-6.6436	-10.4946	-2.6577
female	chr6_31151121_A_T	rs11540822	CCHCR1	6	31151121	A	T	Schizophrenia	1.137	1.07	1.208	3.31e-05	0.021823	0.011397	0.032446	7.9901	4.1509	11.9459
female	chr6_31154538_G_C	rs130066	CCHCR1	6	31154538	G	C	Asthma	1.036	1.021	1.051	1.63e-06	0.010012	0.005942	0.014049	9.0442	5.353	12.7268
female	chr6_31154538_G_C	rs130066	CCHCR1	6	31154538	G	C	Cataract	1.026	1.013	1.039	9.24e-05	0.001067	0.000534	0.001597	0.9623	0.4803	1.4433
female	chr6_31154538_G_C	rs130066	CCHCR1	6	31154538	G	C	Chronic kidney disease	1.074	1.044	1.104	4.96e-07	0.014663	0.009017	0.020215	13.3415	8.1592	18.4967
female	chr6_31154538_G_C	rs130066	CCHCR1	6	31154538	G	C	Diabetes mellitus type 1	1.401	1.333	1.472	1.69e-40	0.023426	0.020364	0.026338	22.6186	19.4274	25.7496
female	chr6_31154538_G_C	rs130066	CCHCR1	6	31154538	G	C	Diabetes mellitus type 2	1.078	1.059	1.098	8.42e-16	0.057127	0.04344	0.070662	52.0197	39.4116	64.5837
female	chr6_31154538_G_C	rs130066	CCHCR1	6	31154538	G	C	Interstitial lung disease and pulmonary sarcoidosis	1.089	1.043	1.136	9.66e-05	0.0049	0.002467	0.00727	4.4711	2.2314	6.6919
female	chr6_31154538_G_C	rs130066	CCHCR1	6	31154538	G	C	Multiple sclerosis	0.851	0.804	0.901	3.18e-08	-0.010231	-0.014005	-0.006528	-8.9216	-12.1003	-5.7478
female	chr6_31154538_G_C	rs130066	CCHCR1	6	31154538	G	C	Psoriasis	1.234	1.188	1.281	3.84e-28	0.038126	0.031727	0.044336	35.7255	29.4847	41.8991
female	chr6_31154538_G_C	rs130066	CCHCR1	6	31154538	G	C	Rheumatoid arthritis	1.048	1.03	1.067	8.38e-08	0.00729	0.004646	0.009909	6.6017	4.1928	9.0035
female	chr6_31154705_G_A	rs130076	CCHCR1	6	31154705	G	A	Asthma	1.033	1.015	1.051	0.000316	0.009359	0.004251	0.014501	3.3485	1.5189	5.1952
female	chr6_31154705_G_A	rs130076	CCHCR1	6	31154705	G	A	Chronic kidney disease	1.089	1.053	1.125	4.41e-07	0.018175	0.011053	0.025379	6.5301	3.9607	9.1436
female	chr6_31154705_G_A	rs130076	CCHCR1	6	31154705	G	A	Diabetes mellitus type 1	1.319	1.245	1.398	1.05e-20	0.022524	0.017638	0.027473	8.2332	6.4117	10.1009
female	chr6_31154705_G_A	rs130076	CCHCR1	6	31154705	G	A	Diabetes mellitus type 2	1.057	1.033	1.081	1.94e-06	0.043143	0.025268	0.061167	15.4638	9.0407	21.9639
female	chr6_31154705_G_A	rs130076	CCHCR1	6	31154705	G	A	Gastritis and duodenitis	1.036	1.016	1.056	0.000307	0.000707	0.000322	0.001095	0.2531	0.115	0.3925
female	chr6_31154705_G_A	rs130076	CCHCR1	6	31154705	G	A	Interstitial lung disease and pulmonary sarcoidosis	1.228	1.166	1.294	7.63e-15	0.012586	0.009333	0.015885	4.5695	3.3727	5.7953
female	chr6_31154705_G_A	rs130076	CCHCR1	6	31154705	G	A	Lower extremity peripheral arterial disease	1.122	1.07	1.177	2.01e-06	0.006008	0.0035	0.008556	2.1642	1.2557	3.0947
female	chr6_31154705_G_A	rs130076	CCHCR1	6	31154705	G	A	Non-Hodgkin lymphoma	1.126	1.055	1.201	0.000361	0.017941	0.007988	0.028107	6.4639	2.8626	10.1842
female	chr6_31154705_G_A	rs130076	CCHCR1	6	31154705	G	A	Psoriasis	1.595	1.528	1.664	1.01e-101	0.096859	0.087608	0.106139	36.1257	32.5175	39.7864
female	chr6_31154705_G_A	rs130076	CCHCR1	6	31154705	G	A	Schizophrenia	0.897	0.84	0.957	0.00108	-0.017673	-0.027863	-0.007176	-6.2581	-9.8238	-2.553
female	chr6_31154705_G_A	rs130076	CCHCR1	6	31154705	G	A	Tracheal, bronchus, and lung cancer	1.081	1.018	1.147	0.0105	0.039778	0.009219	0.070982	14.2834	3.2949	25.615
female	chr6_31154723_G_A	rs130065	CCHCR1	6	31154723	G	A	Asthma	1.034	1.016	1.052	0.000175	0.009773	0.004652	0.014928	3.4743	1.6517	5.3141
female	chr6_31154723_G_A	rs130065	CCHCR1	6	31154723	G	A	Chronic kidney disease	1.086	1.05	1.122	1.15e-06	0.017552	0.010415	0.024773	6.2639	3.7071	8.8651
female	chr6_31154723_G_A	rs130065	CCHCR1	6	31154723	G	A	Diabetes mellitus type 1	1.315	1.241	1.394	3.25e-20	0.022293	0.017393	0.027258	8.0924	6.2793	9.9522
female	chr6_31154723_G_A	rs130065	CCHCR1	6	31154723	G	A	Diabetes mellitus type 2	1.057	1.034	1.082	1.42e-06	0.043814	0.025893	0.061887	15.6035	9.2048	22.0797
female	chr6_31154723_G_A	rs130065	CCHCR1	6	31154723	G	A	Gastritis and duodenitis	1.035	1.016	1.056	0.000385	0.000697	0.000311	0.001086	0.2478	0.1104	0.3867
female	chr6_31154723_G_A	rs130065	CCHCR1	6	31154723	G	A	Interstitial lung disease and pulmonary sarcoidosis	1.232	1.169	1.297	3.63e-15	0.012766	0.009504	0.016076	4.6057	3.4128	5.8278
female	chr6_31154723_G_A	rs130065	CCHCR1	6	31154723	G	A	Lower extremity peripheral arterial disease	1.123	1.071	1.178	1.93e-06	0.006035	0.003519	0.008591	2.1597	1.2546	3.087
female	chr6_31154723_G_A	rs130065	CCHCR1	6	31154723	G	A	Non-Hodgkin lymphoma	1.127	1.056	1.203	0.000318	0.018146	0.008168	0.028342	6.4961	2.9084	10.2031
female	chr6_31154723_G_A	rs130065	CCHCR1	6	31154723	G	A	Psoriasis	1.601	1.534	1.67	3.54e-103	0.097779	0.088498	0.10709	36.2382	32.6405	39.8886
female	chr6_31154723_G_A	rs130065	CCHCR1	6	31154723	G	A	Schizophrenia	0.899	0.842	0.959	0.00134	-0.017374	-0.027585	-0.006852	-6.1136	-9.6652	-2.4224
female	chr6_31154725_C_T	rs130075	CCHCR1	6	31154725	C	T	Diabetes mellitus type 1	0.773	0.677	0.883	0.000139	-0.018047	-0.025963	-0.009225	-2.4535	-3.5191	-1.2584
female	chr6_31154725_C_T	rs130075	CCHCR1	6	31154725	C	T	Psoriasis	1.188	1.098	1.286	1.89e-05	0.035648	0.018742	0.053552	4.9091	2.5738	7.3968
female	chr6_31154725_C_T	rs130075	CCHCR1	6	31154725	C	T	Rheumatoid arthritis	1.169	1.124	1.215	5.07e-15	0.02584	0.019083	0.032793	3.5563	2.6227	4.5197
female	chr6_31157072_C_T	rs3130453	CCHCR1	6	31157072	C	T	Asthma	1.032	1.018	1.047	1.13e-05	0.009087	0.005055	0.013081	8.9462	4.9611	12.9164
female	chr6_31157072_C_T	rs3130453	CCHCR1	6	31157072	C	T	Cataract	1.026	1.013	1.039	7.49e-05	0.001069	0.000542	0.001592	1.0514	0.5319	1.5693
female	chr6_31157072_C_T	rs3130453	CCHCR1	6	31157072	C	T	Chronic kidney disease	1.075	1.045	1.105	3.31e-07	0.014742	0.00917	0.0202	14.6385	9.0513	20.1809
female	chr6_31157072_C_T	rs3130453	CCHCR1	6	31157072	C	T	Diabetes mellitus type 1	1.326	1.262	1.393	8.83e-29	0.019617	0.016514	0.022559	20.4764	17.0224	23.8543
female	chr6_31157072_C_T	rs3130453	CCHCR1	6	31157072	C	T	Diabetes mellitus type 2	1.068	1.049	1.088	9.62e-13	0.050208	0.03665	0.063585	49.795	36.2057	63.3132
female	chr6_31157072_C_T	rs3130453	CCHCR1	6	31157072	C	T	Interstitial lung disease and pulmonary sarcoidosis	1.093	1.048	1.141	3.59e-05	0.00511	0.002727	0.007417	5.0939	2.6932	7.4638
female	chr6_31157072_C_T	rs3130453	CCHCR1	6	31157072	C	T	Multiple sclerosis	0.865	0.818	0.915	4.19e-07	-0.009279	-0.013062	-0.005596	-8.8213	-12.2923	-5.3766
female	chr6_31157072_C_T	rs3130453	CCHCR1	6	31157072	C	T	Psoriasis	1.245	1.199	1.292	1.13e-30	0.039023	0.032876	0.044951	40.0914	33.4738	46.6109
female	chr6_31157072_C_T	rs3130453	CCHCR1	6	31157072	C	T	Rheumatoid arthritis	1.038	1.021	1.056	1.71e-05	0.005814	0.003183	0.008414	5.731	3.1256	8.3246
female	chr6_31157381_T_C	rs743401	CCHCR1	6	31157381	T	C	Diabetes mellitus type 1	0.868	0.825	0.914	7.84e-08	-0.011323	-0.01561	-0.007112	-9.892	-13.5222	-6.2688
female	chr6_31157381_T_C	rs743401	CCHCR1	6	31157381	T	C	Diabetes mellitus type 2	0.949	0.931	0.967	3.04e-08	-0.041272	-0.056119	-0.02655	-36.6234	-49.6311	-23.6394
female	chr6_31157381_T_C	rs743401	CCHCR1	6	31157381	T	C	Multiple sclerosis	1.217	1.152	1.287	3.4e-12	0.01137	0.008316	0.014294	10.6079	7.6661	13.5048
female	chr6_31157381_T_C	rs743401	CCHCR1	6	31157381	T	C	Non-Hodgkin lymphoma	0.887	0.84	0.938	2.1e-05	-0.018216	-0.026906	-0.009704	-15.974	-23.3772	-8.5921
female	chr6_31157381_T_C	rs743401	CCHCR1	6	31157381	T	C	Psoriasis	0.865	0.832	0.899	1.83e-13	-0.029033	-0.037043	-0.02113	-25.3483	-32.1352	-18.5706
female	chr6_31157480_C_A	rs72856718	CCHCR1	6	31157480	C	A	Asthma	0.924	0.902	0.947	1.71e-10	-0.02233	-0.029039	-0.015552	-8.0438	-10.4419	-5.6123
female	chr6_31157480_C_A	rs72856718	CCHCR1	6	31157480	C	A	Cervical cancer	0.848	0.786	0.916	2.39e-05	-0.011343	-0.016321	-0.006181	-4.061	-5.814	-2.2248
female	chr6_31157480_C_A	rs72856718	CCHCR1	6	31157480	C	A	Diabetes mellitus type 1	0.666	0.606	0.732	3.23e-17	-0.028717	-0.034542	-0.022564	-10.1311	-12.1265	-8.0032
female	chr6_31157480_C_A	rs72856718	CCHCR1	6	31157480	C	A	Interstitial lung disease and pulmonary sarcoidosis	0.793	0.74	0.851	9.34e-11	-0.013012	-0.016672	-0.009219	-4.6379	-5.917	-3.3012
female	chr6_31157480_C_A	rs72856718	CCHCR1	6	31157480	C	A	Non-Hodgkin lymphoma	1.175	1.083	1.276	0.00011	0.024682	0.012004	0.037663	9.0694	4.3787	13.9479
female	chr6_31157480_C_A	rs72856718	CCHCR1	6	31157480	C	A	Psoriasis	0.908	0.856	0.963	0.00131	-0.018347	-0.029168	-0.007242	-6.6002	-10.4491	-2.6168
female	chr6_31157480_C_A	rs72856718	CCHCR1	6	31157480	C	A	Schizophrenia	1.137	1.07	1.208	3.43e-05	0.021772	0.011351	0.03239	7.9757	4.1363	11.9316
female	chr6_31157513_C_G	rs201359780	CCHCR1	6	31157513	C	G	Breast cancer	1.167	1.078	1.264	0.000141	0.119356	0.055821	0.187607	6.1685	2.8819	9.7065
female	chr6_31157513_C_G	rs201359780	CCHCR1	6	31157513	C	G	Glaucoma	1.248	1.13	1.378	1.24e-05	0.003275	0.001725	0.004968	0.1694	0.0891	0.2574
female	chr6_31157513_C_G	rs201359780	CCHCR1	6	31157513	C	G	Inflammatory bowel disease	1.215	1.096	1.346	0.000203	0.011046	0.004976	0.017698	0.5712	0.257	0.9165
female	chr6_31157513_C_G	rs201359780	CCHCR1	6	31157513	C	G	Psoriasis	1.546	1.357	1.761	5.75e-11	0.10314	0.067998	0.142479	5.3536	3.5219	7.4137
female	chr6_31157513_C_G	rs201359780	CCHCR1	6	31157513	C	G	Rheumatoid arthritis	1.435	1.324	1.555	1.38e-18	0.06664	0.049887	0.084614	3.4546	2.5828	4.3924
female	chr6_31161533_C_T	rs7750641	TCF19	6	31161533	C	T	Appendicitis	1.07	1.031	1.11	0.000349	0.000291	0.00013	0.000455	0.0611	0.0273	0.0959
female	chr6_31161533_C_T	rs7750641	TCF19	6	31161533	C	T	Asthma	1.056	1.034	1.078	3.99e-07	0.015985	0.009739	0.022315	3.3583	2.044	4.6927
female	chr6_31161533_C_T	rs7750641	TCF19	6	31161533	C	T	Cataract	1.047	1.027	1.067	2.98e-06	0.001954	0.001127	0.00279	0.4103	0.2365	0.5865
female	chr6_31161533_C_T	rs7750641	TCF19	6	31161533	C	T	Chronic kidney disease	1.122	1.079	1.167	7.18e-09	0.025135	0.016419	0.03406	5.2965	3.453	7.1918
female	chr6_31161533_C_T	rs7750641	TCF19	6	31161533	C	T	Diabetes mellitus type 1	1.668	1.564	1.778	6.16e-55	0.046129	0.03965	0.052787	9.9636	8.5243	11.4581
female	chr6_31161533_C_T	rs7750641	TCF19	6	31161533	C	T	Diabetes mellitus type 2	1.056	1.027	1.086	9.8e-05	0.043072	0.021214	0.065311	9.0488	4.4508	13.7393
female	chr6_31161533_C_T	rs7750641	TCF19	6	31161533	C	T	Inguinal, femoral, and abdominal hernia	0.955	0.936	0.975	1.18e-05	-0.000997	-0.001434	-0.000555	-0.2085	-0.2995	-0.1161
female	chr6_31161533_C_T	rs7750641	TCF19	6	31161533	C	T	Interstitial lung disease and pulmonary sarcoidosis	1.378	1.297	1.463	1.31e-25	0.020868	0.016661	0.025208	4.4489	3.5391	5.3948
female	chr6_31161533_C_T	rs7750641	TCF19	6	31161533	C	T	Lower extremity peripheral arterial disease	1.132	1.068	1.199	2.59e-05	0.006566	0.003444	0.0098	1.3843	0.7239	2.0723
female	chr6_31161533_C_T	rs7750641	TCF19	6	31161533	C	T	Non-Hodgkin lymphoma	1.233	1.143	1.329	5.94e-08	0.033125	0.020662	0.046134	7.0155	4.358	9.8139
female	chr6_31161533_C_T	rs7750641	TCF19	6	31161533	C	T	Schizophrenia	0.9	0.829	0.977	0.0122	-0.016905	-0.029303	-0.003793	-3.5259	-6.0918	-0.794
female	chr6_31161839_G_A	rs2073721	TCF19	6	31161839	G	A	Diabetes mellitus type 1	0.779	0.733	0.828	1.19e-15	-0.019216	-0.023823	-0.014557	-11.2369	-13.8456	-8.5681
female	chr6_31161839_G_A	rs2073721	TCF19	6	31161839	G	A	Diabetes mellitus type 2	0.949	0.93	0.97	1.32e-06	-0.040186	-0.056459	-0.023904	-24.0314	-33.6757	-14.3322
female	chr6_31161839_G_A	rs2073721	TCF19	6	31161839	G	A	Multiple myeloma	1.174	1.058	1.303	0.00255	0.014784	0.005202	0.024196	9.0989	3.1545	15.1337
female	chr6_31161839_G_A	rs2073721	TCF19	6	31161839	G	A	Multiple sclerosis	1.273	1.199	1.352	2.93e-15	0.014626	0.011045	0.018152	9.1136	6.8185	11.4218
female	chr6_31161839_G_A	rs2073721	TCF19	6	31161839	G	A	Psoriasis	0.918	0.879	0.959	0.000122	-0.016486	-0.024873	-0.008078	-9.8185	-14.7385	-4.8365
female	chr6_31161930_C_T	rs2073724	TCF19	6	31161930	C	T	Asthma	0.925	0.903	0.947	1.84e-10	-0.022297	-0.029006	-0.015518	-8.0288	-10.4263	-5.5978
female	chr6_31161930_C_T	rs2073724	TCF19	6	31161930	C	T	Cervical cancer	0.849	0.786	0.916	2.55e-05	-0.011306	-0.016286	-0.006143	-4.0465	-5.7994	-2.2104
female	chr6_31161930_C_T	rs2073724	TCF19	6	31161930	C	T	Diabetes mellitus type 1	0.667	0.607	0.733	3.47e-17	-0.02869	-0.034516	-0.022536	-10.1181	-12.1132	-7.9906
female	chr6_31161930_C_T	rs2073724	TCF19	6	31161930	C	T	Interstitial lung disease and pulmonary sarcoidosis	0.794	0.74	0.851	1.03e-10	-0.012983	-0.016645	-0.009189	-4.6261	-5.9051	-3.2895
female	chr6_31161930_C_T	rs2073724	TCF19	6	31161930	C	T	Non-Hodgkin lymphoma	1.174	1.082	1.274	0.000126	0.024478	0.011797	0.037462	8.9895	4.301	13.8662
female	chr6_31161930_C_T	rs2073724	TCF19	6	31161930	C	T	Psoriasis	0.908	0.856	0.963	0.00139	-0.018253	-0.029076	-0.007146	-6.5641	-10.4127	-2.581
female	chr6_31161930_C_T	rs2073724	TCF19	6	31161930	C	T	Schizophrenia	1.137	1.07	1.208	3.12e-05	0.02189	0.011466	0.032512	8.0162	4.1767	11.9722
female	chr6_31166310_C_G	rs1265163	POU5F1,TCF19	6	31166310	C	G	Diabetes mellitus type 1	1.572	1.475	1.675	2.06e-44	0.038204	0.032534	0.043939	12.6501	10.705	14.6466
female	chr6_31166310_C_G	rs1265163	POU5F1,TCF19	6	31166310	C	G	Diabetes mellitus type 2	1.099	1.071	1.128	6.91e-13	0.074789	0.054072	0.095726	24.0024	17.3211	30.7812
female	chr6_31166310_C_G	rs1265163	POU5F1,TCF19	6	31166310	C	G	Multiple sclerosis	0.773	0.707	0.845	1.7e-08	-0.014794	-0.019462	-0.009879	-4.6438	-6.0815	-3.1164
female	chr6_31166310_C_G	rs1265163	POU5F1,TCF19	6	31166310	C	G	Non-melanoma skin cancer	0.906	0.879	0.934	1.18e-10	-0.000939	-0.001215	-0.000658	-0.2974	-0.3843	-0.2088
female	chr6_31166310_C_G	rs1265163	POU5F1,TCF19	6	31166310	C	G	Psoriasis	0.761	0.716	0.808	9.03e-19	-0.049381	-0.059349	-0.039055	-15.4881	-18.5574	-12.2894
female	chr6_31166341_CGAG_C	rs79966288	POU5F1,TCF19	6	31166341	CGAG	C	Cataract	0.967	0.953	0.982	1.77e-05	-0.001403	-0.002041	-0.000763	-0.7204	-1.0464	-0.3925
female	chr6_31166341_CGAG_C	rs79966288	POU5F1,TCF19	6	31166341	CGAG	C	Diabetes mellitus type 1	0.768	0.719	0.819	1.78e-15	-0.019968	-0.024673	-0.015166	-10.0267	-12.321	-7.6603
female	chr6_31166341_CGAG_C	rs79966288	POU5F1,TCF19	6	31166341	CGAG	C	Diabetes mellitus type 2	0.951	0.93	0.972	8.18e-06	-0.038772	-0.055712	-0.02177	-19.8761	-28.4937	-11.1867
female	chr6_31166341_CGAG_C	rs79966288	POU5F1,TCF19	6	31166341	CGAG	C	Ischemic heart disease	0.976	0.956	0.996	0.0201	-0.054468	-0.100245	-0.008552	-27.9995	-51.4175	-4.406
female	chr6_31166341_CGAG_C	rs79966288	POU5F1,TCF19	6	31166341	CGAG	C	Multiple myeloma	1.163	1.043	1.297	0.00657	0.014081	0.003911	0.024253	7.3894	2.0253	12.9133
female	chr6_31166341_CGAG_C	rs79966288	POU5F1,TCF19	6	31166341	CGAG	C	Multiple sclerosis	1.34	1.26	1.425	1.32e-20	0.018043	0.014252	0.021802	9.6506	7.5578	11.7679
female	chr6_31166341_CGAG_C	rs79966288	POU5F1,TCF19	6	31166341	CGAG	C	Non-Hodgkin lymphoma	0.904	0.846	0.966	0.00268	-0.014844	-0.024377	-0.005183	-7.5696	-12.3503	-2.6611
female	chr6_31166341_CGAG_C	rs79966288	POU5F1,TCF19	6	31166341	CGAG	C	Rheumatoid arthritis	0.921	0.902	0.941	3.05e-14	-0.012702	-0.015951	-0.009441	-6.4901	-8.1322	-4.8345
female	chr6_31170533_C_T	rs41257954	POU5F1	6	31170533	C	T	Multiple sclerosis	0.61	0.486	0.765	1.92e-05	-0.024493	-0.032511	-0.014605	-1.7667	-2.3402	-1.0561
female	chr6_31170533_C_T	rs41257954	POU5F1	6	31170533	C	T	Psoriasis	2.384	2.205	2.577	9.51e-106	0.246285	0.216748	0.277507	18.2846	16.0456	20.6664
female	chr6_31197789_C_T	rs3094609	HCG27	6	31197789	C	T	Asthma	0.965	0.946	0.984	0.000368	-0.010315	-0.015923	-0.004659	-3.5689	-5.5013	-1.6143
female	chr6_31197789_C_T	rs3094609	HCG27	6	31197789	C	T	Cataract	0.957	0.94	0.974	7.96e-07	-0.001856	-0.002583	-0.001123	-0.6417	-0.8919	-0.3888
female	chr6_31197789_C_T	rs3094609	HCG27	6	31197789	C	T	Diabetes mellitus type 1	0.723	0.669	0.782	4e-16	-0.023319	-0.028362	-0.018049	-7.9208	-9.5931	-6.1584
female	chr6_31197789_C_T	rs3094609	HCG27	6	31197789	C	T	Diabetes mellitus type 2	0.944	0.92	0.968	9.56e-06	-0.044216	-0.063437	-0.024775	-15.2742	-21.8746	-8.5742
female	chr6_31197789_C_T	rs3094609	HCG27	6	31197789	C	T	Ischemic heart disease	0.973	0.95	0.996	0.0231	-0.061157	-0.113358	-0.008423	-21.173	-39.1778	-2.9211
female	chr6_31197789_C_T	rs3094609	HCG27	6	31197789	C	T	Multiple myeloma	1.224	1.083	1.384	0.00118	0.019468	0.007533	0.031837	6.8684	2.6298	11.3646
female	chr6_31197789_C_T	rs3094609	HCG27	6	31197789	C	T	Multiple sclerosis	1.534	1.435	1.64	3.61e-36	0.028136	0.023546	0.032765	10.1544	8.4367	11.916
female	chr6_31197789_C_T	rs3094609	HCG27	6	31197789	C	T	Psoriasis	0.843	0.798	0.89	1.1e-09	-0.031859	-0.04156	-0.021887	-10.9213	-14.1978	-7.5303
female	chr6_31197789_C_T	rs3094609	HCG27	6	31197789	C	T	Rheumatoid arthritis	0.916	0.894	0.939	1.88e-12	-0.013465	-0.017119	-0.00977	-4.6416	-5.8912	-3.3738
female	chr6_31197793_G_GGTGTTTCAA	rs568585112,rs374140321	HCG27	6	31197793	G	GGTGTTTCAA	Diabetes mellitus type 1	0.602	0.503	0.722	3.78e-08	-0.031683	-0.039886	-0.022002	-2.527	-3.1758	-1.7584
female	chr6_31197793_G_GGTGTTTCAA	rs568585112,rs374140321	HCG27	6	31197793	G	GGTGTTTCAA	Psoriasis	1.111	1.005	1.228	0.0389	0.02138	0.001045	0.043521	1.72	0.0839	3.5082
female	chr6_31197820_AT_A	rs74568298	HCG27	6	31197820	AT	A	Asthma	0.932	0.911	0.953	3.92e-10	-0.020191	-0.026404	-0.013923	-7.7381	-10.102	-5.3456
female	chr6_31197820_AT_A	rs74568298	HCG27	6	31197820	AT	A	Cervical cancer	0.845	0.785	0.91	7.03e-06	-0.011613	-0.016425	-0.006642	-4.4182	-6.2169	-2.541
female	chr6_31197820_AT_A	rs74568298	HCG27	6	31197820	AT	A	Diabetes mellitus type 1	0.793	0.731	0.861	2.84e-08	-0.017156	-0.022801	-0.011288	-6.4982	-8.5902	-4.3003
female	chr6_31197820_AT_A	rs74568298	HCG27	6	31197820	AT	A	Interstitial lung disease and pulmonary sarcoidosis	0.801	0.75	0.856	5.08e-11	-0.012513	-0.016015	-0.0089	-4.7427	-6.0437	-3.3891
female	chr6_31197820_AT_A	rs74568298	HCG27	6	31197820	AT	A	Non-Hodgkin lymphoma	1.133	1.049	1.224	0.00148	0.018942	0.007175	0.030955	7.3834	2.7771	12.1572
female	chr6_31197820_AT_A	rs74568298	HCG27	6	31197820	AT	A	Psoriasis	0.881	0.833	0.932	1.11e-05	-0.023914	-0.034188	-0.013393	-9.1258	-12.9929	-5.1332
female	chr6_31197820_AT_A	rs74568298	HCG27	6	31197820	AT	A	Schizophrenia	1.133	1.068	1.202	3.17e-05	0.021195	0.01111	0.031442	8.2617	4.307	12.3257
female	chr6_31202450_A_G	rs73728294	HCG27	6	31202450	A	G	Multiple sclerosis	0.742	0.669	0.823	1.74e-08	-0.016772	-0.021898	-0.011283	-4.4275	-5.7559	-2.9927
female	chr6_31202450_A_G	rs73728294	HCG27	6	31202450	A	G	Rheumatoid arthritis	1.123	1.092	1.154	1.87e-16	0.018663	0.014117	0.023272	5.0372	3.8034	6.2925
female	chr6_31202451_C_G	rs9366770	HCG27	6	31202451	C	G	Cervical cancer	1.137	1.082	1.195	4.11e-07	0.008706	0.005449	0.011814	9.301	5.7522	12.7785
female	chr6_31202451_C_G	rs9366770	HCG27	6	31202451	C	G	Diabetes mellitus type 2	0.959	0.942	0.977	8.44e-06	-0.032891	-0.047675	-0.018294	-33.7959	-48.7968	-18.872
female	chr6_31202451_C_G	rs9366770	HCG27	6	31202451	C	G	Interstitial lung disease and pulmonary sarcoidosis	1.142	1.094	1.191	9.51e-10	0.007422	0.005135	0.009618	7.937	5.4359	10.3948
female	chr6_31202451_C_G	rs9366770	HCG27	6	31202451	C	G	Multiple myeloma	1.147	1.04	1.265	0.00598	0.012	0.003586	0.019664	12.8465	3.7514	21.5815
female	chr6_31202451_C_G	rs9366770	HCG27	6	31202451	C	G	Multiple sclerosis	1.409	1.331	1.492	3.53e-32	0.018024	0.015473	0.020388	20.3782	17.218	23.4376
female	chr6_31202451_C_G	rs9366770	HCG27	6	31202451	C	G	Non-melanoma skin cancer	1.041	1.02	1.062	9.31e-05	0.000385	0.000193	0.000573	0.4026	0.2014	0.6025
female	chr6_31202451_C_G	rs9366770	HCG27	6	31202451	C	G	Rheumatoid arthritis	0.952	0.936	0.969	4.12e-08	-0.007773	-0.010615	-0.004964	-7.9744	-10.8504	-5.1122
female	chr6_31202451_C_G	rs9366770	HCG27	6	31202451	C	G	Schizophrenia	0.934	0.892	0.978	0.00361	-0.011592	-0.019702	-0.003724	-11.8445	-19.9426	-3.8425
female	chr6_31202737_A_G	rs9263870	HCG27	6	31202737	A	G	Asthma	0.933	0.912	0.953	6.45e-10	-0.019913	-0.026121	-0.013653	-7.6458	-10.0117	-5.2512
female	chr6_31202737_A_G	rs9263870	HCG27	6	31202737	A	G	Cervical cancer	0.845	0.786	0.91	7.16e-06	-0.011591	-0.016398	-0.006625	-4.4173	-6.2177	-2.5387
female	chr6_31202737_A_G	rs9263870	HCG27	6	31202737	A	G	Diabetes mellitus type 1	0.79	0.728	0.857	1.56e-08	-0.017472	-0.023109	-0.011611	-6.627	-8.7185	-4.4296
female	chr6_31202737_A_G	rs9263870	HCG27	6	31202737	A	G	Interstitial lung disease and pulmonary sarcoidosis	0.801	0.75	0.855	4.06e-11	-0.012569	-0.016069	-0.008959	-4.7718	-6.0738	-3.4171
female	chr6_31202737_A_G	rs9263870	HCG27	6	31202737	A	G	Non-Hodgkin lymphoma	1.139	1.055	1.231	0.000886	0.019767	0.008017	0.031758	7.7227	3.11	12.5016
female	chr6_31202737_A_G	rs9263870	HCG27	6	31202737	A	G	Psoriasis	0.88	0.832	0.931	8.83e-06	-0.024167	-0.034432	-0.013655	-9.2375	-13.1072	-5.2423
female	chr6_31202737_A_G	rs9263870	HCG27	6	31202737	A	G	Schizophrenia	1.132	1.067	1.201	3.57e-05	0.021044	0.010967	0.031282	8.2168	4.2588	12.284
female	chr6_31410558_G_C	rs9380254	MICA	6	31410558	G	C	Asthma	1.067	1.041	1.093	1.64e-07	0.019057	0.011856	0.026336	5.9369	3.6873	8.2188
female	chr6_31410558_G_C	rs9380254	MICA	6	31410558	G	C	Cervical cancer	0.763	0.701	0.83	3.91e-10	-0.017993	-0.023084	-0.01264	-5.4918	-7.0159	-3.8756
female	chr6_31410558_G_C	rs9380254	MICA	6	31410558	G	C	Diabetes mellitus type 1	1.685	1.569	1.809	1.78e-46	0.044691	0.038172	0.051279	14.4956	12.2892	16.7652
female	chr6_31410558_G_C	rs9380254	MICA	6	31410558	G	C	Diabetes mellitus type 2	1.051	1.02	1.083	0.00131	0.03902	0.015115	0.063254	12.1429	4.6938	19.727
female	chr6_31410558_G_C	rs9380254	MICA	6	31410558	G	C	Interstitial lung disease and pulmonary sarcoidosis	0.884	0.823	0.949	0.000689	-0.007079	-0.010962	-0.003044	-2.1782	-3.3594	-0.941
female	chr6_31410558_G_C	rs9380254	MICA	6	31410558	G	C	Psoriasis	0.86	0.807	0.917	3.83e-06	-0.028066	-0.039309	-0.016424	-8.6227	-12.0336	-5.0654
female	chr6_31410581_T_G	rs1063630	MICA	6	31410581	T	G	Asthma	0.933	0.915	0.951	8.03e-13	-0.020017	-0.025437	-0.01457	-9.3587	-11.8711	-6.8249
female	chr6_31410581_T_G	rs1063630	MICA	6	31410581	T	G	Diabetes mellitus type 1	0.81	0.755	0.869	3.87e-09	-0.015941	-0.021017	-0.010742	-7.3582	-9.6447	-4.9891
female	chr6_31410581_T_G	rs1063630	MICA	6	31410581	T	G	Interstitial lung disease and pulmonary sarcoidosis	0.851	0.804	0.902	3.91e-08	-0.009314	-0.012533	-0.006037	-4.318	-5.7813	-2.8136
female	chr6_31410581_T_G	rs1063630	MICA	6	31410581	T	G	Psoriasis	1.26	1.205	1.318	5.99e-24	0.045511	0.036593	0.054435	22.0014	17.5921	26.4688
female	chr6_31410611_G_A	rs1051785	MICA	6	31410611	G	A	Multiple sclerosis	1.41	1.274	1.559	2.58e-11	0.023909	0.016269	0.032079	3.4401	2.3309	4.6372
female	chr6_31410611_G_A	rs1051785	MICA	6	31410611	G	A	Non-melanoma skin cancer	1.085	1.043	1.13	6.62e-05	0.000823	0.000412	0.001246	0.1172	0.0587	0.1777
female	chr6_31410648_A_G	rs1051786	MICA	6	31410648	A	G	Asthma	0.94	0.925	0.955	1.18e-14	-0.018131	-0.022792	-0.013492	-14.4796	-18.1553	-10.8028
female	chr6_31410648_A_G	rs1051786	MICA	6	31410648	A	G	Diabetes mellitus type 1	0.85	0.803	0.899	1.44e-08	-0.012952	-0.017544	-0.00841	-10.1813	-13.6768	-6.6686
female	chr6_31410648_A_G	rs1051786	MICA	6	31410648	A	G	Interstitial lung disease and pulmonary sarcoidosis	0.872	0.832	0.914	9.71e-09	-0.008252	-0.011137	-0.005397	-6.5127	-8.7278	-4.2903
female	chr6_31410648_A_G	rs1051786	MICA	6	31410648	A	G	Non-melanoma skin cancer	1.042	1.02	1.065	0.000185	4e-04	0.000191	0.000607	0.3252	0.1548	0.4954
female	chr6_31410648_A_G	rs1051786	MICA	6	31410648	A	G	Psoriasis	1.236	1.189	1.285	6.7e-27	0.039157	0.032329	0.045821	32.8851	26.9395	38.7922
female	chr6_31410648_A_G	rs1051786	MICA	6	31410648	A	G	Rheumatoid arthritis	1.067	1.047	1.087	1.38e-11	0.010005	0.007132	0.012855	8.167	5.8016	10.5295
female	chr6_31411087_A_G	rs41558312	MICA	6	31411087	A	G	Diabetes mellitus type 1	0.662	0.544	0.806	3.8e-05	-0.026444	-0.035785	-0.015155	-0.8299	-1.1218	-0.4763
female	chr6_31411087_A_G	rs41558312	MICA	6	31411087	A	G	Psoriasis	2.702	2.495	2.926	6.62e-132	0.314798	0.278014	0.354178	10.0762	8.8811	11.361
female	chr6_31411087_A_G	rs41558312	MICA	6	31411087	A	G	Thyroid cancer	1.463	1.195	1.789	0.000221	0.010792	0.00459	0.018261	0.3413	0.1448	0.5794
female	chr6_31411179_C_G	rs1051790	MICA	6	31411179	C	G	Diabetes mellitus type 1	0.78	0.714	0.852	3.33e-08	-0.017685	-0.023217	-0.011772	-3.2387	-4.2402	-2.1622
female	chr6_31411179_C_G	rs1051790	MICA	6	31411179	C	G	Psoriasis	0.834	0.78	0.891	7.82e-08	-0.033025	-0.044028	-0.021469	-6.0613	-8.0631	-3.9497
female	chr6_31411200_G_A	rs1051792	MICA	6	31411200	G	A	Asthma	0.94	0.925	0.955	1.62e-14	-0.018032	-0.022692	-0.013394	-14.4007	-18.0755	-10.7247
female	chr6_31411200_G_A	rs1051792	MICA	6	31411200	G	A	Diabetes mellitus type 1	0.85	0.803	0.899	1.51e-08	-0.012933	-0.017523	-0.008391	-10.1658	-13.661	-6.6534
female	chr6_31411200_G_A	rs1051792	MICA	6	31411200	G	A	Interstitial lung disease and pulmonary sarcoidosis	0.872	0.832	0.913	8.73e-09	-0.008279	-0.011165	-0.005423	-6.5333	-8.7484	-4.3109
female	chr6_31411200_G_A	rs1051792	MICA	6	31411200	G	A	Non-melanoma skin cancer	1.041	1.019	1.064	0.000262	0.000391	0.000182	0.000598	0.3175	0.1471	0.4878
female	chr6_31411200_G_A	rs1051792	MICA	6	31411200	G	A	Psoriasis	1.238	1.191	1.287	3.65e-27	0.039338	0.032516	0.045995	33.0419	27.0995	38.9455
female	chr6_31411200_G_A	rs1051792	MICA	6	31411200	G	A	Rheumatoid arthritis	1.067	1.047	1.087	1.71e-11	0.009959	0.007085	0.01281	8.1287	5.7634	10.491
female	chr6_31411282_A_T	rs3819268	MICA	6	31411282	A	T	Diabetes mellitus type 1	1.658	1.451	1.895	1.19e-13	0.049395	0.034175	0.066412	2.9321	2.0226	3.9557
female	chr6_31411332_G_A	rs1051794	MICA	6	31411332	G	A	Asthma	0.941	0.926	0.956	3.3e-14	-0.017815	-0.022474	-0.013179	-14.2289	-17.9037	-10.5529
female	chr6_31411332_G_A	rs1051794	MICA	6	31411332	G	A	Diabetes mellitus type 1	0.85	0.803	0.899	1.46e-08	-0.012947	-0.017538	-0.008405	-10.1768	-13.6725	-6.6639
female	chr6_31411332_G_A	rs1051794	MICA	6	31411332	G	A	Interstitial lung disease and pulmonary sarcoidosis	0.872	0.832	0.914	9.9e-09	-0.008249	-0.011134	-0.005393	-6.5094	-8.7246	-4.2868
female	chr6_31411332_G_A	rs1051794	MICA	6	31411332	G	A	Non-melanoma skin cancer	1.041	1.019	1.064	0.000257	0.000391	0.000182	0.000598	0.318	0.1475	0.4882
female	chr6_31411332_G_A	rs1051794	MICA	6	31411332	G	A	Psoriasis	1.237	1.19	1.286	5.59e-27	0.039213	0.032386	0.045875	32.9293	26.9853	38.8347
female	chr6_31411332_G_A	rs1051794	MICA	6	31411332	G	A	Rheumatoid arthritis	1.067	1.048	1.088	1.02e-11	0.010068	0.007195	0.012917	8.218	5.8532	10.58
female	chr6_31411338_G_A	rs1131896	MICA	6	31411338	G	A	Asthma	1.042	1.025	1.059	1.53e-06	0.011892	0.007037	0.016757	6.0685	3.584	8.5671
female	chr6_31411338_G_A	rs1131896	MICA	6	31411338	G	A	Cervical cancer	0.872	0.819	0.928	1.48e-05	-0.009659	-0.013933	-0.00532	-4.838	-6.9386	-2.6812
female	chr6_31411338_G_A	rs1131896	MICA	6	31411338	G	A	Diabetes mellitus type 1	1.146	1.082	1.214	3.21e-06	0.01066	0.006159	0.015169	5.5012	3.1565	7.8848
female	chr6_31411338_G_A	rs1131896	MICA	6	31411338	G	A	Psoriasis	0.845	0.807	0.886	2.16e-12	-0.031995	-0.040702	-0.023181	-15.9797	-20.2413	-11.6295
female	chr6_31411357_C_G	rs1131897	MICA	6	31411357	C	G	Diabetes mellitus type 1	0.79	0.692	0.902	0.000504	-0.016362	-0.024088	-0.007594	-0.5617	-0.826	-0.261
female	chr6_31411357_C_G	rs1131897	MICA	6	31411357	C	G	Non-melanoma skin cancer	0.899	0.861	0.94	2.23e-06	-0.000982	-0.00136	-0.000587	-0.0337	-0.0467	-0.0202
female	chr6_31411357_C_G	rs1131897	MICA	6	31411357	C	G	Psoriasis	0.682	0.606	0.767	2.33e-10	-0.062141	-0.077184	-0.045285	-2.1307	-2.6442	-1.5542
female	chr6_31412018_A_G	rs1131898	MICA	6	31412018	A	G	Asthma	0.94	0.926	0.955	2.29e-14	-0.017925	-0.022584	-0.013288	-14.3167	-17.9912	-10.6408
female	chr6_31412018_A_G	rs1131898	MICA	6	31412018	A	G	Diabetes mellitus type 1	0.85	0.803	0.899	1.53e-08	-0.012926	-0.017517	-0.008385	-10.1616	-13.6567	-6.6492
female	chr6_31412018_A_G	rs1131898	MICA	6	31412018	A	G	Interstitial lung disease and pulmonary sarcoidosis	0.872	0.832	0.914	1e-08	-0.008244	-0.011128	-0.005388	-6.5059	-8.7208	-4.2837
female	chr6_31412018_A_G	rs1131898	MICA	6	31412018	A	G	Non-melanoma skin cancer	1.041	1.019	1.064	0.000286	0.000388	0.000179	0.000595	0.3156	0.1451	0.4858
female	chr6_31412018_A_G	rs1131898	MICA	6	31412018	A	G	Psoriasis	1.238	1.191	1.286	3.66e-27	0.039334	0.032513	0.04599	33.0407	27.0984	38.9443
female	chr6_31412018_A_G	rs1131898	MICA	6	31412018	A	G	Rheumatoid arthritis	1.067	1.047	1.087	1.3e-11	0.010016	0.007143	0.012865	8.176	5.8111	10.5382
female	chr6_31412030_C_T	rs1051798	MICA	6	31412030	C	T	Asthma	0.94	0.926	0.955	2.29e-14	-0.017925	-0.022584	-0.013288	-14.3167	-17.9912	-10.6408
female	chr6_31412030_C_T	rs1051798	MICA	6	31412030	C	T	Diabetes mellitus type 1	0.85	0.803	0.899	1.53e-08	-0.012926	-0.017517	-0.008385	-10.1616	-13.6567	-6.6492
female	chr6_31412030_C_T	rs1051798	MICA	6	31412030	C	T	Interstitial lung disease and pulmonary sarcoidosis	0.872	0.832	0.914	1e-08	-0.008244	-0.011128	-0.005388	-6.5059	-8.7208	-4.2837
female	chr6_31412030_C_T	rs1051798	MICA	6	31412030	C	T	Non-melanoma skin cancer	1.041	1.019	1.064	0.000286	0.000388	0.000179	0.000595	0.3156	0.1451	0.4858
female	chr6_31412030_C_T	rs1051798	MICA	6	31412030	C	T	Psoriasis	1.238	1.191	1.286	3.66e-27	0.039334	0.032513	0.04599	33.0407	27.0984	38.9443
female	chr6_31412030_C_T	rs1051798	MICA	6	31412030	C	T	Rheumatoid arthritis	1.067	1.047	1.087	1.3e-11	0.010016	0.007143	0.012865	8.176	5.8111	10.5382
female	chr6_31412040_T_C	rs1140700	MICA	6	31412040	T	C	Asthma	0.957	0.943	0.971	1.74e-09	-0.013017	-0.017335	-0.008739	-12.7921	-16.985	-8.6127
female	chr6_31412040_T_C	rs1140700	MICA	6	31412040	T	C	Diabetes mellitus type 1	0.782	0.743	0.824	2.47e-20	-0.020432	-0.025067	-0.015888	-19.3329	-23.5101	-15.1729
female	chr6_31412040_T_C	rs1140700	MICA	6	31412040	T	C	Interstitial lung disease and pulmonary sarcoidosis	0.876	0.838	0.914	1.94e-09	-0.00817	-0.010969	-0.005433	-7.89	-10.5074	-5.2906
female	chr6_31412040_T_C	rs1140700	MICA	6	31412040	T	C	Psoriasis	1.129	1.087	1.172	2.04e-10	0.022428	0.015737	0.028911	22.8485	15.8953	29.7129
female	chr6_31412040_T_C	rs1140700	MICA	6	31412040	T	C	Rheumatoid arthritis	1.047	1.029	1.065	2.9e-07	0.007003	0.004354	0.009619	7.0141	4.3445	9.6704
female	chr6_31412046_C_G	rs1051799	MICA	6	31412046	C	G	Asthma	0.94	0.926	0.955	2.29e-14	-0.017925	-0.022584	-0.013288	-14.3167	-17.9912	-10.6408
female	chr6_31412046_C_G	rs1051799	MICA	6	31412046	C	G	Diabetes mellitus type 1	0.85	0.803	0.899	1.53e-08	-0.012926	-0.017517	-0.008385	-10.1616	-13.6567	-6.6492
female	chr6_31412046_C_G	rs1051799	MICA	6	31412046	C	G	Interstitial lung disease and pulmonary sarcoidosis	0.872	0.832	0.914	1e-08	-0.008244	-0.011128	-0.005388	-6.5059	-8.7208	-4.2837
female	chr6_31412046_C_G	rs1051799	MICA	6	31412046	C	G	Non-melanoma skin cancer	1.041	1.019	1.064	0.000286	0.000388	0.000179	0.000595	0.3156	0.1451	0.4858
female	chr6_31412046_C_G	rs1051799	MICA	6	31412046	C	G	Psoriasis	1.238	1.191	1.286	3.66e-27	0.039334	0.032513	0.04599	33.0407	27.0984	38.9443
female	chr6_31412046_C_G	rs1051799	MICA	6	31412046	C	G	Rheumatoid arthritis	1.067	1.047	1.087	1.3e-11	0.010016	0.007143	0.012865	8.176	5.8111	10.5382
female	chr6_31412154_G_A	rs1063635	MICA	6	31412154	G	A	Asthma	0.956	0.942	0.969	6.52e-10	-0.013331	-0.017641	-0.009059	-13.1007	-17.2862	-8.9286
female	chr6_31412154_G_A	rs1063635	MICA	6	31412154	G	A	Diabetes mellitus type 1	0.784	0.744	0.826	4.37e-20	-0.020226	-0.024844	-0.0157	-19.152	-23.3186	-15.003
female	chr6_31412154_G_A	rs1063635	MICA	6	31412154	G	A	Interstitial lung disease and pulmonary sarcoidosis	0.875	0.838	0.914	1.46e-09	-0.008226	-0.011023	-0.00549	-7.9451	-10.5609	-5.3472
female	chr6_31412154_G_A	rs1063635	MICA	6	31412154	G	A	Psoriasis	1.137	1.095	1.18	1.53e-11	0.023701	0.017056	0.030136	24.1902	17.2601	31.0303
female	chr6_31412154_G_A	rs1063635	MICA	6	31412154	G	A	Rheumatoid arthritis	1.046	1.028	1.064	4.92e-07	0.006853	0.004208	0.009464	6.8633	4.1985	9.5148
female	chr6_31412224_TG_T	rs199503730,rs372860257	MICA	6	31412224	TG	T	Cataract	0.923	0.887	0.961	0.000102	-0.003254	-0.004804	-0.001643	-0.1024	-0.1511	-0.0517
female	chr6_31412224_TG_T	rs199503730,rs372860257	MICA	6	31412224	TG	T	Diabetes mellitus type 1	0.669	0.551	0.813	5.16e-05	-0.025869	-0.035229	-0.014579	-0.812	-1.1046	-0.4583
female	chr6_31412224_TG_T	rs199503730,rs372860257	MICA	6	31412224	TG	T	Psoriasis	2.697	2.49	2.92	6.92e-132	0.313795	0.27715	0.353022	10.0447	8.8542	11.3245
female	chr6_31412224_TG_T	rs199503730,rs372860257	MICA	6	31412224	TG	T	Thyroid cancer	1.466	1.2	1.792	0.000186	0.010881	0.004691	0.018329	0.3442	0.148	0.5816
female	chr6_31412417_T_C	rs41554412	MICA	6	31412417	T	C	Asthma	0.941	0.922	0.96	1.85e-09	-0.017477	-0.023119	-0.011806	-8.0154	-10.5827	-5.4251
female	chr6_31412417_T_C	rs41554412	MICA	6	31412417	T	C	Diabetes mellitus type 1	0.831	0.773	0.893	5.27e-07	-0.014021	-0.01928	-0.008631	-6.3585	-8.6908	-3.9394
female	chr6_31412417_T_C	rs41554412	MICA	6	31412417	T	C	Interstitial lung disease and pulmonary sarcoidosis	0.838	0.79	0.889	5.04e-09	-0.010208	-0.013506	-0.006843	-4.6324	-6.0988	-3.1217
female	chr6_31412417_T_C	rs41554412	MICA	6	31412417	T	C	Psoriasis	1.278	1.221	1.338	9.12e-26	0.048451	0.039307	0.057605	22.9849	18.5416	27.4893
female	chr6_31412421_C_T	rs61738275	MICA	6	31412421	C	T	Asthma	0.933	0.915	0.951	1.04e-12	-0.019917	-0.025337	-0.01447	-9.3128	-11.8254	-6.7788
female	chr6_31412421_C_T	rs61738275	MICA	6	31412421	C	T	Diabetes mellitus type 1	0.809	0.754	0.867	3.1e-09	-0.016044	-0.021119	-0.010845	-7.4053	-9.6915	-5.0364
female	chr6_31412421_C_T	rs61738275	MICA	6	31412421	C	T	Interstitial lung disease and pulmonary sarcoidosis	0.851	0.804	0.902	3.83e-08	-0.00932	-0.012539	-0.006043	-4.3211	-5.7844	-2.8166
female	chr6_31412421_C_T	rs61738275	MICA	6	31412421	C	T	Psoriasis	1.26	1.205	1.318	6.29e-24	0.045488	0.03657	0.054412	21.9917	17.5822	26.4591
female	chr6_31505769_G_A	rs3131639	MICB	6	31505769	G	A	Asthma	0.942	0.927	0.958	6.89e-13	-0.017239	-0.02198	-0.012513	-12.6081	-16.0366	-9.1737
female	chr6_31505769_G_A	rs3131639	MICB	6	31505769	G	A	Cataract	0.957	0.943	0.97	9.4e-10	-0.001885	-0.002492	-0.001279	-1.3817	-1.8231	-0.9397
female	chr6_31505769_G_A	rs3131639	MICB	6	31505769	G	A	Diabetes mellitus type 1	0.64	0.601	0.682	8.55e-44	-0.035419	-0.040365	-0.030427	-24.6577	-27.917	-21.3299
female	chr6_31505769_G_A	rs3131639	MICB	6	31505769	G	A	Diabetes mellitus type 2	0.935	0.915	0.954	1.23e-10	-0.052879	-0.069122	-0.036696	-38.6256	-50.3366	-26.8879
female	chr6_31505769_G_A	rs3131639	MICB	6	31505769	G	A	Inflammatory bowel disease	0.933	0.913	0.954	4.97e-10	-0.003634	-0.004789	-0.002483	-2.6537	-3.486	-1.8193
female	chr6_31505769_G_A	rs3131639	MICB	6	31505769	G	A	Ischemic heart disease	0.961	0.942	0.979	4.02e-05	-0.090232	-0.133573	-0.047062	-66.184	-97.6906	-34.621
female	chr6_31505769_G_A	rs3131639	MICB	6	31505769	G	A	Multiple sclerosis	1.334	1.258	1.414	5.24e-22	0.01678	0.013542	0.019906	13.0362	10.4012	15.6515
female	chr6_31505769_G_A	rs3131639	MICB	6	31505769	G	A	Psoriasis	0.883	0.847	0.921	8.1e-09	-0.024367	-0.032753	-0.016024	-17.6525	-23.5885	-11.6797
female	chr6_31505769_G_A	rs3131639	MICB	6	31505769	G	A	Rheumatoid arthritis	0.938	0.92	0.957	1.81e-10	-0.010076	-0.013199	-0.006965	-7.3642	-9.6182	-5.1053
female	chr6_31505784_A_G	rs1065075	MICB	6	31505784	A	G	Asthma	1.047	1.031	1.063	4.27e-09	0.013151	0.008776	0.01751	9.258	6.1638	12.3564
female	chr6_31505784_A_G	rs1065075	MICB	6	31505784	A	G	Cataract	1.038	1.024	1.052	1.01e-07	0.00156	0.000987	0.002131	1.0965	0.6925	1.5011
female	chr6_31505784_A_G	rs1065075	MICB	6	31505784	A	G	Chronic kidney disease	1.1	1.068	1.133	2.17e-10	0.01986	0.013777	0.025892	14.0918	9.7297	18.461
female	chr6_31505784_A_G	rs1065075	MICB	6	31505784	A	G	Diabetes mellitus type 1	1.708	1.624	1.796	2.43e-96	0.037517	0.034471	0.040428	28.9996	26.3437	31.6222
female	chr6_31505784_A_G	rs1065075	MICB	6	31505784	A	G	Diabetes mellitus type 2	1.07	1.049	1.091	1.21e-11	0.051929	0.036995	0.06679	36.6825	26.0532	47.3271
female	chr6_31505784_A_G	rs1065075	MICB	6	31505784	A	G	Interstitial lung disease and pulmonary sarcoidosis	1.141	1.091	1.194	7.63e-09	0.007679	0.005103	0.010218	5.4815	3.6159	7.3498
female	chr6_31505784_A_G	rs1065075	MICB	6	31505784	A	G	Lower extremity peripheral arterial disease	1.061	1.018	1.104	0.0045	0.002978	0.000927	0.005008	2.1007	0.6501	3.5559
female	chr6_31505784_A_G	rs1065075	MICB	6	31505784	A	G	Psoriasis	0.871	0.836	0.908	8.93e-11	-0.026928	-0.035126	-0.018747	-18.4638	-23.9549	-12.9267
female	chr6_31506180_C_G	rs3134900	MICB	6	31506180	C	G	Appendicitis	1.069	1.031	1.108	0.000267	0.000289	0.000132	0.000449	0.0663	0.0302	0.1032
female	chr6_31506180_C_G	rs3134900	MICB	6	31506180	C	G	Asthma	1.06	1.038	1.083	5.86e-08	0.017213	0.010922	0.023584	3.9493	2.5031	5.4171
female	chr6_31506180_C_G	rs3134900	MICB	6	31506180	C	G	Cataract	1.052	1.032	1.073	1.69e-07	0.002193	0.001363	0.003032	0.503	0.3124	0.6961
female	chr6_31506180_C_G	rs3134900	MICB	6	31506180	C	G	Chronic kidney disease	1.15	1.106	1.196	2.98e-12	0.030647	0.021786	0.039703	7.0633	5.01	9.1719
female	chr6_31506180_C_G	rs3134900	MICB	6	31506180	C	G	Diabetes mellitus type 1	1.78	1.671	1.896	9.97e-72	0.052252	0.045856	0.058783	12.4251	10.8462	14.0572
female	chr6_31506180_C_G	rs3134900	MICB	6	31506180	C	G	Diabetes mellitus type 2	1.061	1.032	1.09	2.62e-05	0.046534	0.024635	0.068792	10.6768	5.644	15.8072
female	chr6_31506180_C_G	rs3134900	MICB	6	31506180	C	G	Gastritis and duodenitis	1.047	1.023	1.072	0.000116	0.000922	0.00045	0.001401	0.2114	0.103	0.3216
female	chr6_31506180_C_G	rs3134900	MICB	6	31506180	C	G	Inguinal, femoral, and abdominal hernia	0.961	0.942	0.981	0.000171	-0.000868	-0.001312	-0.000418	-0.1981	-0.2992	-0.0955
female	chr6_31506180_C_G	rs3134900	MICB	6	31506180	C	G	Interstitial lung disease and pulmonary sarcoidosis	1.369	1.29	1.453	6.09e-25	0.0203	0.016175	0.024544	4.7303	3.7543	5.7432
female	chr6_31506180_C_G	rs3134900	MICB	6	31506180	C	G	Lower extremity peripheral arterial disease	1.153	1.089	1.22	1.01e-06	0.007545	0.004445	0.010744	1.7391	1.0214	2.4849
female	chr6_31506180_C_G	rs3134900	MICB	6	31506180	C	G	Non-Hodgkin lymphoma	1.202	1.113	1.298	2.5e-06	0.028824	0.016452	0.041716	6.6606	3.7847	9.6862
female	chr6_31506180_C_G	rs3134900	MICB	6	31506180	C	G	Schizophrenia	0.918	0.848	0.994	0.0352	-0.013789	-0.025964	-0.000977	-3.141	-5.8931	-0.2233
female	chr6_31506223_G_A	rs1051788	MICB	6	31506223	G	A	Asthma	1.047	1.031	1.063	4.37e-09	0.013141	0.008767	0.017501	9.2515	6.1575	12.3497
female	chr6_31506223_G_A	rs1051788	MICB	6	31506223	G	A	Cataract	1.038	1.024	1.052	8.37e-08	0.001569	0.000997	0.00214	1.1032	0.6992	1.5077
female	chr6_31506223_G_A	rs1051788	MICB	6	31506223	G	A	Chronic kidney disease	1.1	1.068	1.133	2.41e-10	0.019808	0.013725	0.02584	14.0547	9.693	18.4235
female	chr6_31506223_G_A	rs1051788	MICB	6	31506223	G	A	Diabetes mellitus type 1	1.707	1.624	1.796	2.74e-96	0.037507	0.034461	0.040419	28.9912	26.3353	31.6139
female	chr6_31506223_G_A	rs1051788	MICB	6	31506223	G	A	Diabetes mellitus type 2	1.07	1.049	1.091	1.24e-11	0.051895	0.036962	0.066756	36.6586	26.0298	47.3026
female	chr6_31506223_G_A	rs1051788	MICB	6	31506223	G	A	Interstitial lung disease and pulmonary sarcoidosis	1.141	1.091	1.193	7.86e-09	0.007672	0.005096	0.010211	5.4768	3.6112	7.345
female	chr6_31506223_G_A	rs1051788	MICB	6	31506223	G	A	Lower extremity peripheral arterial disease	1.06	1.018	1.104	0.00458	0.002972	0.000921	0.005002	2.0964	0.646	3.5516
female	chr6_31506223_G_A	rs1051788	MICB	6	31506223	G	A	Psoriasis	0.871	0.836	0.908	8.64e-11	-0.026948	-0.035146	-0.018767	-18.4773	-23.9682	-12.9404
female	chr6_31507043_C_T	rs41293883	MICB	6	31507043	C	T	Diabetes mellitus type 1	0.702	0.584	0.842	0.000147	-0.023354	-0.032658	-0.012273	-0.8752	-1.2225	-0.4606
female	chr6_31507043_C_T	rs41293883	MICB	6	31507043	C	T	Psoriasis	2.49	2.299	2.696	2.23e-111	0.275006	0.241219	0.31114	10.4846	9.1797	11.8856
female	chr6_31507043_C_T	rs41293883	MICB	6	31507043	C	T	Thyroid cancer	1.403	1.153	1.708	0.000739	0.009401	0.003586	0.016357	0.3547	0.135	0.619
female	chr6_31507279_G_A	rs41273040	MICB	6	31507279	G	A	Multiple sclerosis	0.654	0.541	0.79	1.09e-05	-0.021801	-0.029173	-0.01307	-2.0653	-2.757	-1.242
female	chr6_31507279_G_A	rs41273040	MICB	6	31507279	G	A	Psoriasis	0.822	0.736	0.918	0.000513	-0.03487	-0.052097	-0.015914	-3.3157	-4.9445	-1.5163
female	chr6_31507279_G_A	rs41273040	MICB	6	31507279	G	A	Rheumatoid arthritis	0.934	0.888	0.983	0.00885	-0.010355	-0.017725	-0.002658	-0.987	-1.6878	-0.2537
female	chr6_31509904_G_A	rs1065076	MICB	6	31509904	G	A	Asthma	0.939	0.924	0.954	4.36e-15	-0.01831	-0.022928	-0.013708	-13.8138	-17.2564	-10.3671
female	chr6_31509904_G_A	rs1065076	MICB	6	31509904	G	A	Cataract	0.953	0.94	0.966	5.54e-12	-0.002071	-0.002665	-0.001479	-1.566	-2.0105	-1.121
female	chr6_31509904_G_A	rs1065076	MICB	6	31509904	G	A	Diabetes mellitus type 1	0.606	0.569	0.644	1.48e-56	-0.04012	-0.045025	-0.035166	-28.6115	-31.9067	-25.2474
female	chr6_31509904_G_A	rs1065076	MICB	6	31509904	G	A	Diabetes mellitus type 2	0.945	0.927	0.964	3.48e-08	-0.043978	-0.05975	-0.028278	-33.2119	-44.9845	-21.4219
female	chr6_31509904_G_A	rs1065076	MICB	6	31509904	G	A	Inflammatory bowel disease	0.941	0.921	0.961	1.5e-08	-0.003191	-0.004307	-0.002081	-2.4083	-3.2397	-1.5755
female	chr6_31509904_G_A	rs1065076	MICB	6	31509904	G	A	Ischemic heart disease	0.96	0.943	0.978	2.14e-05	-0.091084	-0.13341	-0.048952	-68.9557	-100.7053	-37.1687
female	chr6_31509904_G_A	rs1065076	MICB	6	31509904	G	A	Multiple sclerosis	1.285	1.213	1.361	1.6e-17	0.014649	0.011428	0.017762	11.6788	9.0085	14.3284
female	chr6_31509904_G_A	rs1065076	MICB	6	31509904	G	A	Rheumatoid arthritis	0.932	0.915	0.95	6.52e-13	-0.011045	-0.014088	-0.008015	-8.3234	-10.5855	-6.0578
female	chr6_31529138_G_A	rs2259435	MCCD1	6	31529138	G	A	Diabetes mellitus type 1	1.189	1.117	1.266	6.35e-08	0.013694	0.008677	0.018757	6.041	3.8028	8.3311
female	chr6_31529138_G_A	rs2259435	MCCD1	6	31529138	G	A	Diabetes mellitus type 2	1.034	1.01	1.059	0.00546	0.026272	0.007716	0.044937	11.4298	3.3493	19.5939
female	chr6_31529138_G_A	rs2259435	MCCD1	6	31529138	G	A	Psoriasis	0.89	0.846	0.936	6.49e-06	-0.022215	-0.031609	-0.012657	-9.5384	-13.5173	-5.4576
female	chr6_31529148_A_G	rs3093983	MCCD1	6	31529148	A	G	Cataract	0.955	0.94	0.971	2.42e-08	-0.001937	-0.002612	-0.00126	-0.8176	-1.1006	-0.5324
female	chr6_31529148_A_G	rs3093983	MCCD1	6	31529148	A	G	Diabetes mellitus type 1	0.666	0.619	0.717	2.05e-27	-0.029255	-0.033994	-0.024337	-12.0199	-13.905	-10.0467
female	chr6_31529148_A_G	rs3093983	MCCD1	6	31529148	A	G	Diabetes mellitus type 2	0.936	0.914	0.958	3.29e-08	-0.051055	-0.068908	-0.033064	-21.5075	-28.9705	-13.957
female	chr6_31529148_A_G	rs3093983	MCCD1	6	31529148	A	G	Inflammatory bowel disease	0.941	0.918	0.964	8.76e-07	-0.003154	-0.004394	-0.001904	-1.3293	-1.8482	-0.8042
female	chr6_31529148_A_G	rs3093983	MCCD1	6	31529148	A	G	Ischemic heart disease	0.957	0.936	0.978	9.15e-05	-0.097479	-0.145825	-0.0488	-41.1451	-61.4346	-20.6384
female	chr6_31529148_A_G	rs3093983	MCCD1	6	31529148	A	G	Multiple sclerosis	1.464	1.375	1.56	2.98e-32	0.024246	0.020155	0.028333	10.7088	8.8322	12.6185
female	chr6_31529148_A_G	rs3093983	MCCD1	6	31529148	A	G	Psoriasis	0.818	0.777	0.86	9.25e-15	-0.037703	-0.046796	-0.02842	-15.711	-19.4268	-11.8898
female	chr6_31529148_A_G	rs3093983	MCCD1	6	31529148	A	G	Rheumatoid arthritis	0.92	0.899	0.94	1.93e-13	-0.012938	-0.016327	-0.009523	-5.4422	-6.8551	-4.0134
female	chr6_31538914_G_A	rs2071596	ATP6V1G2-DDX39B,DDX39B	6	31538914	G	A	Diabetes mellitus type 1	1.323	1.246	1.405	9.61e-20	0.022232	0.017378	0.027092	10.2807	7.9786	12.6237
female	chr6_31538914_G_A	rs2071596	ATP6V1G2-DDX39B,DDX39B	6	31538914	G	A	Glaucoma	1.062	1.029	1.096	0.000179	0.000806	0.000383	0.001231	0.3637	0.1723	0.5575
female	chr6_31538914_G_A	rs2071596	ATP6V1G2-DDX39B,DDX39B	6	31538914	G	A	Multiple sclerosis	0.788	0.729	0.852	2.34e-09	-0.014104	-0.018477	-0.009596	-6.1988	-8.0738	-4.2438
female	chr6_31538914_G_A	rs2071596	ATP6V1G2-DDX39B,DDX39B	6	31538914	G	A	Rheumatoid arthritis	1.098	1.074	1.122	1.09e-16	0.014686	0.011191	0.018195	6.6494	5.0553	8.2571
female	chr6_31539004_A_C	rs112327138	ATP6V1G2-DDX39B,DDX39B	6	31539004	A	C	Cervical cancer	0.489	0.377	0.634	6.15e-08	-0.037263	-0.045627	-0.026549	-1.9492	-2.3839	-1.391
female	chr6_31539004_A_C	rs112327138	ATP6V1G2-DDX39B,DDX39B	6	31539004	A	C	Diabetes mellitus type 1	0.51	0.365	0.712	7.57e-05	-0.038828	-0.050617	-0.022626	-2.0316	-2.6442	-1.1865
female	chr6_31539004_A_C	rs112327138	ATP6V1G2-DDX39B,DDX39B	6	31539004	A	C	Leukemia	1.434	1.065	1.931	0.0176	0.048452	0.00737	0.101698	2.5608	0.388	5.404
female	chr6_31539004_A_C	rs112327138	ATP6V1G2-DDX39B,DDX39B	6	31539004	A	C	Rheumatoid arthritis	0.809	0.73	0.896	4.66e-05	-0.030162	-0.042697	-0.016379	-1.5833	-2.2394	-0.8606
female	chr6_31541655_A_G	rs2239526	ATP6V1G2-DDX39B,DDX39B	6	31541655	A	G	Asthma	0.941	0.926	0.955	1.58e-14	-0.017919	-0.02257	-0.0133	-15.6737	-19.6863	-11.6658
female	chr6_31541655_A_G	rs2239526	ATP6V1G2-DDX39B,DDX39B	6	31541655	A	G	Cataract	0.957	0.944	0.97	3.09e-10	-0.001882	-0.002476	-0.001292	-1.6512	-2.1668	-1.1362
female	chr6_31541655_A_G	rs2239526	ATP6V1G2-DDX39B,DDX39B	6	31541655	A	G	Diabetes mellitus type 1	0.597	0.562	0.634	7.49e-63	-0.043359	-0.048608	-0.038103	-35.4344	-39.4397	-31.3761
female	chr6_31541655_A_G	rs2239526	ATP6V1G2-DDX39B,DDX39B	6	31541655	A	G	Diabetes mellitus type 2	0.928	0.91	0.947	2.22e-13	-0.05868	-0.07468	-0.042809	-51.2052	-64.9394	-37.4891
female	chr6_31541655_A_G	rs2239526	ATP6V1G2-DDX39B,DDX39B	6	31541655	A	G	Gallbladder and biliary diseases	0.968	0.953	0.983	4.24e-05	-0.00295	-0.004378	-0.001532	-2.5938	-3.8386	-1.3508
female	chr6_31541655_A_G	rs2239526	ATP6V1G2-DDX39B,DDX39B	6	31541655	A	G	Inflammatory bowel disease	0.929	0.91	0.949	7.88e-12	-0.003893	-0.005031	-0.002764	-3.3971	-4.3741	-2.4215
female	chr6_31541655_A_G	rs2239526	ATP6V1G2-DDX39B,DDX39B	6	31541655	A	G	Ischemic heart disease	0.959	0.941	0.977	8.29e-06	-0.095007	-0.137361	-0.053001	-83.3889	-120.1601	-46.6777
female	chr6_31541655_A_G	rs2239526	ATP6V1G2-DDX39B,DDX39B	6	31541655	A	G	Multiple sclerosis	1.245	1.176	1.319	9.1e-14	0.012614	0.009472	0.015616	11.6752	8.6568	14.6458
female	chr6_31541655_A_G	rs2239526	ATP6V1G2-DDX39B,DDX39B	6	31541655	A	G	Psoriasis	0.896	0.86	0.932	8.88e-08	-0.021886	-0.030147	-0.013746	-18.978	-25.963	-12.0046
female	chr6_31541655_A_G	rs2239526	ATP6V1G2-DDX39B,DDX39B	6	31541655	A	G	Rheumatoid arthritis	0.941	0.924	0.959	4.17e-10	-0.009574	-0.01263	-0.006542	-8.375	-11.0114	-5.7424
female	chr6_31541655_A_G	rs2239526	ATP6V1G2-DDX39B,DDX39B	6	31541655	A	G	Schizophrenia	1.096	1.046	1.148	0.000114	0.014834	0.007393	0.022066	13.3588	6.5964	20.0639
female	chr6_31558135_T_C	rs3130062	NFKBIL1	6	31558135	T	C	Cataract	0.94	0.919	0.963	2.74e-07	-0.002548	-0.003491	-0.00159	-0.4554	-0.6233	-0.2843
female	chr6_31558135_T_C	rs3130062	NFKBIL1	6	31558135	T	C	Diabetes mellitus type 1	0.676	0.607	0.753	1.33e-12	-0.026406	-0.032405	-0.019871	-4.6693	-5.7139	-3.5246
female	chr6_31558135_T_C	rs3130062	NFKBIL1	6	31558135	T	C	Diabetes mellitus type 2	0.93	0.899	0.962	3.08e-05	-0.054851	-0.07968	-0.029406	-9.7986	-14.2164	-5.2599
female	chr6_31558135_T_C	rs3130062	NFKBIL1	6	31558135	T	C	Multiple sclerosis	1.61	1.481	1.75	4.35e-29	0.034144	0.027444	0.04114	6.2654	5.0108	7.5904
female	chr6_31558135_T_C	rs3130062	NFKBIL1	6	31558135	T	C	Parkinson's disease	1.182	1.069	1.307	0.00107	0.025387	0.009836	0.041975	4.5809	1.767	7.6116
female	chr6_31558135_T_C	rs3130062	NFKBIL1	6	31558135	T	C	Psoriasis	0.777	0.72	0.839	9.89e-11	-0.044607	-0.056545	-0.031954	-7.92	-10.0163	-5.6875
female	chr6_31558135_T_C	rs3130062	NFKBIL1	6	31558135	T	C	Rheumatoid arthritis	0.92	0.891	0.95	4.27e-07	-0.012644	-0.017345	-0.007831	-2.2578	-3.0938	-1.4001
female	chr6_31558303_G_A	rs184070214	NFKBIL1	6	31558303	G	A	Acne vulgaris	1.254	0.998	1.576	0.0516	0.022326	-0.000144	0.049698	1.4219	-0.0091	3.1808
female	chr6_31558303_G_A	rs184070214	NFKBIL1	6	31558303	G	A	Asthma	0.91	0.864	0.958	0.000318	-0.026254	-0.039634	-0.012237	-1.6632	-2.509	-0.7758
female	chr6_31558303_G_A	rs184070214	NFKBIL1	6	31558303	G	A	Diabetes mellitus type 1	1.448	1.254	1.672	4.45e-07	0.033918	0.019443	0.050263	2.1666	1.2382	3.2216
female	chr6_31558303_G_A	rs184070214	NFKBIL1	6	31558303	G	A	Multiple sclerosis	0.632	0.499	0.8	0.000136	-0.023025	-0.031549	-0.012405	-1.4523	-1.9859	-0.7845
female	chr6_31558303_G_A	rs184070214	NFKBIL1	6	31558303	G	A	Non-melanoma skin cancer	0.92	0.854	0.99	0.0261	-0.000784	-0.001427	-9.7e-05	-0.0497	-0.0903	-0.0061
female	chr6_31558303_G_A	rs184070214	NFKBIL1	6	31558303	G	A	Psoriasis	0.822	0.718	0.941	0.0045	-0.034769	-0.055389	-0.011444	-2.1996	-3.4985	-0.7253
female	chr6_31558303_G_A	rs184070214	NFKBIL1	6	31558303	G	A	Rheumatoid arthritis	0.931	0.874	0.991	0.026	-0.010804	-0.019756	-0.001332	-0.6847	-1.2508	-0.0845
female	chr6_31572779_T_C	rs2229094	LTA	6	31572779	T	C	Interstitial lung disease and pulmonary sarcoidosis	0.833	0.794	0.874	6.76e-14	-0.010997	-0.013925	-0.008085	-8.1764	-10.2865	-6.0516
female	chr6_31572779_T_C	rs2229094	LTA	6	31572779	T	C	Non-melanoma skin cancer	1.036	1.013	1.059	0.00157	0.000341	0.00013	0.000551	0.2624	0.0997	0.4252
female	chr6_31573007_C_A	rs1041981	LTA	6	31573007	C	A	Asthma	1.029	1.014	1.044	0.000175	0.008152	0.003904	0.012378	6.3567	3.0368	9.6766
female	chr6_31573007_C_A	rs1041981	LTA	6	31573007	C	A	Cataract	1.029	1.016	1.043	1.6e-05	0.001219	0.000667	0.001769	0.9507	0.5188	1.3825
female	chr6_31573007_C_A	rs1041981	LTA	6	31573007	C	A	Diabetes mellitus type 1	1.569	1.492	1.649	8.71e-70	0.031297	0.028273	0.034182	26.5854	23.7379	29.3908
female	chr6_31573007_C_A	rs1041981	LTA	6	31573007	C	A	Diabetes mellitus type 2	1.042	1.023	1.062	1.91e-05	0.031812	0.017282	0.046244	24.8609	13.4623	36.2581
female	chr6_31573007_C_A	rs1041981	LTA	6	31573007	C	A	Gallbladder and biliary diseases	1.031	1.015	1.046	7.78e-05	0.002715	0.001371	0.004051	2.1175	1.067	3.168
female	chr6_31573007_C_A	rs1041981	LTA	6	31573007	C	A	Inflammatory bowel disease	1.05	1.029	1.071	1.33e-06	0.002501	0.001492	0.003502	1.9567	1.1635	2.7498
female	chr6_31573007_C_A	rs1041981	LTA	6	31573007	C	A	Interstitial lung disease and pulmonary sarcoidosis	1.14	1.091	1.191	3.88e-09	0.007563	0.005089	0.009986	6.006	4.0097	7.9964
female	chr6_31573007_C_A	rs1041981	LTA	6	31573007	C	A	Lower extremity peripheral arterial disease	1.087	1.045	1.13	3.15e-05	0.004178	0.002226	0.006099	3.2891	1.7405	4.8356
female	chr6_31573007_C_A	rs1041981	LTA	6	31573007	C	A	Multiple sclerosis	0.879	0.829	0.933	2.03e-05	-0.008013	-0.011768	-0.004297	-6.0936	-8.8727	-3.2974
female	chr6_31624287_C_T	rs2280801	PRRC2A	6	31624287	C	T	Asthma	0.945	0.913	0.977	0.000858	-0.016087	-0.025185	-0.006723	-1.4431	-2.2579	-0.6035
female	chr6_31624287_C_T	rs2280801	PRRC2A	6	31624287	C	T	Diabetes mellitus type 1	0.693	0.602	0.796	2.31e-07	-0.024404	-0.031766	-0.016066	-2.1784	-2.8305	-1.437
female	chr6_31624287_C_T	rs2280801	PRRC2A	6	31624287	C	T	Hypertensive heart disease	1.118	0.981	1.274	0.095	0.034375	-0.005657	0.079004	3.0942	-0.5078	7.1332
female	chr6_31624287_C_T	rs2280801	PRRC2A	6	31624287	C	T	Multiple sclerosis	0.696	0.597	0.81	3e-06	-0.019094	-0.025451	-0.011812	-1.7045	-2.2675	-1.0568
female	chr6_31624287_C_T	rs2280801	PRRC2A	6	31624287	C	T	Psoriasis	1.821	1.698	1.952	1.08e-63	0.149334	0.128181	0.171585	13.627	11.6691	15.6974
female	chr6_31624287_C_T	rs2280801	PRRC2A	6	31624287	C	T	Rheumatoid arthritis	1.074	1.034	1.116	0.000265	0.011468	0.005219	0.017919	1.0313	0.469	1.6129
female	chr6_31624287_C_T	rs2280801	PRRC2A	6	31624287	C	T	Thyroid cancer	1.233	1.057	1.439	0.00784	0.005409	0.001332	0.010032	0.488	0.1197	0.9087
female	chr6_31627995_GCCTGCTGCCCCA_G	rs149965706,rs375038051	PRRC2A	6	31627995	GCCTGCTGCCCCA	G	Appendicitis	0.94	0.916	0.964	2.06e-06	-0.000264	-0.000374	-0.000155	-0.1826	-0.2575	-0.1074
female	chr6_31627995_GCCTGCTGCCCCA_G	rs149965706,rs375038051	PRRC2A	6	31627995	GCCTGCTGCCCCA	G	Atrial fibrillation and flutter	0.955	0.934	0.977	8.01e-05	-0.011228	-0.016834	-0.005638	-7.786	-11.636	-3.9229
female	chr6_31627995_GCCTGCTGCCCCA_G	rs149965706,rs375038051	PRRC2A	6	31627995	GCCTGCTGCCCCA	G	Diabetes mellitus type 1	0.886	0.832	0.944	0.000199	-0.009438	-0.014448	-0.004448	-6.4764	-9.8316	-3.0795
female	chr6_31627995_GCCTGCTGCCCCA_G	rs149965706,rs375038051	PRRC2A	6	31627995	GCCTGCTGCCCCA	G	Diabetes mellitus type 2	0.96	0.939	0.982	0.000474	-0.03156	-0.04934	-0.013835	-21.9019	-34.1293	-9.6337
female	chr6_31627995_GCCTGCTGCCCCA_G	rs149965706,rs375038051	PRRC2A	6	31627995	GCCTGCTGCCCCA	G	Interstitial lung disease and pulmonary sarcoidosis	0.832	0.789	0.876	5.02e-12	-0.010989	-0.014126	-0.007854	-7.4778	-9.5492	-5.3812
female	chr6_31627995_GCCTGCTGCCCCA_G	rs149965706,rs375038051	PRRC2A	6	31627995	GCCTGCTGCCCCA	G	Rheumatoid arthritis	1.052	1.03	1.076	4.53e-06	0.00795	0.004562	0.01132	5.594	3.1993	7.9934
female	chr6_31627995_GCCTGCTGCCCCA_G	rs149965706,rs375038051	PRRC2A	6	31627995	GCCTGCTGCCCCA	G	Schizophrenia	1.099	1.046	1.154	0.00017	0.015534	0.00748	0.023478	11.0071	5.2584	16.773
female	chr6_31628105_A_C	rs1046080	PRRC2A	6	31628105	A	C	Age-related macular degeneration	0.953	0.916	0.991	0.0157	-0.000981	-0.001768	-0.000186	-0.4674	-0.8394	-0.0891
female	chr6_31628105_A_C	rs1046080	PRRC2A	6	31628105	A	C	Cataract	0.963	0.949	0.977	6.16e-07	-0.001587	-0.002207	-0.000965	-0.7571	-1.0515	-0.4609
female	chr6_31628105_A_C	rs1046080	PRRC2A	6	31628105	A	C	Chronic kidney disease	0.935	0.905	0.966	4.18e-05	-0.014042	-0.020682	-0.00735	-6.6791	-9.8072	-3.5073
female	chr6_31628105_A_C	rs1046080	PRRC2A	6	31628105	A	C	Diabetes mellitus type 1	0.547	0.51	0.587	2.21e-62	-0.042518	-0.04681	-0.03806	-19.398	-21.2683	-17.4409
female	chr6_31628105_A_C	rs1046080	PRRC2A	6	31628105	A	C	Diabetes mellitus type 2	0.926	0.906	0.946	2.56e-12	-0.059476	-0.075939	-0.042926	-28.2627	-36.0101	-20.4417
female	chr6_31628105_A_C	rs1046080	PRRC2A	6	31628105	A	C	Gallbladder and biliary diseases	0.966	0.95	0.982	6.48e-05	-0.003112	-0.004631	-0.001588	-1.4852	-2.2062	-0.7591
female	chr6_31628105_A_C	rs1046080	PRRC2A	6	31628105	A	C	Ischemic heart disease	0.961	0.942	0.981	0.000118	-0.088274	-0.13293	-0.043421	-42.105	-63.2769	-20.7535
female	chr6_31628105_A_C	rs1046080	PRRC2A	6	31628105	A	C	Multiple sclerosis	1.472	1.388	1.561	9.12e-38	0.02409	0.020419	0.027728	12.1071	10.1759	14.06
female	chr6_31628105_A_C	rs1046080	PRRC2A	6	31628105	A	C	Non-Hodgkin lymphoma	0.946	0.889	1.008	0.0865	-0.008119	-0.017278	0.001173	-3.8667	-8.1784	0.5622
female	chr6_31628105_A_C	rs1046080	PRRC2A	6	31628105	A	C	Psoriasis	0.812	0.775	0.851	3.51e-18	-0.039266	-0.047791	-0.030609	-18.4359	-22.3489	-14.4311
female	chr6_31628105_A_C	rs1046080	PRRC2A	6	31628105	A	C	Rheumatoid arthritis	0.919	0.9	0.938	3.65e-16	-0.013092	-0.016202	-0.009966	-6.2168	-7.6786	-4.742
female	chr6_31632329_C_A	rs41273264	PRRC2A	6	31632329	C	A	Asthma	0.899	0.854	0.947	5.99e-05	-0.029221	-0.04251	-0.015297	-1.8612	-2.7057	-0.9751
female	chr6_31632329_C_A	rs41273264	PRRC2A	6	31632329	C	A	Diabetes mellitus type 1	1.429	1.237	1.65	1.19e-06	0.032464	0.018145	0.048637	2.0852	1.1619	3.135
female	chr6_31632329_C_A	rs41273264	PRRC2A	6	31632329	C	A	Multiple sclerosis	0.664	0.528	0.836	0.00048	-0.020936	-0.029656	-0.010148	-1.3285	-1.8778	-0.6457
female	chr6_31632329_C_A	rs41273264	PRRC2A	6	31632329	C	A	Non-melanoma skin cancer	0.935	0.869	1.006	0.0713	-0.000634	-0.001282	5.7e-05	-0.0404	-0.0816	0.0036
female	chr6_31632329_C_A	rs41273264	PRRC2A	6	31632329	C	A	Rheumatoid arthritis	0.897	0.841	0.956	0.000826	-0.016207	-0.024992	-0.0069	-1.0322	-1.5904	-0.4399
female	chr6_31633567_C_T	rs2272593	PRRC2A	6	31633567	C	T	Age-related macular degeneration	0.952	0.915	0.99	0.0149	-0.000989	-0.001778	-0.000193	-0.4676	-0.8371	-0.0918
female	chr6_31633567_C_T	rs2272593	PRRC2A	6	31633567	C	T	Cataract	0.962	0.948	0.977	3.4e-07	-0.001626	-0.002247	-0.001002	-0.7693	-1.0617	-0.4751
female	chr6_31633567_C_T	rs2272593	PRRC2A	6	31633567	C	T	Chronic kidney disease	0.934	0.905	0.965	3.52e-05	-0.014188	-0.020832	-0.007492	-6.6947	-9.7988	-3.5466
female	chr6_31633567_C_T	rs2272593	PRRC2A	6	31633567	C	T	Diabetes mellitus type 1	0.548	0.511	0.588	6.89e-62	-0.042354	-0.046642	-0.037899	-19.1766	-21.0315	-17.2349
female	chr6_31633567_C_T	rs2272593	PRRC2A	6	31633567	C	T	Diabetes mellitus type 2	0.926	0.906	0.946	2.93e-12	-0.059386	-0.075864	-0.042818	-27.9959	-35.6895	-20.2283
female	chr6_31633567_C_T	rs2272593	PRRC2A	6	31633567	C	T	Gallbladder and biliary diseases	0.965	0.949	0.982	4.48e-05	-0.003185	-0.004705	-0.001658	-1.5076	-2.2236	-0.7863
female	chr6_31633567_C_T	rs2272593	PRRC2A	6	31633567	C	T	Ischemic heart disease	0.959	0.94	0.979	4.79e-05	-0.093398	-0.138116	-0.048475	-44.1832	-65.2067	-22.9784
female	chr6_31633567_C_T	rs2272593	PRRC2A	6	31633567	C	T	Multiple sclerosis	1.475	1.39	1.565	4.1e-38	0.024251	0.02057	0.027902	12.0907	10.1693	14.0343
female	chr6_31633567_C_T	rs2272593	PRRC2A	6	31633567	C	T	Non-Hodgkin lymphoma	0.943	0.886	1.005	0.0695	-0.008616	-0.017783	0.00069	-4.0691	-8.3481	0.3282
female	chr6_31633567_C_T	rs2272593	PRRC2A	6	31633567	C	T	Psoriasis	0.813	0.776	0.852	6.1e-18	-0.039031	-0.047562	-0.030365	-18.183	-22.0693	-14.2046
female	chr6_31633567_C_T	rs2272593	PRRC2A	6	31633567	C	T	Rheumatoid arthritis	0.92	0.901	0.939	8.75e-16	-0.012931	-0.016043	-0.009803	-6.0923	-7.5437	-4.6277
female	chr6_31633958_G_A	rs11538263	PRRC2A	6	31633958	G	A	Age-related macular degeneration	0.93	0.857	1.009	0.0816	-0.00143	-0.002942	0.000186	-0.1621	-0.3327	0.0211
female	chr6_31633958_G_A	rs11538263	PRRC2A	6	31633958	G	A	Diabetes mellitus type 1	0.616	0.531	0.715	1.71e-10	-0.030899	-0.038064	-0.022731	-3.472	-4.2672	-2.561
female	chr6_31633958_G_A	rs11538263	PRRC2A	6	31633958	G	A	Psoriasis	0.85	0.773	0.934	0.000752	-0.029468	-0.044859	-0.012809	-3.3321	-5.0621	-1.4517
female	chr6_31633958_G_A	rs11538263	PRRC2A	6	31633958	G	A	Rheumatoid arthritis	0.935	0.896	0.975	0.00183	-0.010231	-0.016382	-0.003863	-1.1595	-1.8547	-0.4383
female	chr6_31635190_G_A	rs1046089	PRRC2A	6	31635190	G	A	Diabetes mellitus type 1	1.287	1.225	1.353	2.2e-23	0.017243	0.014231	0.020063	20.7102	16.8549	24.4497
female	chr6_31635190_G_A	rs1046089	PRRC2A	6	31635190	G	A	Multiple sclerosis	0.894	0.844	0.946	9.58e-05	-0.007238	-0.011118	-0.003518	-7.9292	-12.0337	-3.9027
female	chr6_31635190_G_A	rs1046089	PRRC2A	6	31635190	G	A	Non-Hodgkin lymphoma	1.094	1.036	1.154	0.00112	0.012748	0.005212	0.019874	14.6496	5.9092	23.1618
female	chr6_31635631_C_T	rs150484029	PRRC2A	6	31635631	C	T	Breast cancer	1.194	1.101	1.294	1.7e-05	0.138144	0.072431	0.208812	6.8833	3.6055	10.4154
female	chr6_31635631_C_T	rs150484029	PRRC2A	6	31635631	C	T	Glaucoma	1.23	1.111	1.361	6.58e-05	0.003039	0.001476	0.004753	0.1515	0.0735	0.2372
female	chr6_31635631_C_T	rs150484029	PRRC2A	6	31635631	C	T	Inflammatory bowel disease	1.219	1.099	1.354	0.000193	0.011286	0.0051	0.018079	0.5625	0.2539	0.9023
female	chr6_31635631_C_T	rs150484029	PRRC2A	6	31635631	C	T	Psoriasis	1.584	1.389	1.807	6.72e-12	0.110306	0.074076	0.150908	5.5186	3.6985	7.5674
female	chr6_31635631_C_T	rs150484029	PRRC2A	6	31635631	C	T	Rheumatoid arthritis	1.42	1.308	1.542	6.52e-17	0.064449	0.047464	0.08271	3.2189	2.3678	4.1361
female	chr6_31636267_G_T	rs3132453	PRRC2A	6	31636267	G	T	Cataract	0.938	0.916	0.961	1.21e-07	-0.002646	-0.003596	-0.00168	-0.4591	-0.6233	-0.2918
female	chr6_31636267_G_T	rs3132453	PRRC2A	6	31636267	G	T	Diabetes mellitus type 1	0.604	0.539	0.677	6.52e-18	-0.03257	-0.038326	-0.026246	-5.5764	-6.5447	-4.507
female	chr6_31636267_G_T	rs3132453	PRRC2A	6	31636267	G	T	Diabetes mellitus type 2	0.927	0.896	0.959	1.59e-05	-0.057266	-0.082254	-0.031645	-9.932	-14.2479	-5.4955
female	chr6_31636267_G_T	rs3132453	PRRC2A	6	31636267	G	T	Multiple sclerosis	1.696	1.562	1.842	3.21e-36	0.038598	0.031754	0.045735	6.8982	5.6458	8.2196
female	chr6_31636267_G_T	rs3132453	PRRC2A	6	31636267	G	T	Parkinson's disease	1.182	1.068	1.307	0.00124	0.025296	0.009605	0.04206	4.4315	1.6752	7.4047
female	chr6_31636267_G_T	rs3132453	PRRC2A	6	31636267	G	T	Psoriasis	0.815	0.755	0.879	1.11e-07	-0.036822	-0.049057	-0.023864	-6.3579	-8.4504	-4.131
female	chr6_31636267_G_T	rs3132453	PRRC2A	6	31636267	G	T	Rheumatoid arthritis	0.921	0.891	0.951	6.75e-07	-0.012501	-0.01723	-0.007657	-2.1675	-2.9841	-1.3294
female	chr6_31636814_C_T	rs10885	PRRC2A	6	31636814	C	T	Asthma	1.034	1.015	1.052	0.000304	0.009609	0.004382	0.014862	3.9357	1.7921	6.0974
female	chr6_31636814_C_T	rs10885	PRRC2A	6	31636814	C	T	Cataract	1.043	1.027	1.06	2.33e-07	0.001799	0.001114	0.002487	0.7375	0.4562	1.0208
female	chr6_31636814_C_T	rs10885	PRRC2A	6	31636814	C	T	Chronic kidney disease	1.131	1.093	1.17	1.12e-12	0.026303	0.018971	0.03369	10.8643	7.8108	13.9624
female	chr6_31636814_C_T	rs10885	PRRC2A	6	31636814	C	T	Diabetes mellitus type 1	1.671	1.581	1.767	3.52e-73	0.041787	0.037191	0.046357	18.0611	15.9554	20.1934
female	chr6_31636814_C_T	rs10885	PRRC2A	6	31636814	C	T	Diabetes mellitus type 2	1.071	1.046	1.095	4.97e-09	0.053463	0.035429	0.071607	21.9687	14.5279	29.487
female	chr6_31636814_C_T	rs10885	PRRC2A	6	31636814	C	T	Interstitial lung disease and pulmonary sarcoidosis	1.242	1.18	1.307	1.32e-16	0.013139	0.009968	0.016336	5.4785	4.1343	6.8495
female	chr6_31636814_C_T	rs10885	PRRC2A	6	31636814	C	T	Lower extremity peripheral arterial disease	1.115	1.063	1.169	6.4e-06	0.005621	0.003159	0.008111	2.3186	1.2974	3.361
female	chr6_31636814_C_T	rs10885	PRRC2A	6	31636814	C	T	Non-Hodgkin lymphoma	1.107	1.036	1.183	0.00268	0.015305	0.005264	0.025509	6.3088	2.1564	10.5836
female	chr6_31636814_C_T	rs10885	PRRC2A	6	31636814	C	T	Psoriasis	1.097	1.046	1.149	0.000113	0.018081	0.008845	0.027426	7.4464	3.6269	11.3459
female	chr6_31642909_A_G	rs1052486	BAG6	6	31642909	A	G	Anxiety disorders	1.043	1.024	1.062	7.82e-06	0.016093	0.009084	0.023026	14.8319	8.3415	21.3002
female	chr6_31642909_A_G	rs1052486	BAG6	6	31642909	A	G	Diabetes mellitus type 2	1.029	1.01	1.048	0.00219	0.021948	0.007944	0.035804	20.1751	7.2762	33.0324
female	chr6_31642909_A_G	rs1052486	BAG6	6	31642909	A	G	Multiple sclerosis	0.781	0.737	0.826	1.48e-17	-0.016047	-0.019925	-0.012226	-14.0425	-17.2836	-10.7986
female	chr6_31642909_A_G	rs1052486	BAG6	6	31642909	A	G	Non-Hodgkin lymphoma	0.914	0.866	0.965	0.00109	-0.013666	-0.022139	-0.005392	-12.2831	-19.7088	-4.8947
female	chr6_31642909_A_G	rs1052486	BAG6	6	31642909	A	G	Rheumatoid arthritis	1.032	1.015	1.05	0.000281	0.004945	0.002287	0.007576	4.5486	2.0968	6.9927
female	chr6_31659672_C_G	rs2242655	C6orf47	6	31659672	C	G	Appendicitis	0.94	0.916	0.964	1.98e-06	-0.000264	-0.000374	-0.000155	-0.183	-0.2579	-0.1078
female	chr6_31659672_C_G	rs2242655	C6orf47	6	31659672	C	G	Atrial fibrillation and flutter	0.955	0.933	0.976	5.71e-05	-0.011446	-0.017047	-0.005861	-7.9433	-11.7924	-4.0811
female	chr6_31659672_C_G	rs2242655	C6orf47	6	31659672	C	G	Diabetes mellitus type 1	0.882	0.828	0.94	0.00011	-0.009814	-0.014825	-0.004822	-6.7358	-10.0903	-3.3391
female	chr6_31659672_C_G	rs2242655	C6orf47	6	31659672	C	G	Diabetes mellitus type 2	0.961	0.939	0.983	0.00052	-0.031282	-0.049032	-0.013589	-21.7294	-33.9475	-9.4709
female	chr6_31659672_C_G	rs2242655	C6orf47	6	31659672	C	G	Interstitial lung disease and pulmonary sarcoidosis	0.835	0.793	0.88	1.22e-11	-0.010762	-0.013893	-0.007634	-7.3335	-9.4044	-5.2378
female	chr6_31659672_C_G	rs2242655	C6orf47	6	31659672	C	G	Lower extremity peripheral arterial disease	0.929	0.888	0.972	0.00145	-0.003755	-0.006081	-0.001439	-2.5956	-4.1781	-1.0013
female	chr6_31659672_C_G	rs2242655	C6orf47	6	31659672	C	G	Rheumatoid arthritis	1.053	1.03	1.076	4.17e-06	0.007963	0.004582	0.011326	5.6083	3.2165	8.0047
female	chr6_31659672_C_G	rs2242655	C6orf47	6	31659672	C	G	Schizophrenia	1.099	1.046	1.155	0.000163	0.015564	0.007515	0.023503	11.0388	5.288	16.8063
female	chr6_31659746_T_C	rs3130617	C6orf47	6	31659746	T	C	Age-related macular degeneration	0.954	0.917	0.992	0.0184	-0.000956	-0.001743	-0.000161	-0.4579	-0.8318	-0.0777
female	chr6_31659746_T_C	rs3130617	C6orf47	6	31659746	T	C	Cataract	0.963	0.949	0.977	6.09e-07	-0.001586	-0.002206	-0.000965	-0.7609	-1.0566	-0.4633
female	chr6_31659746_T_C	rs3130617	C6orf47	6	31659746	T	C	Chronic kidney disease	0.935	0.905	0.965	3.86e-05	-0.014105	-0.020746	-0.007413	-6.7442	-9.8887	-3.556
female	chr6_31659746_T_C	rs3130617	C6orf47	6	31659746	T	C	Diabetes mellitus type 1	0.55	0.512	0.59	9.47e-62	-0.04231	-0.046614	-0.037841	-19.405	-21.2903	-17.4326
female	chr6_31659746_T_C	rs3130617	C6orf47	6	31659746	T	C	Diabetes mellitus type 2	0.925	0.906	0.946	2.04e-12	-0.059715	-0.076172	-0.043172	-28.5245	-36.309	-20.6666
female	chr6_31659746_T_C	rs3130617	C6orf47	6	31659746	T	C	Gallbladder and biliary diseases	0.966	0.95	0.983	8.29e-05	-0.003064	-0.004582	-0.001541	-1.47	-2.1944	-0.7405
female	chr6_31659746_T_C	rs3130617	C6orf47	6	31659746	T	C	Ischemic heart disease	0.961	0.942	0.98	0.000102	-0.089057	-0.133683	-0.044237	-42.7003	-63.9676	-21.2541
female	chr6_31659746_T_C	rs3130617	C6orf47	6	31659746	T	C	Multiple sclerosis	1.47	1.386	1.56	1.42e-37	0.023999	0.020335	0.02763	12.1262	10.1881	14.0857
female	chr6_31659746_T_C	rs3130617	C6orf47	6	31659746	T	C	Non-Hodgkin lymphoma	0.947	0.889	1.009	0.091	-0.008001	-0.017158	0.001287	-3.8306	-8.1647	0.6201
female	chr6_31659746_T_C	rs3130617	C6orf47	6	31659746	T	C	Psoriasis	0.809	0.772	0.848	1.02e-18	-0.039895	-0.048418	-0.031241	-18.8228	-22.7527	-14.801
female	chr6_31659746_T_C	rs3130617	C6orf47	6	31659746	T	C	Rheumatoid arthritis	0.92	0.901	0.938	6.4e-16	-0.012977	-0.016087	-0.009852	-6.1951	-7.6646	-4.7126
female	chr6_31662541_C_G	rs28732158	GPANK1	6	31662541	C	G	Asthma	0.946	0.914	0.978	0.00108	-0.015799	-0.024915	-0.006419	-1.4172	-2.2334	-0.5761
female	chr6_31662541_C_G	rs28732158	GPANK1	6	31662541	C	G	Diabetes mellitus type 1	0.694	0.604	0.798	2.86e-07	-0.024246	-0.031628	-0.015886	-2.1642	-2.8181	-1.4208
female	chr6_31662541_C_G	rs28732158	GPANK1	6	31662541	C	G	Hypertensive heart disease	1.118	0.981	1.275	0.0946	0.034421	-0.005617	0.079056	3.0979	-0.5042	7.1366
female	chr6_31662541_C_G	rs28732158	GPANK1	6	31662541	C	G	Multiple sclerosis	0.693	0.595	0.807	2.48e-06	-0.019276	-0.025626	-0.011997	-1.7205	-2.2829	-1.0732
female	chr6_31662541_C_G	rs28732158	GPANK1	6	31662541	C	G	Psoriasis	1.825	1.702	1.957	3.63e-64	0.1501	0.128903	0.172399	13.6946	11.7329	15.7687
female	chr6_31662541_C_G	rs28732158	GPANK1	6	31662541	C	G	Rheumatoid arthritis	1.074	1.034	1.116	0.000253	0.011525	0.005266	0.017987	1.0363	0.4732	1.6188
female	chr6_31662541_C_G	rs28732158	GPANK1	6	31662541	C	G	Thyroid cancer	1.228	1.052	1.434	0.00938	0.005291	0.001216	0.009912	0.4772	0.1093	0.8975
female	chr6_31664357_C_A	rs3130618	GPANK1	6	31664357	C	A	Asthma	1.034	1.016	1.053	0.000223	0.009815	0.004591	0.015066	4.0215	1.878	6.1831
female	chr6_31664357_C_A	rs3130618	GPANK1	6	31664357	C	A	Cataract	1.043	1.027	1.06	1.93e-07	0.00181	0.001126	0.002497	0.7422	0.461	1.0255
female	chr6_31664357_C_A	rs3130618	GPANK1	6	31664357	C	A	Chronic kidney disease	1.133	1.095	1.172	5.06e-13	0.026678	0.019353	0.034059	11.024	7.9714	14.1211
female	chr6_31664357_C_A	rs3130618	GPANK1	6	31664357	C	A	Diabetes mellitus type 1	1.679	1.589	1.775	9.33e-75	0.042185	0.037598	0.046745	18.247	16.1423	20.3777
female	chr6_31664357_C_A	rs3130618	GPANK1	6	31664357	C	A	Diabetes mellitus type 2	1.071	1.047	1.096	3.32e-09	0.054044	0.036018	0.072178	22.2151	14.7748	29.7326
female	chr6_31664357_C_A	rs3130618	GPANK1	6	31664357	C	A	Gallbladder and biliary diseases	1.029	1.011	1.048	0.00188	0.002627	0.000968	0.004295	1.076	0.3957	1.7621
female	chr6_31664357_C_A	rs3130618	GPANK1	6	31664357	C	A	Interstitial lung disease and pulmonary sarcoidosis	1.24	1.178	1.305	1.94e-16	0.013064	0.009894	0.016261	5.4481	4.1043	6.8185
female	chr6_31664357_C_A	rs3130618	GPANK1	6	31664357	C	A	Lower extremity peripheral arterial disease	1.116	1.065	1.17	5.05e-06	0.00568	0.003219	0.008169	2.3439	1.3226	3.3863
female	chr6_31664357_C_A	rs3130618	GPANK1	6	31664357	C	A	Non-Hodgkin lymphoma	1.109	1.038	1.185	0.00223	0.015576	0.00554	0.025773	6.4232	2.2706	10.6976
female	chr6_31664357_C_A	rs3130618	GPANK1	6	31664357	C	A	Psoriasis	1.095	1.045	1.147	0.000149	0.017762	0.008528	0.027105	7.3159	3.4974	11.2143
female	chr6_31672202_C_T	rs9267532	LY6G5B,XXbac-BPG32J3.22	6	31672202	C	T	Diabetes mellitus type 1	1.177	1.075	1.288	0.000411	0.013342	0.005765	0.021359	2.5452	1.0953	4.0929
female	chr6_31672202_C_T	rs9267532	LY6G5B,XXbac-BPG32J3.22	6	31672202	C	T	Multiple sclerosis	0.782	0.693	0.883	6.81e-05	-0.013811	-0.019745	-0.007317	-2.5926	-3.693	-1.3792
female	chr6_31672202_C_T	rs9267532	LY6G5B,XXbac-BPG32J3.22	6	31672202	C	T	Psoriasis	1.356	1.274	1.443	1.45e-21	0.065084	0.050693	0.079998	12.5055	9.7083	15.4252
female	chr6_31672202_C_T	rs9267532	LY6G5B,XXbac-BPG32J3.22	6	31672202	C	T	Rheumatoid arthritis	0.938	0.906	0.971	0.000284	-0.009808	-0.014924	-0.004565	-1.8529	-2.8159	-0.8636
female	chr6_31679224_A_G	rs11575852	LY6G5C	6	31679224	A	G	Asthma	1.094	1.055	1.133	8.7e-07	0.026786	0.015894	0.037973	3.6482	2.1624	5.1776
female	chr6_31679224_A_G	rs11575852	LY6G5C	6	31679224	A	G	Chronic kidney disease	1.056	0.979	1.138	0.158	0.011597	-0.004379	0.028509	1.5778	-0.5945	3.8876
female	chr6_31679224_A_G	rs11575852	LY6G5C	6	31679224	A	G	Diabetes mellitus type 1	2.6	2.387	2.832	4.78e-106	0.10405	0.09223	0.116309	14.7728	13.0192	16.6171
female	chr6_31679224_A_G	rs11575852	LY6G5C	6	31679224	A	G	Diabetes mellitus type 2	1.199	1.149	1.251	5.76e-17	0.150647	0.113524	0.188933	20.5785	15.4857	25.8459
female	chr6_31679224_A_G	rs11575852	LY6G5C	6	31679224	A	G	Leukemia	1.36	1.16	1.594	0.000149	0.039302	0.017891	0.063192	5.3929	2.4413	8.7278
female	chr6_31679224_A_G	rs11575852	LY6G5C	6	31679224	A	G	Rheumatoid arthritis	1.103	1.056	1.152	1.15e-05	0.015906	0.008652	0.023402	2.1669	1.1771	3.1925
female	chr6_31707724_G_A	rs9267547	LY6G6F,XXbac-BPG32J3.19,XXbac-BPG32J3.20	6	31707724	G	A	Multiple sclerosis	0.789	0.705	0.883	3.84e-05	-0.013372	-0.018976	-0.007284	-2.596	-3.6707	-1.4197
female	chr6_31707724_G_A	rs9267547	LY6G6F,XXbac-BPG32J3.19,XXbac-BPG32J3.20	6	31707724	G	A	Psoriasis	1.333	1.255	1.416	1e-20	0.060982	0.04728	0.075157	12.1143	9.3616	14.9821
female	chr6_31707724_G_A	rs9267547	LY6G6F,XXbac-BPG32J3.19,XXbac-BPG32J3.20	6	31707724	G	A	Rheumatoid arthritis	0.948	0.918	0.979	0.00108	-0.008239	-0.013035	-0.003336	-1.6103	-2.5444	-0.653
female	chr6_31707988_G_A	rs2242653	LY6G6F,XXbac-BPG32J3.19,XXbac-BPG32J3.20	6	31707988	G	A	Appendicitis	0.944	0.92	0.968	7.4e-06	-0.000246	-0.000355	-0.000138	-0.1744	-0.2502	-0.0983
female	chr6_31707988_G_A	rs2242653	LY6G6F,XXbac-BPG32J3.19,XXbac-BPG32J3.20	6	31707988	G	A	Atrial fibrillation and flutter	0.953	0.933	0.975	2.61e-05	-0.011732	-0.017233	-0.006251	-8.3203	-12.1814	-4.4481
female	chr6_31707988_G_A	rs2242653	LY6G6F,XXbac-BPG32J3.19,XXbac-BPG32J3.20	6	31707988	G	A	Cervical cancer	0.889	0.839	0.941	5.06e-05	-0.008503	-0.012655	-0.004372	-5.9695	-8.8161	-3.0947
female	chr6_31707988_G_A	rs2242653	LY6G6F,XXbac-BPG32J3.19,XXbac-BPG32J3.20	6	31707988	G	A	Diabetes mellitus type 1	0.879	0.826	0.935	4.88e-05	-0.010111	-0.015039	-0.005208	-7.0879	-10.4548	-3.6832
female	chr6_31707988_G_A	rs2242653	LY6G6F,XXbac-BPG32J3.19,XXbac-BPG32J3.20	6	31707988	G	A	Diabetes mellitus type 2	0.96	0.939	0.982	0.000335	-0.031647	-0.049035	-0.014322	-22.4663	-34.697	-10.2016
female	chr6_31707988_G_A	rs2242653	LY6G6F,XXbac-BPG32J3.19,XXbac-BPG32J3.20	6	31707988	G	A	Interstitial lung disease and pulmonary sarcoidosis	0.845	0.803	0.89	1.15e-10	-0.010044	-0.013126	-0.00697	-7.0041	-9.0923	-4.8943
female	chr6_31707988_G_A	rs2242653	LY6G6F,XXbac-BPG32J3.19,XXbac-BPG32J3.20	6	31707988	G	A	Lower extremity peripheral arterial disease	0.919	0.879	0.961	0.000195	-0.004341	-0.006645	-0.00205	-3.0623	-4.6582	-1.4555
female	chr6_31707988_G_A	rs2242653	LY6G6F,XXbac-BPG32J3.19,XXbac-BPG32J3.20	6	31707988	G	A	Rheumatoid arthritis	1.049	1.027	1.072	9.27e-06	0.007478	0.004182	0.010755	5.3816	2.9998	7.7668
female	chr6_31707988_G_A	rs2242653	LY6G6F,XXbac-BPG32J3.19,XXbac-BPG32J3.20	6	31707988	G	A	Schizophrenia	1.1	1.047	1.155	0.000139	0.015597	0.007622	0.023452	11.3108	5.4836	17.1488
female	chr6_31727591_G_A	rs11540321	DDAH2	6	31727591	G	A	Asthma	1.065	1.032	1.099	8.38e-05	0.018675	0.009264	0.028297	3.0939	1.533	4.6936
female	chr6_31727591_G_A	rs11540321	DDAH2	6	31727591	G	A	Diabetes mellitus type 1	2.122	1.955	2.303	2.1e-72	0.074791	0.065064	0.084862	12.8573	11.121	14.6795
female	chr6_31727591_G_A	rs11540321	DDAH2	6	31727591	G	A	Diabetes mellitus type 2	1.152	1.109	1.196	2.06e-13	0.115295	0.083406	0.148012	19.1599	13.8396	24.6355
female	chr6_31727591_G_A	rs11540321	DDAH2	6	31727591	G	A	Rheumatoid arthritis	1.093	1.052	1.135	5.41e-06	0.014276	0.008014	0.020706	2.3674	1.3271	3.439
female	chr6_31736288_GTTC_G	rs147567766	CLIC1	6	31736288	GTTC	G	Asthma	1.059	1.027	1.092	0.000278	0.016881	0.007693	0.026269	2.8642	1.3037	4.4624
female	chr6_31736288_GTTC_G	rs147567766	CLIC1	6	31736288	GTTC	G	Diabetes mellitus type 1	2.051	1.89	2.226	1.12e-66	0.070476	0.060996	0.080294	12.3904	10.6631	14.2033
female	chr6_31736288_GTTC_G	rs147567766	CLIC1	6	31736288	GTTC	G	Diabetes mellitus type 2	1.144	1.102	1.187	1.24e-12	0.10931	0.078115	0.141294	18.6042	13.2748	24.0857
female	chr6_31736288_GTTC_G	rs147567766	CLIC1	6	31736288	GTTC	G	Rheumatoid arthritis	1.087	1.047	1.129	1.13e-05	0.013476	0.007363	0.019749	2.2889	1.2488	3.3593
female	chr6_31764104_C_T	rs6905572	MSH5-SAPCD1,SAPCD1	6	31764104	C	T	Appendicitis	0.946	0.922	0.971	2.87e-05	-0.000234	-0.000344	-0.000124	-0.1601	-0.2347	-0.0853
female	chr6_31764104_C_T	rs6905572	MSH5-SAPCD1,SAPCD1	6	31764104	C	T	Asthma	0.959	0.941	0.977	8.28e-06	-0.012264	-0.017678	-0.006862	-8.4147	-12.0974	-4.7212
female	chr6_31764104_C_T	rs6905572	MSH5-SAPCD1,SAPCD1	6	31764104	C	T	Atrial fibrillation and flutter	0.955	0.933	0.977	8.22e-05	-0.011386	-0.017078	-0.005709	-7.8076	-11.6728	-3.9282
female	chr6_31764104_C_T	rs6905572	MSH5-SAPCD1,SAPCD1	6	31764104	C	T	Cervical cancer	0.863	0.814	0.916	9.55e-07	-0.010573	-0.014826	-0.006328	-7.1509	-9.952	-4.3135
female	chr6_31764104_C_T	rs6905572	MSH5-SAPCD1,SAPCD1	6	31764104	C	T	Diabetes mellitus type 1	0.84	0.786	0.897	1.98e-07	-0.013679	-0.018856	-0.008503	-9.2184	-12.6037	-5.7803
female	chr6_31764104_C_T	rs6905572	MSH5-SAPCD1,SAPCD1	6	31764104	C	T	Diabetes mellitus type 2	0.956	0.934	0.978	0.000144	-0.035006	-0.053136	-0.016928	-24.0095	-36.3242	-11.6495
female	chr6_31764104_C_T	rs6905572	MSH5-SAPCD1,SAPCD1	6	31764104	C	T	Interstitial lung disease and pulmonary sarcoidosis	0.829	0.787	0.875	4.85e-12	-0.011152	-0.014328	-0.007975	-7.5035	-9.5773	-5.4029
female	chr6_31764104_C_T	rs6905572	MSH5-SAPCD1,SAPCD1	6	31764104	C	T	Lower extremity peripheral arterial disease	0.911	0.87	0.953	6.61e-05	-0.0048	-0.007173	-0.002435	-3.2698	-4.8562	-1.6696
female	chr6_31765689_T_C	rs3101017	VWA7	6	31765689	T	C	Appendicitis	1.057	1.019	1.097	0.00309	0.00024	8e-05	0.000404	0.0525	0.0175	0.0884
female	chr6_31765689_T_C	rs3101017	VWA7	6	31765689	T	C	Asthma	1.067	1.044	1.09	5.61e-09	0.019	0.012525	0.02556	4.1527	2.7346	5.5929
female	chr6_31765689_T_C	rs3101017	VWA7	6	31765689	T	C	Cataract	1.052	1.032	1.073	3.48e-07	0.002195	0.001342	0.003058	0.4794	0.2929	0.6685
female	chr6_31765689_T_C	rs3101017	VWA7	6	31765689	T	C	Chronic kidney disease	1.167	1.121	1.215	4.38e-14	0.034065	0.024916	0.043426	7.4815	5.46	9.5595
female	chr6_31765689_T_C	rs3101017	VWA7	6	31765689	T	C	Diabetes mellitus type 1	1.907	1.79	2.031	1.39e-89	0.059847	0.053211	0.066617	13.6115	12.0368	15.2386
female	chr6_31765689_T_C	rs3101017	VWA7	6	31765689	T	C	Diabetes mellitus type 2	1.069	1.039	1.099	3.43e-06	0.052775	0.030232	0.075708	11.5362	6.5989	16.5733
female	chr6_31765689_T_C	rs3101017	VWA7	6	31765689	T	C	Gastritis and duodenitis	1.043	1.018	1.068	0.000592	0.000846	0.00036	0.001338	0.1847	0.0786	0.2925
female	chr6_31765689_T_C	rs3101017	VWA7	6	31765689	T	C	Inguinal, femoral, and abdominal hernia	0.969	0.948	0.989	0.00309	-0.000702	-0.001159	-0.000239	-0.1527	-0.252	-0.052
female	chr6_31765689_T_C	rs3101017	VWA7	6	31765689	T	C	Interstitial lung disease and pulmonary sarcoidosis	1.395	1.313	1.482	5.27e-27	0.021714	0.017456	0.026101	4.8214	3.8608	5.8195
female	chr6_31765689_T_C	rs3101017	VWA7	6	31765689	T	C	Lower extremity peripheral arterial disease	1.161	1.095	1.23	4.97e-07	0.00795	0.004766	0.011243	1.7455	1.043	2.4767
female	chr6_31765689_T_C	rs3101017	VWA7	6	31765689	T	C	Non-Hodgkin lymphoma	1.22	1.128	1.319	6.11e-07	0.031356	0.018593	0.044683	6.9041	4.0758	9.8854
female	chr6_31765689_T_C	rs3101017	VWA7	6	31765689	T	C	Schizophrenia	0.924	0.852	1.002	0.0552	-0.012815	-0.025242	0.000291	-2.7817	-5.4599	0.0633
female	chr6_31765689_T_C	rs3101017	VWA7	6	31765689	T	C	Tracheal, bronchus, and lung cancer	1.065	0.989	1.148	0.0955	0.032624	-0.005604	0.072624	7.1302	-1.2201	15.9353
female	chr6_31765873_G_A	rs707936	VWA7	6	31765873	G	A	Diabetes mellitus type 1	1.26	1.15	1.382	8.47e-07	0.019488	0.011357	0.028126	3.203	1.8597	4.6413
female	chr6_31765873_G_A	rs707936	VWA7	6	31765873	G	A	Psoriasis	1.393	1.305	1.487	3.04e-23	0.072117	0.056597	0.088281	11.9048	9.3158	14.6182
female	chr6_31765873_G_A	rs707936	VWA7	6	31765873	G	A	Rheumatoid arthritis	0.944	0.91	0.979	0.00181	-0.008821	-0.014174	-0.003321	-1.4346	-2.3028	-0.5408
female	chr6_31766536_C_A	rs28400002	VWA7	6	31766536	C	A	Diabetes mellitus type 1	0.541	0.41	0.712	1.23e-05	-0.03641	-0.047032	-0.022618	-2.0587	-2.6546	-1.2819
female	chr6_31766536_C_A	rs28400002	VWA7	6	31766536	C	A	Interstitial lung disease and pulmonary sarcoidosis	1.175	1.025	1.346	0.0204	0.010234	0.001489	0.020103	0.5836	0.0847	1.149
female	chr6_31766536_C_A	rs28400002	VWA7	6	31766536	C	A	Multiple sclerosis	1.494	1.266	1.762	1.98e-06	0.029544	0.016093	0.045041	1.692	0.9189	2.5888
female	chr6_31766536_C_A	rs28400002	VWA7	6	31766536	C	A	Psoriasis	0.801	0.693	0.925	0.00248	-0.038923	-0.060206	-0.014617	-2.2085	-3.4112	-0.8308
female	chr6_31766536_C_A	rs28400002	VWA7	6	31766536	C	A	Rheumatoid arthritis	0.859	0.802	0.92	1.56e-05	-0.022168	-0.031253	-0.01249	-1.2588	-1.7733	-0.7098
female	chr6_31766568_G_T	rs3115671	VWA7	6	31766568	G	T	Appendicitis	1.058	1.019	1.097	0.00292	0.000241	8.2e-05	0.000405	0.0528	0.0178	0.0887
female	chr6_31766568_G_T	rs3115671	VWA7	6	31766568	G	T	Asthma	1.067	1.044	1.09	5.23e-09	0.019039	0.012564	0.0256	4.1628	2.744	5.6036
female	chr6_31766568_G_T	rs3115671	VWA7	6	31766568	G	T	Cataract	1.053	1.032	1.074	2.61e-07	0.002218	0.001366	0.003081	0.4847	0.2981	0.6739
female	chr6_31766568_G_T	rs3115671	VWA7	6	31766568	G	T	Chronic kidney disease	1.168	1.122	1.216	3.36e-14	0.034222	0.025071	0.043586	7.5191	5.4963	9.5985
female	chr6_31766568_G_T	rs3115671	VWA7	6	31766568	G	T	Diabetes mellitus type 1	1.908	1.792	2.032	7.35e-90	0.059941	0.053305	0.066712	13.639	12.0634	15.267
female	chr6_31766568_G_T	rs3115671	VWA7	6	31766568	G	T	Diabetes mellitus type 2	1.069	1.04	1.1	2.95e-06	0.053129	0.030582	0.076065	11.6181	6.678	16.658
female	chr6_31766568_G_T	rs3115671	VWA7	6	31766568	G	T	Gastritis and duodenitis	1.043	1.018	1.068	0.000596	0.000846	0.00036	0.001338	0.1847	0.0786	0.2926
female	chr6_31766568_G_T	rs3115671	VWA7	6	31766568	G	T	Inguinal, femoral, and abdominal hernia	0.969	0.948	0.989	0.00321	-0.000699	-0.001157	-0.000236	-0.1522	-0.2515	-0.0514
female	chr6_31766568_G_T	rs3115671	VWA7	6	31766568	G	T	Interstitial lung disease and pulmonary sarcoidosis	1.396	1.314	1.483	4.22e-27	0.021752	0.017494	0.026139	4.8317	3.8708	5.8302
female	chr6_31766568_G_T	rs3115671	VWA7	6	31766568	G	T	Lower extremity peripheral arterial disease	1.162	1.096	1.231	4.32e-07	0.007992	0.004807	0.011285	1.7554	1.0525	2.487
female	chr6_31766568_G_T	rs3115671	VWA7	6	31766568	G	T	Non-Hodgkin lymphoma	1.222	1.13	1.321	5.04e-07	0.031588	0.01882	0.044919	6.9583	4.1276	9.9422
female	chr6_31766568_G_T	rs3115671	VWA7	6	31766568	G	T	Schizophrenia	0.924	0.852	1.002	0.0544	-0.012855	-0.02528	0.000249	-2.7912	-5.47	0.0544
female	chr6_31766568_G_T	rs3115671	VWA7	6	31766568	G	T	Tracheal, bronchus, and lung cancer	1.065	0.989	1.148	0.0962	0.032566	-0.005665	0.072569	7.12	-1.2339	15.929
female	chr6_31770041_C_G	rs115526889	VWA7	6	31770041	C	G	Asthma	1.125	1.08	1.172	1.76e-08	0.035727	0.02289	0.049013	2.9572	1.8931	4.0604
female	chr6_31770041_C_G	rs115526889	VWA7	6	31770041	C	G	Cataract	1.103	1.064	1.144	1.11e-07	0.004341	0.002696	0.006038	0.3592	0.2229	0.5
female	chr6_31770041_C_G	rs115526889	VWA7	6	31770041	C	G	Chronic kidney disease	1.077	0.991	1.172	0.0814	0.016196	-0.001947	0.035679	1.3394	-0.1608	2.9558
female	chr6_31770041_C_G	rs115526889	VWA7	6	31770041	C	G	Diabetes mellitus type 1	3.409	3.119	3.725	1.59e-161	0.158838	0.142399	0.176081	13.6956	12.2159	15.2666
female	chr6_31770041_C_G	rs115526889	VWA7	6	31770041	C	G	Diabetes mellitus type 2	1.307	1.246	1.371	1.23e-27	0.232996	0.187143	0.280693	19.3496	15.5243	23.3381
female	chr6_31770041_C_G	rs115526889	VWA7	6	31770041	C	G	Leukemia	1.439	1.203	1.722	6.81e-05	0.048485	0.022792	0.078136	4.0363	1.8892	6.538
female	chr6_31770041_C_G	rs115526889	VWA7	6	31770041	C	G	Rheumatoid arthritis	1.188	1.131	1.247	5.39e-12	0.028937	0.020279	0.037957	2.398	1.6787	3.1488
female	chr6_31772986_A_ACAGGCTCCATGGGG	rs149806946,rs377401343	VWA7	6	31772986	A	ACAGGCTCCATGGGG	Asthma	0.903	0.879	0.928	1.15e-13	-0.02869	-0.036002	-0.021267	-8.2073	-10.2833	-6.0934
female	chr6_31772986_A_ACAGGCTCCATGGGG	rs149806946,rs377401343	VWA7	6	31772986	A	ACAGGCTCCATGGGG	Atrial fibrillation and flutter	0.951	0.92	0.982	0.00242	-0.012186	-0.019889	-0.004348	-3.4968	-5.6959	-1.2502
female	chr6_31772986_A_ACAGGCTCCATGGGG	rs149806946,rs377401343	VWA7	6	31772986	A	ACAGGCTCCATGGGG	Cervical cancer	0.834	0.766	0.908	2.9e-05	-0.012305	-0.017645	-0.006691	-3.5048	-5.0038	-1.9148
female	chr6_31772986_A_ACAGGCTCCATGGGG	rs149806946,rs377401343	VWA7	6	31772986	A	ACAGGCTCCATGGGG	Diabetes mellitus type 1	0.638	0.572	0.711	3.53e-16	-0.030725	-0.036879	-0.0241	-8.6409	-10.3276	-6.8098
female	chr6_31772986_A_ACAGGCTCCATGGGG	rs149806946,rs377401343	VWA7	6	31772986	A	ACAGGCTCCATGGGG	Diabetes mellitus type 2	0.938	0.908	0.97	0.000161	-0.048638	-0.073249	-0.023581	-13.9451	-20.9606	-6.7745
female	chr6_31772986_A_ACAGGCTCCATGGGG	rs149806946,rs377401343	VWA7	6	31772986	A	ACAGGCTCCATGGGG	Genital prolapse	1.07	1.039	1.102	5.77e-06	0.001062	0.000599	0.001532	0.3071	0.1728	0.4439
female	chr6_31772986_A_ACAGGCTCCATGGGG	rs149806946,rs377401343	VWA7	6	31772986	A	ACAGGCTCCATGGGG	Interstitial lung disease and pulmonary sarcoidosis	0.743	0.686	0.805	3.21e-13	-0.016152	-0.020025	-0.012078	-4.5735	-5.6492	-3.4337
female	chr6_31772986_A_ACAGGCTCCATGGGG	rs149806946,rs377401343	VWA7	6	31772986	A	ACAGGCTCCATGGGG	Lower extremity peripheral arterial disease	0.895	0.838	0.956	0.000946	-0.005482	-0.008577	-0.002272	-1.5676	-2.4435	-0.652
female	chr6_31772986_A_ACAGGCTCCATGGGG	rs149806946,rs377401343	VWA7	6	31772986	A	ACAGGCTCCATGGGG	Multiple sclerosis	0.664	0.59	0.747	8.35e-12	-0.022391	-0.02781	-0.016528	-6.3077	-7.7969	-4.681
female	chr6_31772986_A_ACAGGCTCCATGGGG	rs149806946,rs377401343	VWA7	6	31772986	A	ACAGGCTCCATGGGG	Non-Hodgkin lymphoma	1.187	1.084	1.3	0.00021	0.026512	0.012227	0.04136	7.7214	3.5382	12.131
female	chr6_31772986_A_ACAGGCTCCATGGGG	rs149806946,rs377401343	VWA7	6	31772986	A	ACAGGCTCCATGGGG	Non-melanoma skin cancer	1.081	1.042	1.122	3.77e-05	0.000771	0.000401	0.001149	0.2232	0.1157	0.3331
female	chr6_31772986_A_ACAGGCTCCATGGGG	rs149806946,rs377401343	VWA7	6	31772986	A	ACAGGCTCCATGGGG	Psoriasis	0.889	0.832	0.95	0.000479	-0.022029	-0.033775	-0.009837	-6.2962	-9.6186	-2.8224
female	chr6_31795066_G_C	rs2607015	VARS	6	31795066	G	C	Asthma	1.032	1.017	1.047	1.71e-05	0.009065	0.004949	0.013154	7.7262	4.2067	11.2409
female	chr6_31795066_G_C	rs2607015	VARS	6	31795066	G	C	Diabetes mellitus type 1	1.122	1.067	1.18	7.42e-06	0.008675	0.004943	0.012301	7.5125	4.2388	10.761
female	chr6_31795066_G_C	rs2607015	VARS	6	31795066	G	C	Multiple sclerosis	0.809	0.764	0.858	8.94e-13	-0.013469	-0.017293	-0.00969	-11.0215	-14.0302	-8.0007
female	chr6_31795066_G_C	rs2607015	VARS	6	31795066	G	C	Psoriasis	0.905	0.871	0.941	4.25e-07	-0.019689	-0.027501	-0.011972	-16.3985	-22.7617	-10.0364
female	chr6_31795067_G_T	rs2753960	VARS	6	31795067	G	T	Asthma	1.032	1.017	1.047	1.71e-05	0.009065	0.004948	0.013154	7.7257	4.2062	11.2404
female	chr6_31795067_G_T	rs2753960	VARS	6	31795067	G	T	Diabetes mellitus type 1	1.122	1.067	1.18	7.42e-06	0.008675	0.004943	0.012301	7.5124	4.2387	10.7609
female	chr6_31795067_G_T	rs2753960	VARS	6	31795067	G	T	Multiple sclerosis	0.809	0.764	0.858	8.93e-13	-0.013469	-0.017293	-0.00969	-11.0217	-14.0304	-8.0009
female	chr6_31795067_G_T	rs2753960	VARS	6	31795067	G	T	Psoriasis	0.905	0.871	0.941	4.25e-07	-0.019689	-0.027501	-0.011972	-16.3986	-22.7618	-10.0366
female	chr6_31810169_C_T	rs2075800	HSPA1L	6	31810169	C	T	Asthma	1.04	1.024	1.056	5.59e-07	0.011195	0.006822	0.015552	7.9234	4.817	11.0338
female	chr6_31810169_C_T	rs2075800	HSPA1L	6	31810169	C	T	Diabetes mellitus type 1	1.297	1.232	1.367	1.15e-22	0.019462	0.015714	0.023117	14.301	11.4382	17.1544
female	chr6_31810169_C_T	rs2075800	HSPA1L	6	31810169	C	T	Diabetes mellitus type 2	1.035	1.015	1.055	0.000591	0.02647	0.011393	0.04148	18.7216	8.0341	29.4272
female	chr6_31810169_C_T	rs2075800	HSPA1L	6	31810169	C	T	Multiple sclerosis	0.816	0.766	0.868	1.98e-10	-0.012645	-0.016561	-0.008728	-8.6529	-11.2471	-6.0209
female	chr6_31810169_C_T	rs2075800	HSPA1L	6	31810169	C	T	Rheumatoid arthritis	1.041	1.022	1.061	1.64e-05	0.006315	0.003449	0.009169	4.4709	2.435	6.5099
female	chr6_31810495_A_G	rs2227956	HSPA1L	6	31810495	A	G	Asthma	0.958	0.941	0.976	7.65e-06	-0.01216	-0.017429	-0.006856	-4.7507	-6.7988	-2.6826
female	chr6_31810495_A_G	rs2227956	HSPA1L	6	31810495	A	G	Cataract	0.949	0.934	0.965	7.28e-10	-0.00218	-0.002865	-0.001491	-0.851	-1.1169	-0.5827
female	chr6_31810495_A_G	rs2227956	HSPA1L	6	31810495	A	G	Diabetes mellitus type 1	0.529	0.487	0.575	2.09e-51	-0.042916	-0.047458	-0.03813	-16.1551	-17.7986	-14.4113
female	chr6_31810495_A_G	rs2227956	HSPA1L	6	31810495	A	G	Diabetes mellitus type 2	0.941	0.919	0.964	6.55e-07	-0.046774	-0.064919	-0.028465	-18.2461	-25.2762	-11.1257
female	chr6_31810495_A_G	rs2227956	HSPA1L	6	31810495	A	G	Ischemic heart disease	0.966	0.945	0.988	0.00267	-0.076233	-0.125488	-0.026583	-29.8024	-48.969	-10.4114
female	chr6_31810495_A_G	rs2227956	HSPA1L	6	31810495	A	G	Multiple myeloma	1.186	1.056	1.332	0.0039	0.016239	0.005123	0.027647	6.467	2.0179	11.1442
female	chr6_31810495_A_G	rs2227956	HSPA1L	6	31810495	A	G	Multiple sclerosis	1.549	1.454	1.65	6.7e-42	0.028253	0.024058	0.032451	11.5915	9.7944	13.4227
female	chr6_31810495_A_G	rs2227956	HSPA1L	6	31810495	A	G	Psoriasis	1.076	1.026	1.129	0.00276	0.014315	0.004905	0.023857	5.6485	1.9273	9.4553
female	chr6_31870664_T_C	rs644827	SLC44A4	6	31870664	T	C	Diabetes mellitus type 1	1.102	1.049	1.158	0.000116	0.007264	0.003641	0.010732	7.6702	3.801	11.4673
female	chr6_31870664_T_C	rs644827	SLC44A4	6	31870664	T	C	Diabetes mellitus type 2	1.037	1.019	1.056	7.68e-05	0.027923	0.01418	0.041469	29.0713	14.7035	43.3525
female	chr6_31870664_T_C	rs644827	SLC44A4	6	31870664	T	C	Multiple sclerosis	0.765	0.724	0.809	5.8e-21	-0.017842	-0.021874	-0.013903	-17.4773	-21.2213	-13.7568
female	chr6_31870664_T_C	rs644827	SLC44A4	6	31870664	T	C	Non-Hodgkin lymphoma	0.913	0.865	0.963	0.000815	-0.013964	-0.022527	-0.005682	-14.145	-22.5774	-5.8199
female	chr6_31871532_C_T	rs2242665	SLC44A4	6	31871532	C	T	Diabetes mellitus type 1	1.102	1.049	1.158	0.000114	0.007273	0.00365	0.01074	7.6793	3.8103	11.4763
female	chr6_31871532_C_T	rs2242665	SLC44A4	6	31871532	C	T	Diabetes mellitus type 2	1.037	1.019	1.056	7.62e-05	0.027937	0.014194	0.041483	29.0858	14.7177	43.3672
female	chr6_31871532_C_T	rs2242665	SLC44A4	6	31871532	C	T	Multiple sclerosis	0.765	0.724	0.809	6.01e-21	-0.017834	-0.021866	-0.013895	-17.4699	-21.2139	-13.7495
female	chr6_31871532_C_T	rs2242665	SLC44A4	6	31871532	C	T	Non-Hodgkin lymphoma	0.912	0.865	0.962	0.000755	-0.014055	-0.022621	-0.00577	-14.2356	-22.6692	-5.9091
female	chr6_31874821_T_A	rs12661281	SLC44A4	6	31874821	T	A	Asthma	1.048	1.026	1.07	1.42e-05	0.013653	0.007448	0.019924	3.8243	2.0835	5.5884
female	chr6_31874821_T_A	rs12661281	SLC44A4	6	31874821	T	A	Diabetes mellitus type 1	1.415	1.323	1.514	5.89e-24	0.029249	0.023228	0.035412	8.3715	6.6126	10.1935
female	chr6_31874821_T_A	rs12661281	SLC44A4	6	31874821	T	A	Diabetes mellitus type 2	1.056	1.028	1.085	7.63e-05	0.04285	0.021468	0.064524	12.0087	6.0065	18.1138
female	chr6_31878964_C_A	rs2075798	SLC44A4	6	31878964	C	A	Asthma	0.951	0.929	0.974	3.47e-05	-0.014298	-0.02097	-0.007563	-5.3063	-7.7682	-2.8121
female	chr6_31878964_C_A	rs2075798	SLC44A4	6	31878964	C	A	Atrial fibrillation and flutter	0.952	0.925	0.98	0.000877	-0.011988	-0.01894	-0.004954	-4.449	-7.0139	-1.8426
female	chr6_31878964_C_A	rs2075798	SLC44A4	6	31878964	C	A	Cervical cancer	0.809	0.749	0.873	5.55e-08	-0.014494	-0.019385	-0.009418	-5.317	-7.0767	-3.4731
female	chr6_31878964_C_A	rs2075798	SLC44A4	6	31878964	C	A	Diabetes mellitus type 1	0.638	0.58	0.702	3.9e-20	-0.031541	-0.037345	-0.025403	-11.4094	-13.4435	-9.2378
female	chr6_31878964_C_A	rs2075798	SLC44A4	6	31878964	C	A	Diabetes mellitus type 2	0.95	0.923	0.979	0.000698	-0.039009	-0.061206	-0.016549	-14.4758	-22.6626	-6.1554
female	chr6_31878964_C_A	rs2075798	SLC44A4	6	31878964	C	A	Interstitial lung disease and pulmonary sarcoidosis	0.795	0.742	0.852	7.04e-11	-0.01294	-0.016568	-0.009187	-4.7417	-6.0447	-3.382
female	chr6_31878964_C_A	rs2075798	SLC44A4	6	31878964	C	A	Lower extremity peripheral arterial disease	0.912	0.86	0.967	0.0019	-0.004614	-0.007436	-0.001722	-1.7068	-2.7392	-0.6398
female	chr6_31878964_C_A	rs2075798	SLC44A4	6	31878964	C	A	Multiple sclerosis	0.759	0.688	0.837	3.85e-08	-0.015974	-0.021173	-0.010506	-5.836	-7.6903	-3.8631
female	chr6_31878964_C_A	rs2075798	SLC44A4	6	31878964	C	A	Non-Hodgkin lymphoma	1.124	1.035	1.222	0.00567	0.017747	0.0051	0.030711	6.6783	1.9053	11.6464
female	chr6_31878964_C_A	rs2075798	SLC44A4	6	31878964	C	A	Psoriasis	0.925	0.873	0.98	0.00848	-0.014828	-0.025565	-0.003831	-5.4913	-9.4277	-1.4249
female	chr6_31896761_G_A	rs115884658	EHMT2	6	31896761	G	A	Asthma	1.136	1.09	1.184	1.62e-09	0.03897	0.02584	0.052566	3.2371	2.1446	4.3704
female	chr6_31896761_G_A	rs115884658	EHMT2	6	31896761	G	A	Cataract	1.117	1.076	1.158	3.89e-09	0.004902	0.003219	0.006638	0.4071	0.2671	0.5517
female	chr6_31896761_G_A	rs115884658	EHMT2	6	31896761	G	A	Chronic kidney disease	1.099	1.009	1.197	0.0303	0.020626	0.001889	0.040766	1.7122	0.1565	3.3901
female	chr6_31896761_G_A	rs115884658	EHMT2	6	31896761	G	A	Diabetes mellitus type 1	3.617	3.313	3.948	1.28e-181	0.170173	0.153415	0.187696	14.7837	13.2564	16.4014
female	chr6_31896761_G_A	rs115884658	EHMT2	6	31896761	G	A	Diabetes mellitus type 2	1.313	1.25	1.378	8.29e-28	0.237278	0.190669	0.285783	19.7744	15.8718	23.8455
female	chr6_31896761_G_A	rs115884658	EHMT2	6	31896761	G	A	Leukemia	1.462	1.219	1.753	4.05e-05	0.050901	0.024595	0.08129	4.2537	2.0462	6.8295
female	chr6_31896761_G_A	rs115884658	EHMT2	6	31896761	G	A	Rheumatoid arthritis	1.209	1.15	1.27	6.26e-14	0.032108	0.023219	0.041371	2.6707	1.9292	3.4451
female	chr6_31896770_G_T	rs7887	EHMT2	6	31896770	G	T	Diabetes mellitus type 1	1.295	1.23	1.363	6.61e-23	0.018865	0.015327	0.022277	16.0684	12.9163	19.1871
female	chr6_31896770_G_T	rs7887	EHMT2	6	31896770	G	T	Diabetes mellitus type 2	1.047	1.027	1.067	2.77e-06	0.034952	0.020414	0.049373	28.5577	16.6233	40.4793
female	chr6_31896770_G_T	rs7887	EHMT2	6	31896770	G	T	Multiple sclerosis	0.754	0.708	0.802	3.09e-19	-0.018005	-0.022047	-0.013985	-13.9747	-16.9721	-10.9481
female	chr6_31896770_G_T	rs7887	EHMT2	6	31896770	G	T	Psoriasis	0.906	0.87	0.942	1.06e-06	-0.019519	-0.027514	-0.011607	-15.5637	-21.8028	-9.3144
female	chr6_31901161_C_T	rs9394078	C2,ZBTB12	6	31901161	C	T	Age-related macular degeneration	1.176	1.102	1.254	8.94e-07	0.00343	0.002025	0.004881	0.861	0.5065	1.2304
female	chr6_31901161_C_T	rs9394078	C2,ZBTB12	6	31901161	C	T	Psoriasis	1.213	1.137	1.294	4.1e-09	0.039423	0.025828	0.053457	9.9161	6.4709	13.503
female	chr6_31901161_C_T	rs9394078	C2,ZBTB12	6	31901161	C	T	Rheumatoid arthritis	1.191	1.151	1.232	2.12e-23	0.028634	0.02279	0.03458	7.1939	5.7136	8.7067
female	chr6_31936027_G_C	rs9332739	C2,XXbac-BPG116M5.17	6	31936027	G	C	Age-related macular degeneration	0.763	0.7	0.832	7.53e-10	-0.004931	-0.006284	-0.003477	-0.6267	-0.7973	-0.4427
female	chr6_31936027_G_C	rs9332739	C2,XXbac-BPG116M5.17	6	31936027	G	C	Multiple sclerosis	1.386	1.239	1.552	1.34e-08	0.022716	0.01425	0.031879	2.9371	1.8351	4.1406
female	chr6_31946247_T_A	rs4151667	CFB,XXbac-BPG116M5.17	6	31946247	T	A	Age-related macular degeneration	0.762	0.7	0.831	6.82e-10	-0.00494	-0.006292	-0.003487	-0.6305	-0.8017	-0.4459
female	chr6_31946247_T_A	rs4151667	CFB,XXbac-BPG116M5.17	6	31946247	T	A	Multiple sclerosis	1.383	1.235	1.548	1.73e-08	0.022514	0.014066	0.031657	2.9238	1.8193	4.1299
female	chr6_31946402_C_T	rs12614	CFB,XXbac-BPG116M5.17	6	31946402	C	T	Asthma	0.933	0.911	0.954	3.6e-09	-0.019866	-0.026325	-0.013337	-6.7174	-8.8876	-4.5169
female	chr6_31946402_C_T	rs12614	CFB,XXbac-BPG116M5.17	6	31946402	C	T	Atrial fibrillation and flutter	0.95	0.923	0.978	0.000541	-0.012389	-0.019283	-0.005404	-4.1946	-6.5158	-1.8334
female	chr6_31946402_C_T	rs12614	CFB,XXbac-BPG116M5.17	6	31946402	C	T	Cervical cancer	0.857	0.793	0.925	7.81e-05	-0.010647	-0.015638	-0.00546	-3.5802	-5.2339	-1.8453
female	chr6_31946402_C_T	rs12614	CFB,XXbac-BPG116M5.17	6	31946402	C	T	Diabetes mellitus type 1	0.669	0.61	0.734	1.49e-17	-0.028304	-0.033953	-0.02233	-9.3854	-11.2086	-7.4403
female	chr6_31946402_C_T	rs12614	CFB,XXbac-BPG116M5.17	6	31946402	C	T	Diabetes mellitus type 2	0.949	0.922	0.977	0.000412	-0.040079	-0.061916	-0.017953	-13.5686	-20.9198	-6.0905
female	chr6_31946402_C_T	rs12614	CFB,XXbac-BPG116M5.17	6	31946402	C	T	Genital prolapse	1.061	1.034	1.089	5.83e-06	0.000931	0.000526	0.00134	0.3177	0.179	0.4584
female	chr6_31946402_C_T	rs12614	CFB,XXbac-BPG116M5.17	6	31946402	C	T	Inflammatory bowel disease	0.934	0.904	0.964	2.28e-05	-0.003518	-0.005109	-0.001903	-1.1895	-1.7238	-0.645
female	chr6_31946402_C_T	rs12614	CFB,XXbac-BPG116M5.17	6	31946402	C	T	Interstitial lung disease and pulmonary sarcoidosis	0.753	0.701	0.808	5.33e-15	-0.015701	-0.019282	-0.011975	-5.239	-6.4089	-4.0123
female	chr6_31946402_C_T	rs12614	CFB,XXbac-BPG116M5.17	6	31946402	C	T	Lower extremity peripheral arterial disease	0.907	0.855	0.962	0.00119	-0.004853	-0.007682	-0.001943	-1.6378	-2.583	-0.6583
female	chr6_31946402_C_T	rs12614	CFB,XXbac-BPG116M5.17	6	31946402	C	T	Multiple sclerosis	0.786	0.714	0.865	7.94e-07	-0.013964	-0.019042	-0.008617	-4.671	-6.3357	-2.8992
female	chr6_31946402_C_T	rs12614	CFB,XXbac-BPG116M5.17	6	31946402	C	T	Non-Hodgkin lymphoma	1.139	1.05	1.234	0.00164	0.01977	0.007348	0.032549	6.7861	2.5063	11.2501
female	chr6_31946402_C_T	rs12614	CFB,XXbac-BPG116M5.17	6	31946402	C	T	Psoriasis	0.909	0.857	0.964	0.00138	-0.018116	-0.028824	-0.007106	-6.115	-9.6926	-2.4082
female	chr6_31946402_C_T	rs12614	CFB,XXbac-BPG116M5.17	6	31946402	C	T	Schizophrenia	1.141	1.073	1.214	2.59e-05	0.022548	0.0119	0.033429	7.7412	4.0653	11.5368
female	chr6_31946403_G_A	rs641153	CFB,XXbac-BPG116M5.17	6	31946403	G	A	Age-related macular degeneration	0.771	0.721	0.825	4.19e-14	-0.004781	-0.00587	-0.003632	-0.7246	-0.8881	-0.5514
female	chr6_31946403_G_A	rs641153	CFB,XXbac-BPG116M5.17	6	31946403	G	A	Cervical cancer	0.775	0.695	0.863	3.5e-06	-0.016537	-0.022584	-0.009946	-2.5065	-3.4141	-1.5119
female	chr6_31946403_G_A	rs641153	CFB,XXbac-BPG116M5.17	6	31946403	G	A	Chronic kidney disease	0.935	0.889	0.983	0.00815	-0.01387	-0.023697	-0.003663	-2.1135	-3.6054	-0.559
female	chr6_31946403_G_A	rs641153	CFB,XXbac-BPG116M5.17	6	31946403	G	A	Diabetes mellitus type 1	0.642	0.572	0.72	4.12e-14	-0.029096	-0.035083	-0.022508	-4.3906	-5.2816	-3.4054
female	chr6_31946403_G_A	rs641153	CFB,XXbac-BPG116M5.17	6	31946403	G	A	Non-Hodgkin lymphoma	0.841	0.757	0.933	0.00109	-0.024134	-0.037134	-0.01003	-3.6661	-5.6253	-1.5283
female	chr6_31946403_G_A	rs641153	CFB,XXbac-BPG116M5.17	6	31946403	G	A	Psoriasis	0.928	0.863	0.997	0.0415	-0.014139	-0.026993	-0.000559	-2.1539	-4.1034	-0.0853
female	chr6_31946403_G_A	rs641153	CFB,XXbac-BPG116M5.17	6	31946403	G	A	Rheumatoid arthritis	0.932	0.903	0.962	1.56e-05	-0.010683	-0.015345	-0.005906	-1.6277	-2.3359	-0.9008
female	chr6_31947837_G_A	rs4151651	CFB,XXbac-BPG116M5.17	6	31947837	G	A	Age-related macular degeneration	1.173	1.079	1.275	0.000168	0.003467	0.001602	0.00547	0.2588	0.1194	0.4089
female	chr6_31947837_G_A	rs4151651	CFB,XXbac-BPG116M5.17	6	31947837	G	A	Inflammatory bowel disease	1.107	1.055	1.161	3.29e-05	0.005502	0.002844	0.00827	0.4102	0.2119	0.6172
female	chr6_31947837_G_A	rs4151651	CFB,XXbac-BPG116M5.17	6	31947837	G	A	Rheumatoid arthritis	1.083	1.036	1.131	0.000431	0.01283	0.005578	0.020363	0.9562	0.4154	1.519
female	chr6_31960529_A_G	rs438999	SKIV2L	6	31960529	A	G	Age-related macular degeneration	0.77	0.719	0.823	2.7e-14	-0.00481	-0.005896	-0.003663	-0.7292	-0.8925	-0.5564
female	chr6_31960529_A_G	rs438999	SKIV2L	6	31960529	A	G	Cervical cancer	0.773	0.694	0.861	2.96e-06	-0.01665	-0.022689	-0.010068	-2.5246	-3.4312	-1.5311
female	chr6_31960529_A_G	rs438999	SKIV2L	6	31960529	A	G	Chronic kidney disease	0.934	0.888	0.982	0.00737	-0.014024	-0.023831	-0.003838	-2.1378	-3.6272	-0.586
female	chr6_31960529_A_G	rs438999	SKIV2L	6	31960529	A	G	Diabetes mellitus type 1	0.641	0.572	0.72	3.52e-14	-0.029128	-0.035104	-0.022553	-4.3973	-5.2871	-3.4135
female	chr6_31960529_A_G	rs438999	SKIV2L	6	31960529	A	G	Non-Hodgkin lymphoma	0.847	0.764	0.94	0.0017	-0.023155	-0.036176	-0.009038	-3.5196	-5.4834	-1.378
female	chr6_31960529_A_G	rs438999	SKIV2L	6	31960529	A	G	Psoriasis	0.926	0.862	0.996	0.0374	-0.014423	-0.027256	-0.000865	-2.198	-4.1449	-0.1321
female	chr6_31960529_A_G	rs438999	SKIV2L	6	31960529	A	G	Rheumatoid arthritis	0.932	0.903	0.962	1.49e-05	-0.010688	-0.015343	-0.005919	-1.6292	-2.3365	-0.9032
female	chr6_31961237_C_A	rs437179	SKIV2L	6	31961237	C	A	Interstitial lung disease and pulmonary sarcoidosis	1.215	1.163	1.271	7.16e-18	0.011289	0.008769	0.013769	7.8375	6.0437	9.6331
female	chr6_31961237_C_A	rs437179	SKIV2L	6	31961237	C	A	Multiple myeloma	1.216	1.102	1.343	0.000107	0.017763	0.008879	0.026345	12.3336	6.0667	18.6146
female	chr6_31961237_C_A	rs437179	SKIV2L	6	31961237	C	A	Multiple sclerosis	1.464	1.383	1.549	1.25e-39	0.022165	0.019076	0.025154	15.919	13.5521	18.2722
female	chr6_31961237_C_A	rs437179	SKIV2L	6	31961237	C	A	Psoriasis	0.866	0.83	0.903	1.53e-11	-0.028034	-0.036208	-0.019863	-18.5193	-23.795	-13.192
female	chr6_31967790_G_A	rs3911893	SKIV2L	6	31967790	G	A	Asthma	0.909	0.871	0.948	9.88e-06	-0.026494	-0.037545	-0.01502	-1.957	-2.7714	-1.1102
female	chr6_31968902_C_T	rs449643	SKIV2L	6	31968902	C	T	Age-related macular degeneration	0.839	0.791	0.889	3.12e-09	-0.003349	-0.004365	-0.002288	-0.6024	-0.7837	-0.4124
female	chr6_31968902_C_T	rs449643	SKIV2L	6	31968902	C	T	Cervical cancer	0.792	0.719	0.873	2.55e-06	-0.015293	-0.020924	-0.009235	-2.7457	-3.7453	-1.6634
female	chr6_31968902_C_T	rs449643	SKIV2L	6	31968902	C	T	Chronic kidney disease	0.935	0.894	0.977	0.00283	-0.013898	-0.022664	-0.004849	-2.5096	-4.0858	-0.8771
female	chr6_31968902_C_T	rs449643	SKIV2L	6	31968902	C	T	Diabetes mellitus type 1	0.639	0.577	0.707	5.42e-18	-0.029584	-0.03498	-0.023731	-5.2782	-6.2251	-4.2458
female	chr6_31968902_C_T	rs449643	SKIV2L	6	31968902	C	T	Non-Hodgkin lymphoma	0.855	0.779	0.937	0.000846	-0.022071	-0.033899	-0.00941	-3.9725	-6.0828	-1.6993
female	chr6_31968902_C_T	rs449643	SKIV2L	6	31968902	C	T	Non-melanoma skin cancer	0.937	0.907	0.967	4.98e-05	-0.000623	-0.000914	-0.000326	-0.1125	-0.1649	-0.0589
female	chr6_31968902_C_T	rs449643	SKIV2L	6	31968902	C	T	Rheumatoid arthritis	0.946	0.92	0.973	0.000122	-0.00846	-0.012652	-0.004184	-1.5285	-2.2833	-0.7568
female	chr6_31970635_G_T	rs17207867	DXO	6	31970635	G	T	Diabetes mellitus type 1	0.737	0.657	0.828	2.26e-07	-0.020962	-0.027623	-0.013627	-2.7253	-3.5828	-1.7764
female	chr6_31970635_G_T	rs17207867	DXO	6	31970635	G	T	Multiple sclerosis	0.778	0.687	0.881	7.5e-05	-0.013943	-0.019853	-0.007393	-1.8148	-2.5773	-0.9652
female	chr6_31970635_G_T	rs17207867	DXO	6	31970635	G	T	Psoriasis	2.109	1.994	2.231	5.81e-149	0.190388	0.172656	0.20867	25.7477	23.2738	28.3172
female	chr6_31980671_A_G	rs616634	STK19	6	31980671	A	G	Asthma	0.959	0.939	0.98	0.000117	-0.011941	-0.017953	-0.005886	-4.8748	-7.3163	-2.4072
female	chr6_31980671_A_G	rs616634	STK19	6	31980671	A	G	Genital prolapse	1.059	1.034	1.085	2.35e-06	0.000895	0.000522	0.001271	0.3687	0.2144	0.5247
female	chr6_31980671_A_G	rs616634	STK19	6	31980671	A	G	Interstitial lung disease and pulmonary sarcoidosis	0.802	0.753	0.855	1.5e-11	-0.012504	-0.015932	-0.00898	-5.0336	-6.3847	-3.6321
female	chr6_31980671_A_G	rs616634	STK19	6	31980671	A	G	Multiple sclerosis	0.789	0.722	0.861	1.22e-07	-0.013961	-0.018793	-0.008936	-5.6128	-7.5104	-3.6162
female	chr6_31980671_A_G	rs616634	STK19	6	31980671	A	G	Non-Hodgkin lymphoma	1.113	1.032	1.2	0.00529	0.016103	0.004737	0.027672	6.6637	1.9463	11.5385
female	chr6_31980671_A_G	rs616634	STK19	6	31980671	A	G	Psoriasis	1.144	1.088	1.203	1.3e-07	0.026532	0.016572	0.0366	11.0097	6.8433	15.2654
female	chr6_32038437_CCTG_C	rs1326211092,rs61338903	CYP21A2	6	32038437	CCTG	C	Asthma	1.033	1.018	1.049	2.6e-05	0.009351	0.005007	0.013671	7.4047	3.9545	10.8539
female	chr6_32038437_CCTG_C	rs1326211092,rs61338903	CYP21A2	6	32038437	CCTG	C	Diabetes mellitus type 1	1.067	1.011	1.125	0.0173	0.004934	0.000881	0.008902	3.9291	0.6947	7.1565
female	chr6_32038437_CCTG_C	rs1326211092,rs61338903	CYP21A2	6	32038437	CCTG	C	Glaucoma	1.029	1.003	1.057	0.0314	0.000383	3.4e-05	0.000729	0.3032	0.027	0.5793
female	chr6_32038437_CCTG_C	rs1326211092,rs61338903	CYP21A2	6	32038437	CCTG	C	Multiple sclerosis	0.732	0.686	0.78	1.45e-21	-0.019829	-0.023981	-0.015683	-14.9132	-17.8924	-11.8956
female	chr6_32040072_G_C	rs6472	CYP21A2	6	32040072	G	C	Age-related macular degeneration	0.876	0.823	0.932	3.23e-05	-0.002558	-0.00368	-0.001383	-0.4303	-0.6178	-0.2331
female	chr6_32040072_G_C	rs6472	CYP21A2	6	32040072	G	C	Cervical cancer	0.75	0.675	0.833	7.81e-08	-0.018465	-0.024248	-0.012186	-3.0915	-4.048	-2.0468
female	chr6_32040072_G_C	rs6472	CYP21A2	6	32040072	G	C	Diabetes mellitus type 1	0.626	0.559	0.7	1.95e-16	-0.030637	-0.036402	-0.024318	-5.1047	-6.0498	-4.0635
female	chr6_32040072_G_C	rs6472	CYP21A2	6	32040072	G	C	Non-Hodgkin lymphoma	0.851	0.769	0.941	0.00164	-0.022628	-0.035391	-0.008856	-3.8031	-5.9296	-1.4937
female	chr6_32040072_G_C	rs6472	CYP21A2	6	32040072	G	C	Rheumatoid arthritis	0.93	0.902	0.959	4.84e-06	-0.011023	-0.015574	-0.006368	-1.8584	-2.6227	-1.0748
female	chr6_32042495_T_A	rs17421133	TNXB	6	32042495	T	A	Asthma	1.039	1.024	1.055	5.54e-07	0.010968	0.006698	0.015205	9.5237	5.7999	13.241
female	chr6_32042495_T_A	rs17421133	TNXB	6	32042495	T	A	Diabetes mellitus type 1	1.268	1.204	1.336	2.71e-19	0.017262	0.013714	0.020669	15.6138	12.2663	18.9162
female	chr6_32042495_T_A	rs17421133	TNXB	6	32042495	T	A	Diabetes mellitus type 2	1.04	1.02	1.06	6.87e-05	0.029938	0.015267	0.044468	25.9996	13.211	38.7592
female	chr6_32042495_T_A	rs17421133	TNXB	6	32042495	T	A	Glaucoma	1.034	1.007	1.061	0.0116	0.000442	9.9e-05	0.00078	0.3832	0.0857	0.6799
female	chr6_32042495_T_A	rs17421133	TNXB	6	32042495	T	A	Multiple sclerosis	0.723	0.679	0.771	1.2e-23	-0.020975	-0.02524	-0.016743	-17.1674	-20.4807	-13.8281
female	chr6_32042495_T_A	rs17421133	TNXB	6	32042495	T	A	Rheumatoid arthritis	1.042	1.023	1.061	9.13e-06	0.006389	0.003582	0.00917	5.5509	3.1018	7.9946
female	chr6_32045260_C_T	rs41267126	TNXB	6	32045260	C	T	Age-related macular degeneration	0.727	0.638	0.829	1.88e-06	-0.005665	-0.007583	-0.003517	-0.6204	-0.8288	-0.3861
female	chr6_32045260_C_T	rs41267126	TNXB	6	32045260	C	T	Multiple sclerosis	1.871	1.627	2.152	1.46e-18	0.04929	0.036279	0.06355	5.5486	4.0604	7.2013
female	chr6_32049396_G_C	rs41270450	TNXB	6	32049396	G	C	Asthma	0.922	0.898	0.948	4.12e-09	-0.022881	-0.0303	-0.015357	-6.9337	-9.1668	-4.6615
female	chr6_32049396_G_C	rs41270450	TNXB	6	32049396	G	C	Atrial fibrillation and flutter	0.946	0.916	0.977	0.000844	-0.013373	-0.021053	-0.005565	-4.059	-6.377	-1.6926
female	chr6_32049396_G_C	rs41270450	TNXB	6	32049396	G	C	Cervical cancer	0.85	0.783	0.924	0.000125	-0.011079	-0.016373	-0.005535	-3.3411	-4.9152	-1.6775
female	chr6_32049396_G_C	rs41270450	TNXB	6	32049396	G	C	Diabetes mellitus type 1	0.631	0.566	0.703	8.01e-17	-0.03157	-0.037768	-0.024907	-9.38	-11.1719	-7.4368
female	chr6_32049396_G_C	rs41270450	TNXB	6	32049396	G	C	Diabetes mellitus type 2	0.936	0.905	0.967	8.09e-05	-0.050829	-0.075466	-0.025767	-15.4165	-22.8421	-7.8317
female	chr6_32049396_G_C	rs41270450	TNXB	6	32049396	G	C	Genital prolapse	1.067	1.036	1.099	1.4e-05	0.00102	0.000556	0.001491	0.3122	0.1698	0.457
female	chr6_32049396_G_C	rs41270450	TNXB	6	32049396	G	C	Inflammatory bowel disease	0.918	0.884	0.954	1.05e-05	-0.004344	-0.006214	-0.002435	-1.3159	-1.8783	-0.7394
female	chr6_32049396_G_C	rs41270450	TNXB	6	32049396	G	C	Interstitial lung disease and pulmonary sarcoidosis	0.761	0.704	0.823	7.91e-12	-0.015006	-0.018889	-0.010936	-4.4982	-5.6403	-3.2918
female	chr6_32049396_G_C	rs41270450	TNXB	6	32049396	G	C	Lower extremity peripheral arterial disease	0.896	0.84	0.956	0.000935	-0.00543	-0.008501	-0.002251	-1.6427	-2.5619	-0.6836
female	chr6_32049396_G_C	rs41270450	TNXB	6	32049396	G	C	Multiple sclerosis	0.716	0.639	0.803	9.56e-09	-0.018712	-0.0243	-0.012714	-5.5924	-7.2242	-3.8219
female	chr6_32049396_G_C	rs41270450	TNXB	6	32049396	G	C	Non-Hodgkin lymphoma	1.22	1.115	1.335	1.41e-05	0.030886	0.016615	0.045651	9.5457	5.0997	14.2151
female	chr6_32049396_G_C	rs41270450	TNXB	6	32049396	G	C	Non-melanoma skin cancer	1.064	1.024	1.105	0.0014	0.000611	0.000234	0.000994	0.1868	0.0714	0.3048
female	chr6_32049396_G_C	rs41270450	TNXB	6	32049396	G	C	Psoriasis	0.906	0.849	0.967	0.00284	-0.018599	-0.030301	-0.006489	-5.6301	-9.1373	-1.9722
female	chr6_32049396_G_C	rs41270450	TNXB	6	32049396	G	C	Schizophrenia	1.156	1.083	1.233	1.11e-05	0.024864	0.013575	0.036456	7.6522	4.158	11.2766
female	chr6_32049465_C_T	rs41258944	TNXB	6	32049465	C	T	Diabetes mellitus type 1	0.673	0.576	0.786	6.21e-07	-0.025713	-0.033486	-0.016713	-1.3204	-1.7173	-0.8596
female	chr6_32049465_C_T	rs41258944	TNXB	6	32049465	C	T	Psoriasis	1.927	1.787	2.077	1.55e-65	0.172256	0.147198	0.198931	9.0021	7.6777	10.4178
female	chr6_32049465_C_T	rs41258944	TNXB	6	32049465	C	T	Thyroid cancer	1.322	1.116	1.567	0.00127	0.0075	0.002716	0.013059	0.3887	0.1403	0.6791
female	chr6_32052735_T_C	rs17207895	TNXB	6	32052735	T	C	Cervical cancer	0.653	0.524	0.815	0.000159	-0.025061	-0.034602	-0.013299	-1.1914	-1.6431	-0.6332
female	chr6_32052735_T_C	rs17207895	TNXB	6	32052735	T	C	Diabetes mellitus type 1	0.69	0.546	0.872	0.00188	-0.024357	-0.035873	-0.009991	-1.1583	-1.7038	-0.4759
female	chr6_32052735_T_C	rs17207895	TNXB	6	32052735	T	C	Multiple sclerosis	0.567	0.429	0.749	6.7e-05	-0.027011	-0.03582	-0.015517	-1.2831	-1.6994	-0.7383
female	chr6_32052735_T_C	rs17207895	TNXB	6	32052735	T	C	Rheumatoid arthritis	0.854	0.794	0.919	2.4e-05	-0.022955	-0.032515	-0.01272	-1.0933	-1.5478	-0.6062
female	chr6_32053637_C_T	rs61745355	TNXB	6	32053637	C	T	Asthma	0.906	0.879	0.933	1.35e-10	-0.02791	-0.036126	-0.019552	-7.8159	-10.0997	-5.4847
female	chr6_32053637_C_T	rs61745355	TNXB	6	32053637	C	T	Atrial fibrillation and flutter	0.94	0.908	0.974	0.00066	-0.014825	-0.023133	-0.006353	-4.1605	-6.4789	-1.7868
female	chr6_32053637_C_T	rs61745355	TNXB	6	32053637	C	T	Cervical cancer	0.807	0.738	0.882	2.25e-06	-0.014419	-0.019876	-0.008658	-4.0131	-5.5079	-2.4209
female	chr6_32053637_C_T	rs61745355	TNXB	6	32053637	C	T	Diabetes mellitus type 1	0.587	0.519	0.664	3.01e-17	-0.035401	-0.041966	-0.028232	-9.7169	-11.4687	-7.7872
female	chr6_32053637_C_T	rs61745355	TNXB	6	32053637	C	T	Diabetes mellitus type 2	0.934	0.901	0.969	0.000258	-0.051805	-0.078805	-0.024253	-14.5333	-22.0619	-6.8187
female	chr6_32053637_C_T	rs61745355	TNXB	6	32053637	C	T	Inflammatory bowel disease	0.899	0.861	0.939	2e-06	-0.005361	-0.007481	-0.003189	-1.5008	-2.089	-0.8948
female	chr6_32053637_C_T	rs61745355	TNXB	6	32053637	C	T	Interstitial lung disease and pulmonary sarcoidosis	0.735	0.675	0.801	1.44e-12	-0.016655	-0.020735	-0.012345	-4.6145	-5.7231	-3.4346
female	chr6_32053637_C_T	rs61745355	TNXB	6	32053637	C	T	Multiple sclerosis	0.672	0.591	0.765	1.59e-09	-0.021752	-0.027705	-0.015259	-6.0029	-7.6063	-4.2357
female	chr6_32053637_C_T	rs61745355	TNXB	6	32053637	C	T	Non-Hodgkin lymphoma	1.283	1.164	1.414	4.89e-07	0.03928	0.02344	0.055742	11.2588	6.67	16.1047
female	chr6_32053637_C_T	rs61745355	TNXB	6	32053637	C	T	Non-melanoma skin cancer	1.108	1.061	1.156	2.89e-06	0.001023	0.000588	0.001466	0.29	0.1662	0.4171
female	chr6_32053637_C_T	rs61745355	TNXB	6	32053637	C	T	Psoriasis	0.895	0.835	0.96	0.00193	-0.020748	-0.033212	-0.007777	-5.8066	-9.2599	-2.1852
female	chr6_32053637_C_T	rs61745355	TNXB	6	32053637	C	T	Schizophrenia	1.158	1.083	1.238	1.84e-05	0.025267	0.013481	0.037415	7.187	3.817	10.6951
female	chr6_32056597_A_G	rs28361051	TNXB	6	32056597	A	G	Diabetes mellitus type 1	0.491	0.359	0.67	7.66e-06	-0.040543	-0.051368	-0.025999	-2.4947	-3.1543	-1.6042
female	chr6_32056597_A_G	rs28361051	TNXB	6	32056597	A	G	Multiple sclerosis	0.598	0.438	0.818	0.00126	-0.025133	-0.035475	-0.01128	-1.549	-2.181	-0.6976
female	chr6_32056597_A_G	rs28361051	TNXB	6	32056597	A	G	Rheumatoid arthritis	0.869	0.794	0.952	0.00245	-0.020596	-0.032592	-0.007568	-1.2747	-2.0148	-0.469
female	chr6_32056618_C_T	rs10947230	TNXB	6	32056618	C	T	Asthma	0.929	0.907	0.952	4.16e-09	-0.020944	-0.027779	-0.014033	-7.2999	-9.6656	-4.8999
female	chr6_32056618_C_T	rs10947230	TNXB	6	32056618	C	T	Atrial fibrillation and flutter	0.958	0.93	0.987	0.00466	-0.010477	-0.017621	-0.00324	-3.6597	-6.1421	-1.1343
female	chr6_32056618_C_T	rs10947230	TNXB	6	32056618	C	T	Diabetes mellitus type 1	0.637	0.577	0.703	2.53e-19	-0.031439	-0.037298	-0.025216	-10.7124	-12.6494	-8.6363
female	chr6_32056618_C_T	rs10947230	TNXB	6	32056618	C	T	Interstitial lung disease and pulmonary sarcoidosis	0.777	0.723	0.835	6.13e-12	-0.014066	-0.017759	-0.010229	-4.8456	-6.0921	-3.5397
female	chr6_32056618_C_T	rs10947230	TNXB	6	32056618	C	T	Multiple sclerosis	0.736	0.664	0.816	5.5e-09	-0.017516	-0.0228	-0.011922	-6.0149	-7.7853	-4.1192
female	chr6_32056618_C_T	rs10947230	TNXB	6	32056618	C	T	Non-Hodgkin lymphoma	1.239	1.141	1.345	3.52e-07	0.033017	0.020026	0.046307	11.7813	7.0935	16.6551
female	chr6_32056618_C_T	rs10947230	TNXB	6	32056618	C	T	Non-melanoma skin cancer	1.052	1.016	1.089	0.00425	0.000495	0.000155	0.00084	0.1742	0.0542	0.2963
female	chr6_32056618_C_T	rs10947230	TNXB	6	32056618	C	T	Psoriasis	0.907	0.854	0.963	0.00133	-0.018592	-0.029547	-0.00733	-6.469	-10.2393	-2.5616
female	chr6_32056618_C_T	rs10947230	TNXB	6	32056618	C	T	Rheumatoid arthritis	1.049	1.019	1.08	0.00129	0.007501	0.002917	0.012137	2.6386	1.0236	4.2791
female	chr6_32056618_C_T	rs10947230	TNXB	6	32056618	C	T	Schizophrenia	1.131	1.064	1.203	8.24e-05	0.020981	0.010416	0.031765	7.4262	3.6681	11.3042
female	chr6_32058093_C_T	rs2066982	TNXB	6	32058093	C	T	Age-related macular degeneration	0.888	0.832	0.948	0.00036	-0.002307	-0.00349	-0.001064	-0.3895	-0.588	-0.1801
female	chr6_32058093_C_T	rs2066982	TNXB	6	32058093	C	T	Cervical cancer	0.777	0.699	0.863	2.54e-06	-0.016437	-0.022402	-0.009965	-2.7633	-3.7547	-1.6809
female	chr6_32058093_C_T	rs2066982	TNXB	6	32058093	C	T	Diabetes mellitus type 1	0.613	0.545	0.691	5.93e-16	-0.031695	-0.037689	-0.025088	-5.2945	-6.279	-4.2036
female	chr6_32058093_C_T	rs2066982	TNXB	6	32058093	C	T	Non-Hodgkin lymphoma	0.842	0.757	0.936	0.00145	-0.024041	-0.037361	-0.009607	-4.0519	-6.2761	-1.6251
female	chr6_32058093_C_T	rs2066982	TNXB	6	32058093	C	T	Rheumatoid arthritis	0.927	0.897	0.958	5.79e-06	-0.011551	-0.016349	-0.006635	-1.9532	-2.7614	-1.1234
female	chr6_32058330_T_C	rs1009382	TNXB	6	32058330	T	C	Asthma	0.946	0.932	0.961	1.92e-12	-0.016073	-0.0206	-0.011568	-12.9483	-16.5532	-9.3428
female	chr6_32058330_T_C	rs1009382	TNXB	6	32058330	T	C	Diabetes mellitus type 1	0.69	0.652	0.731	2.79e-36	-0.030065	-0.034855	-0.025277	-23.1333	-26.6284	-19.596
female	chr6_32058330_T_C	rs1009382	TNXB	6	32058330	T	C	Diabetes mellitus type 2	0.93	0.912	0.948	3.81e-13	-0.057038	-0.072656	-0.04151	-45.8167	-58.1772	-33.4512
female	chr6_32058330_T_C	rs1009382	TNXB	6	32058330	T	C	Multiple sclerosis	1.329	1.256	1.406	6.64e-23	0.016267	0.013244	0.019164	13.9825	11.2474	16.6823
female	chr6_32058330_T_C	rs1009382	TNXB	6	32058330	T	C	Psoriasis	0.864	0.829	0.899	1.28e-12	-0.029037	-0.037249	-0.020896	-23.0524	-29.3922	-16.6947
female	chr6_32061406_C_T	rs2269429	TNXB	6	32061406	C	T	Age-related macular degeneration	0.888	0.832	0.948	0.000389	-0.002299	-0.003486	-0.001054	-0.3861	-0.5841	-0.1773
female	chr6_32061406_C_T	rs2269429	TNXB	6	32061406	C	T	Cervical cancer	0.777	0.699	0.864	2.88e-06	-0.016389	-0.02237	-0.009898	-2.7406	-3.7293	-1.6608
female	chr6_32061406_C_T	rs2269429	TNXB	6	32061406	C	T	Diabetes mellitus type 1	0.613	0.544	0.69	6.26e-16	-0.031742	-0.037744	-0.025124	-5.2742	-6.2547	-4.1871
female	chr6_32061406_C_T	rs2269429	TNXB	6	32061406	C	T	Non-Hodgkin lymphoma	0.845	0.76	0.94	0.00189	-0.023506	-0.036876	-0.009015	-3.9409	-6.1622	-1.5169
female	chr6_32061406_C_T	rs2269429	TNXB	6	32061406	C	T	Rheumatoid arthritis	0.925	0.895	0.956	3.41e-06	-0.011867	-0.016675	-0.006941	-1.9957	-2.801	-1.1686
female	chr6_32061654_G_A	rs12524664	TNXB	6	32061654	G	A	Asthma	0.929	0.906	0.952	4.13e-09	-0.020948	-0.027783	-0.014038	-7.3015	-9.6671	-4.9015
female	chr6_32061654_G_A	rs12524664	TNXB	6	32061654	G	A	Atrial fibrillation and flutter	0.958	0.929	0.987	0.00447	-0.010526	-0.017671	-0.003289	-3.677	-6.1593	-1.1516
female	chr6_32061654_G_A	rs12524664	TNXB	6	32061654	G	A	Diabetes mellitus type 1	0.637	0.577	0.703	2.53e-19	-0.03144	-0.037299	-0.025217	-10.7126	-12.6496	-8.6366
female	chr6_32061654_G_A	rs12524664	TNXB	6	32061654	G	A	Interstitial lung disease and pulmonary sarcoidosis	0.777	0.723	0.835	6.15e-12	-0.014065	-0.017758	-0.010228	-4.8453	-6.0918	-3.5394
female	chr6_32061654_G_A	rs12524664	TNXB	6	32061654	G	A	Multiple sclerosis	0.736	0.664	0.816	5.48e-09	-0.017518	-0.022801	-0.011923	-6.0153	-7.7857	-4.1197
female	chr6_32061654_G_A	rs12524664	TNXB	6	32061654	G	A	Non-Hodgkin lymphoma	1.239	1.141	1.345	3.52e-07	0.033018	0.020028	0.046308	11.7818	7.094	16.6556
female	chr6_32061654_G_A	rs12524664	TNXB	6	32061654	G	A	Non-melanoma skin cancer	1.052	1.017	1.089	0.0038	0.000501	0.000161	0.000846	0.1763	0.0564	0.2985
female	chr6_32061654_G_A	rs12524664	TNXB	6	32061654	G	A	Psoriasis	0.907	0.854	0.963	0.00133	-0.018591	-0.029546	-0.00733	-6.4686	-10.2389	-2.5613
female	chr6_32061654_G_A	rs12524664	TNXB	6	32061654	G	A	Rheumatoid arthritis	1.049	1.019	1.079	0.00135	0.00747	0.002886	0.012106	2.6277	1.0127	4.2682
female	chr6_32061654_G_A	rs12524664	TNXB	6	32061654	G	A	Schizophrenia	1.131	1.064	1.203	8.24e-05	0.020981	0.010416	0.031765	7.4262	3.668	11.3042
female	chr6_32067826_C_T	rs9469081	TNXB	6	32067826	C	T	Age-related macular degeneration	0.888	0.832	0.948	0.000345	-0.002313	-0.003496	-0.001071	-0.3906	-0.5891	-0.1813
female	chr6_32067826_C_T	rs9469081	TNXB	6	32067826	C	T	Cervical cancer	0.777	0.699	0.863	2.49e-06	-0.016449	-0.022413	-0.009978	-2.7656	-3.7569	-1.6833
female	chr6_32067826_C_T	rs9469081	TNXB	6	32067826	C	T	Diabetes mellitus type 1	0.613	0.545	0.69	5.79e-16	-0.031705	-0.037698	-0.025099	-5.2967	-6.2811	-4.2058
female	chr6_32067826_C_T	rs9469081	TNXB	6	32067826	C	T	Non-Hodgkin lymphoma	0.844	0.759	0.938	0.00168	-0.023703	-0.037032	-0.009261	-3.9957	-6.2221	-1.5668
female	chr6_32067826_C_T	rs9469081	TNXB	6	32067826	C	T	Rheumatoid arthritis	0.926	0.896	0.957	5.02e-06	-0.011626	-0.016423	-0.006712	-1.9662	-2.7742	-1.1365
female	chr6_32081646_C_T	rs12211410	TNXB	6	32081646	C	T	Diabetes mellitus type 1	0.702	0.626	0.787	1.39e-09	-0.023862	-0.030198	-0.016883	-3.0482	-3.8492	-2.1619
female	chr6_32081646_C_T	rs12211410	TNXB	6	32081646	C	T	Multiple sclerosis	0.845	0.751	0.95	0.00485	-0.009675	-0.015666	-0.003082	-1.2409	-2.004	-0.3965
female	chr6_32081646_C_T	rs12211410	TNXB	6	32081646	C	T	Psoriasis	2.05	1.938	2.169	3.23e-138	0.181749	0.164243	0.199818	24.105	21.7165	26.5874
female	chr6_32082290_C_T	rs185819	TNXB	6	32082290	C	T	Multiple sclerosis	1.268	1.199	1.341	9.29e-17	0.012894	0.010158	0.015439	15.4977	12.019	18.86
female	chr6_32082290_C_T	rs185819	TNXB	6	32082290	C	T	Non-Hodgkin lymphoma	1.142	1.083	1.204	1.07e-06	0.018461	0.011342	0.02517	21.5602	13.0635	29.8203
female	chr6_32082290_C_T	rs185819	TNXB	6	32082290	C	T	Psoriasis	0.823	0.793	0.854	9.37e-25	-0.04092	-0.049397	-0.032646	-44.2546	-53.0203	-35.5814
female	chr6_32084667_C_T	rs61995676	TNXB	6	32084667	C	T	Asthma	0.916	0.871	0.963	0.000579	-0.024512	-0.037631	-0.010788	-1.6057	-2.4632	-0.7072
female	chr6_32084667_C_T	rs61995676	TNXB	6	32084667	C	T	Diabetes mellitus type 1	1.391	1.206	1.605	5.99e-06	0.029657	0.015768	0.04533	1.9578	1.0378	3.0028
female	chr6_32084667_C_T	rs61995676	TNXB	6	32084667	C	T	Multiple sclerosis	0.684	0.547	0.854	0.000791	-0.019736	-0.028446	-0.009042	-1.2879	-1.8521	-0.5917
female	chr6_32084667_C_T	rs61995676	TNXB	6	32084667	C	T	Non-melanoma skin cancer	0.917	0.853	0.985	0.0179	-0.000814	-0.001441	-0.000144	-0.0533	-0.0943	-0.0095
female	chr6_32084667_C_T	rs61995676	TNXB	6	32084667	C	T	Psoriasis	0.846	0.742	0.964	0.0118	-0.030088	-0.050559	-0.00705	-1.9687	-3.3025	-0.4622
female	chr6_32084667_C_T	rs61995676	TNXB	6	32084667	C	T	Rheumatoid arthritis	0.912	0.857	0.97	0.00347	-0.013875	-0.022554	-0.004698	-0.9088	-1.476	-0.308
female	chr6_32088803_A_C	rs204900	TNXB	6	32088803	A	C	Age-related macular degeneration	0.888	0.832	0.948	0.000358	-0.002306	-0.003489	-0.001064	-0.3894	-0.5879	-0.1801
female	chr6_32088803_A_C	rs204900	TNXB	6	32088803	A	C	Cervical cancer	0.776	0.699	0.862	2.41e-06	-0.01647	-0.022432	-0.010001	-2.7691	-3.7601	-1.6871
female	chr6_32088803_A_C	rs204900	TNXB	6	32088803	A	C	Diabetes mellitus type 1	0.613	0.544	0.69	5.01e-16	-0.031762	-0.03775	-0.025162	-5.3062	-6.2897	-4.2162
female	chr6_32088803_A_C	rs204900	TNXB	6	32088803	A	C	Non-Hodgkin lymphoma	0.843	0.758	0.937	0.0016	-0.023806	-0.037128	-0.009372	-4.0131	-6.238	-1.5857
female	chr6_32088803_A_C	rs204900	TNXB	6	32088803	A	C	Rheumatoid arthritis	0.926	0.896	0.957	4.09e-06	-0.011731	-0.016525	-0.00682	-1.9839	-2.7914	-1.1547
female	chr6_32096321_C_T	rs204896	TNXB	6	32096321	C	T	Age-related macular degeneration	0.887	0.831	0.948	0.000359	-0.002317	-0.003505	-0.00107	-0.3887	-0.5867	-0.1798
female	chr6_32096321_C_T	rs204896	TNXB	6	32096321	C	T	Cervical cancer	0.781	0.703	0.868	4.45e-06	-0.016084	-0.022081	-0.009576	-2.6867	-3.6774	-1.605
female	chr6_32096321_C_T	rs204896	TNXB	6	32096321	C	T	Diabetes mellitus type 1	0.597	0.529	0.673	4.86e-17	-0.033127	-0.039083	-0.026545	-5.4943	-6.4652	-4.4157
female	chr6_32096321_C_T	rs204896	TNXB	6	32096321	C	T	Diabetes mellitus type 2	0.979	0.946	1.013	0.214	-0.016674	-0.042475	0.00977	-2.8066	-7.1403	1.6467
female	chr6_32096321_C_T	rs204896	TNXB	6	32096321	C	T	Non-Hodgkin lymphoma	0.845	0.76	0.94	0.00197	-0.023453	-0.036846	-0.008936	-3.9275	-6.15	-1.5019
female	chr6_32096321_C_T	rs204896	TNXB	6	32096321	C	T	Rheumatoid arthritis	0.925	0.895	0.956	3.68e-06	-0.011849	-0.016666	-0.006913	-1.9903	-2.7962	-1.1626
female	chr6_32096949_T_C	rs1150752	TNXB	6	32096949	T	C	Appendicitis	1.061	1.023	1.101	0.00153	0.000257	9.7e-05	0.000421	0.0563	0.0212	0.0923
female	chr6_32096949_T_C	rs1150752	TNXB	6	32096949	T	C	Asthma	1.068	1.045	1.092	2.67e-09	0.01946	0.012963	0.026044	4.2634	2.8368	5.7122
female	chr6_32096949_T_C	rs1150752	TNXB	6	32096949	T	C	Cataract	1.054	1.034	1.075	1.45e-07	0.002272	0.001416	0.003138	0.4974	0.3098	0.6876
female	chr6_32096949_T_C	rs1150752	TNXB	6	32096949	T	C	Chronic kidney disease	1.167	1.121	1.215	5.39e-14	0.034073	0.024889	0.04347	7.5005	5.4668	9.5912
female	chr6_32096949_T_C	rs1150752	TNXB	6	32096949	T	C	Diabetes mellitus type 1	1.92	1.802	2.045	1.81e-91	0.060556	0.05391	0.067334	13.8131	12.2302	15.4484
female	chr6_32096949_T_C	rs1150752	TNXB	6	32096949	T	C	Diabetes mellitus type 2	1.071	1.041	1.101	2.12e-06	0.054026	0.031415	0.077026	11.8375	6.8734	16.902
female	chr6_32096949_T_C	rs1150752	TNXB	6	32096949	T	C	Gastritis and duodenitis	1.044	1.019	1.069	0.000498	0.000861	0.000373	0.001356	0.1884	0.0816	0.297
female	chr6_32096949_T_C	rs1150752	TNXB	6	32096949	T	C	Inguinal, femoral, and abdominal hernia	0.971	0.951	0.992	0.00676	-0.000645	-0.001105	-0.00018	-0.1407	-0.2407	-0.0392
female	chr6_32096949_T_C	rs1150752	TNXB	6	32096949	T	C	Interstitial lung disease and pulmonary sarcoidosis	1.387	1.305	1.474	6.04e-26	0.021291	0.017033	0.02568	4.7364	3.7744	5.7364
female	chr6_32096949_T_C	rs1150752	TNXB	6	32096949	T	C	Lower extremity peripheral arterial disease	1.162	1.096	1.231	4.32e-07	0.008003	0.004814	0.011301	1.7613	1.056	2.4954
female	chr6_32096949_T_C	rs1150752	TNXB	6	32096949	T	C	Non-Hodgkin lymphoma	1.223	1.131	1.322	4.83e-07	0.031729	0.018923	0.0451	7.0031	4.1582	10.002
female	chr6_32096949_T_C	rs1150752	TNXB	6	32096949	T	C	Schizophrenia	0.909	0.838	0.986	0.0217	-0.015347	-0.027707	-0.002303	-3.3364	-6.0026	-0.5025
female	chr6_32096949_T_C	rs1150752	TNXB	6	32096949	T	C	Tracheal, bronchus, and lung cancer	1.059	0.982	1.141	0.136	0.029282	-0.009027	0.069383	6.4122	-1.9695	15.254
female	chr6_32097336_C_T	rs61746206	TNXB	6	32097336	C	T	Age-related macular degeneration	0.721	0.625	0.832	7.29e-06	-0.005719	-0.007719	-0.003432	-0.2796	-0.377	-0.168
female	chr6_32097336_C_T	rs61746206	TNXB	6	32097336	C	T	Diabetes mellitus type 1	0.667	0.526	0.848	0.000919	-0.026139	-0.037518	-0.01188	-1.2772	-1.8303	-0.5816
female	chr6_32097336_C_T	rs61746206	TNXB	6	32097336	C	T	Inflammatory bowel disease	1.145	1.071	1.224	6.87e-05	0.007484	0.003683	0.01152	0.3676	0.1808	0.5663
female	chr6_32097336_C_T	rs61746206	TNXB	6	32097336	C	T	Rheumatoid arthritis	0.85	0.793	0.911	4.22e-06	-0.023578	-0.032593	-0.013963	-1.1543	-1.5947	-0.684
female	chr6_32129513_C_T	rs28732176	FKBPL	6	32129513	C	T	Diabetes mellitus type 1	0.69	0.62	0.769	1.58e-11	-0.024906	-0.030833	-0.018418	-3.3826	-4.1786	-2.5074
female	chr6_32129513_C_T	rs28732176	FKBPL	6	32129513	C	T	Multiple sclerosis	0.842	0.754	0.94	0.00213	-0.009883	-0.015513	-0.003732	-1.3484	-2.111	-0.5107
female	chr6_32129513_C_T	rs28732176	FKBPL	6	32129513	C	T	Psoriasis	1.898	1.796	2.006	2.07e-114	0.157016	0.140759	0.173793	22.1099	19.7612	24.5499
female	chr6_32129644_G_C	rs35580488	FKBPL	6	32129644	G	C	Age-related macular degeneration	0.726	0.623	0.846	4.2e-05	-0.005617	-0.007764	-0.003138	-0.2686	-0.3708	-0.1502
female	chr6_32129644_G_C	rs35580488	FKBPL	6	32129644	G	C	Cervical cancer	0.561	0.44	0.715	3.08e-06	-0.031848	-0.040825	-0.020532	-1.5203	-1.9466	-0.9815
female	chr6_32129644_G_C	rs35580488	FKBPL	6	32129644	G	C	Diabetes mellitus type 1	0.517	0.394	0.68	2.24e-06	-0.038165	-0.048183	-0.025153	-1.821	-2.2964	-1.202
female	chr6_32154609_G_C	rs3134604	PPT2,PPT2-EGFL8	6	32154609	G	C	Cataract	0.955	0.937	0.973	2.54e-06	-0.001927	-0.002715	-0.001131	-0.4941	-0.6953	-0.2902
female	chr6_32154609_G_C	rs3134604	PPT2,PPT2-EGFL8	6	32154609	G	C	Diabetes mellitus type 1	0.485	0.438	0.537	7.54e-44	-0.044823	-0.049451	-0.039809	-11.1745	-12.2934	-9.9556
female	chr6_32154609_G_C	rs3134604	PPT2,PPT2-EGFL8	6	32154609	G	C	Diabetes mellitus type 2	0.911	0.886	0.938	1.29e-10	-0.07005	-0.09065	-0.049095	-17.9116	-23.1445	-12.5728
female	chr6_32154609_G_C	rs3134604	PPT2,PPT2-EGFL8	6	32154609	G	C	Gallbladder and biliary diseases	0.95	0.929	0.971	4.48e-06	-0.004597	-0.006519	-0.00265	-1.178	-1.6685	-0.6799
female	chr6_32154609_G_C	rs3134604	PPT2,PPT2-EGFL8	6	32154609	G	C	Ischemic heart disease	0.957	0.933	0.983	0.00113	-0.095989	-0.152625	-0.038483	-24.6104	-39.0747	-9.8812
female	chr6_32154609_G_C	rs3134604	PPT2,PPT2-EGFL8	6	32154609	G	C	Multiple sclerosis	1.956	1.83	2.091	6.93e-87	0.048046	0.042776	0.053378	13.0373	11.5266	14.5919
female	chr6_32154609_G_C	rs3134604	PPT2,PPT2-EGFL8	6	32154609	G	C	Psoriasis	0.868	0.817	0.922	4.01e-06	-0.026297	-0.036805	-0.015389	-6.707	-9.359	-3.9374
female	chr6_32154609_G_C	rs3134604	PPT2,PPT2-EGFL8	6	32154609	G	C	Rheumatoid arthritis	0.907	0.883	0.931	5.15e-13	-0.014888	-0.018781	-0.010931	-3.8057	-4.7941	-2.7984
female	chr6_32154695_C_A	rs3096696	PPT2,PPT2-EGFL8	6	32154695	C	A	Age-related macular degeneration	1.092	1.048	1.138	2.63e-05	0.001821	0.000965	0.002689	0.6655	0.3513	0.9863
female	chr6_32154695_C_A	rs3096696	PPT2,PPT2-EGFL8	6	32154695	C	A	Asthma	1.042	1.024	1.061	3.83e-06	0.012047	0.006914	0.017213	4.3858	2.5135	6.2755
female	chr6_32154695_C_A	rs3096696	PPT2,PPT2-EGFL8	6	32154695	C	A	Cataract	1.034	1.017	1.05	4.3e-05	0.001411	0.000733	0.002093	0.5133	0.2662	0.7625
female	chr6_32154695_C_A	rs3096696	PPT2,PPT2-EGFL8	6	32154695	C	A	Chronic kidney disease	1.096	1.061	1.133	5.42e-08	0.019658	0.012497	0.026899	7.1867	4.5561	9.8616
female	chr6_32154695_C_A	rs3096696	PPT2,PPT2-EGFL8	6	32154695	C	A	Diabetes mellitus type 1	1.381	1.304	1.463	4.55e-28	0.026371	0.0215	0.031291	9.8518	7.9853	11.7619
female	chr6_32154695_C_A	rs3096696	PPT2,PPT2-EGFL8	6	32154695	C	A	Diabetes mellitus type 2	1.065	1.041	1.089	5.32e-08	0.049405	0.031474	0.067479	18.018	11.4575	24.6558
female	chr6_32154695_C_A	rs3096696	PPT2,PPT2-EGFL8	6	32154695	C	A	Gallbladder and biliary diseases	1.03	1.012	1.049	0.00123	0.002721	0.001067	0.004385	0.9896	0.3876	1.5974
female	chr6_32154695_C_A	rs3096696	PPT2,PPT2-EGFL8	6	32154695	C	A	Gastritis and duodenitis	1.042	1.022	1.062	3.63e-05	0.000814	0.000426	0.001205	0.2965	0.155	0.4394
female	chr6_32154695_C_A	rs3096696	PPT2,PPT2-EGFL8	6	32154695	C	A	Interstitial lung disease and pulmonary sarcoidosis	1.185	1.125	1.249	1.81e-10	0.010339	0.007099	0.013627	3.8057	2.6011	5.0403
female	chr6_32154695_C_A	rs3096696	PPT2,PPT2-EGFL8	6	32154695	C	A	Low back pain	1.043	1.021	1.066	0.000146	0.051256	0.024697	0.078025	18.6614	8.9761	28.458
female	chr6_32154695_C_A	rs3096696	PPT2,PPT2-EGFL8	6	32154695	C	A	Lower extremity peripheral arterial disease	1.113	1.061	1.167	1.13e-05	0.005551	0.003047	0.008094	2.0318	1.1108	2.975
female	chr6_32154695_C_A	rs3096696	PPT2,PPT2-EGFL8	6	32154695	C	A	Non-Hodgkin lymphoma	1.112	1.042	1.187	0.00146	0.01608	0.006108	0.026266	5.8858	2.2235	9.6695
female	chr6_32154695_C_A	rs3096696	PPT2,PPT2-EGFL8	6	32154695	C	A	Osteoarthritis	1.046	1.024	1.068	4.01e-05	0.023923	0.012456	0.035479	8.7118	4.5282	12.9423
female	chr6_32154695_C_A	rs3096696	PPT2,PPT2-EGFL8	6	32154695	C	A	Psoriasis	1.342	1.284	1.403	1.94e-38	0.059745	0.050402	0.06917	22.2545	18.6915	25.8838
female	chr6_32154695_C_A	rs3096696	PPT2,PPT2-EGFL8	6	32154695	C	A	Tracheal, bronchus, and lung cancer	1.075	1.012	1.141	0.0181	0.036962	0.006246	0.068317	13.4903	2.2686	25.0616
female	chr6_32166733_G_A	rs3096697	EGFL8,PPT2-EGFL8	6	32166733	G	A	Age-related macular degeneration	1.092	1.048	1.138	2.78e-05	0.001816	0.00096	0.002685	0.6638	0.3496	0.9847
female	chr6_32166733_G_A	rs3096697	EGFL8,PPT2-EGFL8	6	32166733	G	A	Asthma	1.042	1.024	1.06	4.68e-06	0.011943	0.006808	0.017111	4.3484	2.4753	6.2388
female	chr6_32166733_G_A	rs3096697	EGFL8,PPT2-EGFL8	6	32166733	G	A	Cataract	1.034	1.017	1.05	4.25e-05	0.001412	0.000734	0.002095	0.5139	0.2667	0.7632
female	chr6_32166733_G_A	rs3096697	EGFL8,PPT2-EGFL8	6	32166733	G	A	Chronic kidney disease	1.095	1.059	1.132	7.95e-08	0.019419	0.012256	0.026662	7.0993	4.4683	9.7748
female	chr6_32166733_G_A	rs3096697	EGFL8,PPT2-EGFL8	6	32166733	G	A	Diabetes mellitus type 1	1.382	1.304	1.464	4.09e-28	0.026405	0.021531	0.031327	9.8651	7.9977	11.776
female	chr6_32166733_G_A	rs3096697	EGFL8,PPT2-EGFL8	6	32166733	G	A	Diabetes mellitus type 2	1.066	1.042	1.091	3.26e-08	0.050206	0.032267	0.068288	18.3135	11.7482	24.9561
female	chr6_32166733_G_A	rs3096697	EGFL8,PPT2-EGFL8	6	32166733	G	A	Gastritis and duodenitis	1.042	1.022	1.062	3.13e-05	0.000822	0.000433	0.001213	0.2991	0.1575	0.4422
female	chr6_32166733_G_A	rs3096697	EGFL8,PPT2-EGFL8	6	32166733	G	A	Interstitial lung disease and pulmonary sarcoidosis	1.185	1.124	1.248	2.1e-10	0.010306	0.007065	0.013595	3.7936	2.5888	5.0285
female	chr6_32166733_G_A	rs3096697	EGFL8,PPT2-EGFL8	6	32166733	G	A	Low back pain	1.042	1.02	1.065	0.000183	0.050517	0.023953	0.077292	18.3935	8.7062	28.1921
female	chr6_32166733_G_A	rs3096697	EGFL8,PPT2-EGFL8	6	32166733	G	A	Lower extremity peripheral arterial disease	1.114	1.062	1.168	9.91e-06	0.005588	0.003083	0.008131	2.0456	1.1242	2.9891
female	chr6_32166733_G_A	rs3096697	EGFL8,PPT2-EGFL8	6	32166733	G	A	Non-Hodgkin lymphoma	1.113	1.042	1.188	0.00141	0.01613	0.006153	0.026319	5.9045	2.2402	9.6902
female	chr6_32166733_G_A	rs3096697	EGFL8,PPT2-EGFL8	6	32166733	G	A	Osteoarthritis	1.046	1.023	1.068	4.26e-05	0.023848	0.012378	0.035406	8.6852	4.5003	12.917
female	chr6_32166733_G_A	rs3096697	EGFL8,PPT2-EGFL8	6	32166733	G	A	Psoriasis	1.341	1.283	1.402	3.29e-38	0.059584	0.050237	0.069013	22.1936	18.63	25.8235
female	chr6_32166733_G_A	rs3096697	EGFL8,PPT2-EGFL8	6	32166733	G	A	Tracheal, bronchus, and lung cancer	1.073	1.011	1.14	0.0206	0.036209	0.005485	0.067574	13.2152	1.9922	24.7881
female	chr6_32183666_C_T	rs2070600	AGER	6	32183666	C	T	Asthma	1.065	1.036	1.095	8.2e-06	0.0187	0.010375	0.027194	2.8728	1.5923	4.182
female	chr6_32183666_C_T	rs2070600	AGER	6	32183666	C	T	Diabetes mellitus type 1	1.53	1.404	1.668	3.74e-22	0.038436	0.029748	0.047591	5.9972	4.6223	7.4595
female	chr6_32183666_C_T	rs2070600	AGER	6	32183666	C	T	Diabetes mellitus type 2	1.074	1.036	1.113	8.73e-05	0.056768	0.028039	0.086245	8.7238	4.3035	13.2711
female	chr6_32183666_C_T	rs2070600	AGER	6	32183666	C	T	Multiple sclerosis	0.618	0.538	0.711	1.29e-11	-0.024585	-0.03008	-0.01841	-3.7203	-4.5395	-2.7947
female	chr6_32183666_C_T	rs2070600	AGER	6	32183666	C	T	Rheumatoid arthritis	1.218	1.18	1.258	1.95e-33	0.033173	0.027456	0.039017	5.1226	4.2343	6.0331
female	chr6_32196022_T_C	rs8192579	NOTCH4	6	32196022	T	C	Diabetes mellitus type 1	0.674	0.573	0.792	1.85e-06	-0.025668	-0.033761	-0.016242	-1.3443	-1.7655	-0.8521
female	chr6_32196022_T_C	rs8192579	NOTCH4	6	32196022	T	C	Psoriasis	1.947	1.801	2.104	2.06e-63	0.175654	0.149614	0.203422	9.3713	7.9653	10.8774
female	chr6_32196022_T_C	rs8192579	NOTCH4	6	32196022	T	C	Thyroid cancer	1.275	1.066	1.524	0.00769	0.006409	0.001563	0.012086	0.3386	0.0823	0.6409
female	chr6_32218019_C_T	rs8192591	NOTCH4	6	32218019	C	T	Diabetes mellitus type 1	0.721	0.594	0.875	0.000919	-0.021784	-0.031802	-0.009726	-0.7213	-1.0517	-0.3225
female	chr6_32218019_C_T	rs8192591	NOTCH4	6	32218019	C	T	Multiple sclerosis	0.762	0.626	0.927	0.00655	-0.014683	-0.023136	-0.004487	-0.4863	-0.7653	-0.1488
female	chr6_32218019_C_T	rs8192591	NOTCH4	6	32218019	C	T	Psoriasis	2.424	2.229	2.636	4.81e-95	0.264784	0.229748	0.302454	8.9047	7.7127	10.1911
female	chr6_32218019_C_T	rs8192591	NOTCH4	6	32218019	C	T	Subarachnoid hemorrhage	1.48	1.235	1.772	2.08e-05	0.076652	0.037868	0.122412	2.5556	1.2597	4.0923
female	chr6_32218019_C_T	rs8192591	NOTCH4	6	32218019	C	T	Thyroid cancer	1.385	1.126	1.703	0.00202	0.008999	0.002973	0.016291	0.2998	0.0988	0.5443
female	chr6_32220606_T_C	rs422951	NOTCH4	6	32220606	T	C	Age-related macular degeneration	1.075	1.04	1.112	2.31e-05	0.001426	0.000776	0.002058	1.4814	0.7997	2.1552
female	chr6_32220606_T_C	rs422951	NOTCH4	6	32220606	T	C	Asthma	1.031	1.016	1.046	2.61e-05	0.008702	0.00467	0.012689	8.9559	4.7917	13.1015
female	chr6_32220606_T_C	rs422951	NOTCH4	6	32220606	T	C	Cataract	1.03	1.017	1.043	4.76e-06	0.001234	0.000709	0.001755	1.2703	0.7275	1.8109
female	chr6_32220606_T_C	rs422951	NOTCH4	6	32220606	T	C	Chronic kidney disease	1.063	1.034	1.092	1.65e-05	0.012471	0.006869	0.017948	12.923	7.0739	18.7176
female	chr6_32220606_T_C	rs422951	NOTCH4	6	32220606	T	C	Diabetes mellitus type 1	1.376	1.31	1.447	1.8e-36	0.021588	0.01868	0.024323	23.8753	20.382	27.2773
female	chr6_32220606_T_C	rs422951	NOTCH4	6	32220606	T	C	Diabetes mellitus type 2	1.059	1.04	1.078	8.31e-10	0.043234	0.029637	0.056633	44.7637	30.5596	58.8811
female	chr6_32220606_T_C	rs422951	NOTCH4	6	32220606	T	C	Gastritis and duodenitis	1.031	1.014	1.047	0.000248	0.00059	0.000276	9e-04	0.6072	0.2831	0.9297
female	chr6_32220606_T_C	rs422951	NOTCH4	6	32220606	T	C	Multiple sclerosis	0.819	0.774	0.866	4.08e-12	-0.013071	-0.017026	-0.009221	-12.8376	-16.5522	-9.1542
female	chr6_32220606_T_C	rs422951	NOTCH4	6	32220606	T	C	Psoriasis	1.177	1.134	1.222	6.9e-18	0.029578	0.023212	0.035719	31.403	24.4235	38.2756
female	chr6_32220863_T_C	rs520692	NOTCH4	6	32220863	T	C	Age-related macular degeneration	1.053	1.015	1.091	0.00538	0.001033	0.000307	0.001752	0.7563	0.2234	1.29
female	chr6_32220863_T_C	rs520692	NOTCH4	6	32220863	T	C	Multiple sclerosis	0.821	0.77	0.874	8.4e-10	-0.012308	-0.01628	-0.008346	-8.6893	-11.4018	-5.9421
female	chr6_32220863_T_C	rs520692	NOTCH4	6	32220863	T	C	Psoriasis	1.119	1.076	1.164	2.61e-08	0.02144	0.013971	0.028805	15.8511	10.2612	21.4427
female	chr6_32221046_G_A	rs8192585	NOTCH4	6	32221046	G	A	Diabetes mellitus type 1	1.379	1.25	1.522	1.54e-10	0.028203	0.018848	0.038226	3.6902	2.4572	5.0218
female	chr6_32222613_T_G	rs915894	NOTCH4	6	32222613	T	G	Age-related macular degeneration	1.046	1.01	1.083	0.0117	0.000899	0.000201	0.001588	0.6819	0.1519	1.2123
female	chr6_32222613_T_G	rs915894	NOTCH4	6	32222613	T	G	Appendicitis	1.043	1.019	1.068	0.000439	0.000178	7.9e-05	0.000276	0.1348	0.0596	0.2101
female	chr6_32222613_T_G	rs915894	NOTCH4	6	32222613	T	G	Asthma	1.054	1.039	1.069	2.12e-12	0.015042	0.010871	0.019194	11.4279	8.2383	14.6183
female	chr6_32222613_T_G	rs915894	NOTCH4	6	32222613	T	G	Cataract	1.031	1.018	1.045	3.51e-06	0.001305	0.000755	0.001853	0.988	0.5704	1.4057
female	chr6_32222613_T_G	rs915894	NOTCH4	6	32222613	T	G	Cervical cancer	1.114	1.058	1.173	3.95e-05	0.007559	0.003988	0.011057	5.7976	3.0319	8.5603
female	chr6_32222613_T_G	rs915894	NOTCH4	6	32222613	T	G	Chronic kidney disease	1.074	1.044	1.105	7.56e-07	0.014863	0.009014	0.020654	11.3281	6.837	15.8195
female	chr6_32222613_T_G	rs915894	NOTCH4	6	32222613	T	G	Diabetes mellitus type 1	1.864	1.773	1.959	3.86e-133	0.041161	0.03858	0.043589	35.3278	32.6886	37.9157
female	chr6_32222613_T_G	rs915894	NOTCH4	6	32222613	T	G	Diabetes mellitus type 2	1.095	1.075	1.116	1.56e-21	0.069725	0.055559	0.083792	53.3242	42.3528	64.2935
female	chr6_32222613_T_G	rs915894	NOTCH4	6	32222613	T	G	Interstitial lung disease and pulmonary sarcoidosis	1.068	1.023	1.116	0.00315	0.003869	0.00131	0.00639	2.9464	0.99	4.9033
female	chr6_32222613_T_G	rs915894	NOTCH4	6	32222613	T	G	Lower extremity peripheral arterial disease	1.161	1.117	1.207	5.2e-14	0.007417	0.005525	0.009277	5.7315	4.2397	7.2205
female	chr6_32222613_T_G	rs915894	NOTCH4	6	32222613	T	G	Multiple sclerosis	0.82	0.773	0.871	7.19e-11	-0.012385	-0.016168	-0.008619	-9.0568	-11.7299	-6.3557
female	chr6_32222613_T_G	rs915894	NOTCH4	6	32222613	T	G	Psoriasis	1.196	1.151	1.242	3.82e-20	0.033586	0.026623	0.040422	26.0966	20.5411	31.6371
female	chr6_32222613_T_G	rs915894	NOTCH4	6	32222613	T	G	Schizophrenia	0.888	0.845	0.932	2.17e-06	-0.020103	-0.028545	-0.011724	-14.8657	-20.9595	-8.7338
female	chr6_32288641_T_C	rs9268142	C6orf10	6	32288641	T	C	Diabetes mellitus type 1	1.197	1.133	1.264	1.25e-10	0.01373	0.0096	0.017796	9.1922	6.372	12.0218
female	chr6_32288641_T_C	rs9268142	C6orf10	6	32288641	T	C	Interstitial lung disease and pulmonary sarcoidosis	1.166	1.113	1.221	8.48e-11	0.008956	0.006279	0.011601	5.9714	4.157	7.7924
female	chr6_32288641_T_C	rs9268142	C6orf10	6	32288641	T	C	Psoriasis	1.121	1.076	1.168	5.82e-08	0.021894	0.01403	0.029689	14.5088	9.2403	19.7996
female	chr6_32288641_T_C	rs9268142	C6orf10	6	32288641	T	C	Rheumatoid arthritis	0.964	0.945	0.984	0.000384	-0.005664	-0.008796	-0.002535	-3.6738	-5.6906	-1.6491
female	chr6_32293475_T_G	rs7775397	C6orf10	6	32293475	T	G	Appendicitis	1.065	1.027	1.104	0.000673	0.000271	0.000114	0.000432	0.0623	0.026	0.0995
female	chr6_32293475_T_G	rs7775397	C6orf10	6	32293475	T	G	Asthma	1.06	1.038	1.084	1.11e-07	0.017234	0.010798	0.023752	3.9615	2.4794	5.4662
female	chr6_32293475_T_G	rs7775397	C6orf10	6	32293475	T	G	Cataract	1.052	1.032	1.073	3.11e-07	0.002191	0.001344	0.003048	0.5034	0.3084	0.7011
female	chr6_32293475_T_G	rs7775397	C6orf10	6	32293475	T	G	Chronic kidney disease	1.164	1.118	1.212	1.23e-13	0.033401	0.024283	0.042723	7.718	5.5982	9.8957
female	chr6_32293475_T_G	rs7775397	C6orf10	6	32293475	T	G	Diabetes mellitus type 1	1.913	1.797	2.036	1.34e-91	0.059719	0.05322	0.066334	14.3185	12.6885	15.9997
female	chr6_32293475_T_G	rs7775397	C6orf10	6	32293475	T	G	Diabetes mellitus type 2	1.067	1.037	1.097	6.42e-06	0.050959	0.028581	0.073708	11.7176	6.5622	16.9745
female	chr6_32293475_T_G	rs7775397	C6orf10	6	32293475	T	G	Gastritis and duodenitis	1.042	1.018	1.068	0.000711	0.000834	0.000349	0.001327	0.1916	0.08	0.3051
female	chr6_32293475_T_G	rs7775397	C6orf10	6	32293475	T	G	Interstitial lung disease and pulmonary sarcoidosis	1.37	1.29	1.456	1.53e-24	0.020372	0.016197	0.024669	4.7562	3.7664	5.7838
female	chr6_32293475_T_G	rs7775397	C6orf10	6	32293475	T	G	Lower extremity peripheral arterial disease	1.148	1.083	1.216	2.87e-06	0.007318	0.004181	0.010557	1.6896	0.9623	2.4459
female	chr6_32293475_T_G	rs7775397	C6orf10	6	32293475	T	G	Non-Hodgkin lymphoma	1.237	1.145	1.336	7.52e-08	0.033549	0.020853	0.046772	7.7806	4.8139	10.9012
female	chr6_32293475_T_G	rs7775397	C6orf10	6	32293475	T	G	Psoriasis	0.897	0.843	0.955	0.000642	-0.020307	-0.03134	-0.008816	-4.6294	-7.1251	-2.0158
female	chr6_32293475_T_G	rs7775397	C6orf10	6	32293475	T	G	Schizophrenia	0.911	0.842	0.987	0.0219	-0.015013	-0.02716	-0.002227	-3.4252	-6.1743	-0.51
female	chr6_32293475_T_G	rs7775397	C6orf10	6	32293475	T	G	Tracheal, bronchus, and lung cancer	1.078	1.001	1.161	0.047	0.038798	0.000497	0.078792	8.9265	0.1138	18.204
female	chr6_32293730_T_C	rs3749966	C6orf10	6	32293730	T	C	Diabetes mellitus type 1	1.17	1.108	1.236	1.4e-08	0.011975	0.007893	0.015983	8.4797	5.54	11.4229
female	chr6_32293730_T_C	rs3749966	C6orf10	6	32293730	T	C	Gastritis and duodenitis	1.025	1.006	1.043	0.00917	0.000481	0.000119	0.000842	0.3338	0.0826	0.5855
female	chr6_32293730_T_C	rs3749966	C6orf10	6	32293730	T	C	Interstitial lung disease and pulmonary sarcoidosis	1.142	1.091	1.196	1.5e-08	0.00772	0.005076	0.010327	5.4449	3.5538	7.3393
female	chr6_32293730_T_C	rs3749966	C6orf10	6	32293730	T	C	Ischemic stroke	1.038	1.005	1.071	0.0219	0.033884	0.004916	0.062663	23.5425	3.3998	43.7492
female	chr6_32293730_T_C	rs3749966	C6orf10	6	32293730	T	C	Psoriasis	1.121	1.076	1.168	3.57e-08	0.021843	0.01414	0.029456	15.3594	9.8797	20.8504
female	chr6_32293730_T_C	rs3749966	C6orf10	6	32293730	T	C	Rheumatoid arthritis	0.961	0.942	0.98	6.54e-05	-0.00629	-0.00939	-0.003197	-4.3212	-6.4336	-2.2027
female	chr6_32293994_A_G	rs560505	C6orf10	6	32293994	A	G	Asthma	1.058	1.042	1.073	9.6e-14	0.016053	0.011853	0.020233	12.028	8.8595	15.1976
female	chr6_32293994_A_G	rs560505	C6orf10	6	32293994	A	G	Diabetes mellitus type 1	1.536	1.461	1.615	1.33e-63	0.030438	0.027274	0.033476	24.5109	21.7235	27.2654
female	chr6_32293994_A_G	rs560505	C6orf10	6	32293994	A	G	Diabetes mellitus type 2	1.069	1.049	1.09	3.56e-12	0.051487	0.037078	0.065807	38.6484	27.7454	49.5548
female	chr6_32293994_A_G	rs560505	C6orf10	6	32293994	A	G	Multiple sclerosis	0.705	0.662	0.75	3.02e-28	-0.021956	-0.025873	-0.018023	-15.5445	-18.1889	-12.8553
female	chr6_32293994_A_G	rs560505	C6orf10	6	32293994	A	G	Non-Hodgkin lymphoma	0.876	0.827	0.928	5.85e-06	-0.019924	-0.028662	-0.011247	-14.5047	-20.7023	-8.256
female	chr6_32293994_A_G	rs560505	C6orf10	6	32293994	A	G	Rheumatoid arthritis	1.083	1.063	1.102	2.28e-18	0.01225	0.009529	0.014954	9.2141	7.1466	11.282
female	chr6_32330595_A_G	rs9405090	C6orf10	6	32330595	A	G	Asthma	1.054	1.039	1.07	1.95e-12	0.015157	0.010959	0.019334	11.4033	8.2254	14.5822
female	chr6_32330595_A_G	rs9405090	C6orf10	6	32330595	A	G	Diabetes mellitus type 1	1.528	1.453	1.606	3.67e-62	0.030073	0.026906	0.033114	24.3085	21.5116	27.0722
female	chr6_32330595_A_G	rs9405090	C6orf10	6	32330595	A	G	Diabetes mellitus type 2	1.067	1.047	1.087	1.49e-11	0.049901	0.03551	0.064202	37.6193	26.6868	48.5546
female	chr6_32330595_A_G	rs9405090	C6orf10	6	32330595	A	G	Multiple sclerosis	0.712	0.67	0.758	5.57e-27	-0.021306	-0.025209	-0.01739	-15.1698	-17.8217	-12.4749
female	chr6_32330595_A_G	rs9405090	C6orf10	6	32330595	A	G	Non-Hodgkin lymphoma	0.882	0.833	0.934	1.6e-05	-0.018898	-0.027607	-0.010256	-13.8336	-20.0489	-7.5702
female	chr6_32330595_A_G	rs9405090	C6orf10	6	32330595	A	G	Rheumatoid arthritis	1.081	1.062	1.1	1.19e-17	0.011967	0.00925	0.014667	9.0408	6.9677	11.114
female	chr6_32332045_G_A	rs1003878	C6orf10	6	32332045	G	A	Chronic kidney disease	1.064	1.03	1.099	0.000182	0.013176	0.006253	0.020144	5.9203	2.8006	9.0817
female	chr6_32332045_G_A	rs1003878	C6orf10	6	32332045	G	A	Diabetes mellitus type 1	1.292	1.22	1.367	1.16e-18	0.020312	0.015738	0.024898	9.325	7.1768	11.5114
female	chr6_32332045_G_A	rs1003878	C6orf10	6	32332045	G	A	Gastritis and duodenitis	1.032	1.013	1.052	0.00106	0.000631	0.000253	0.001012	0.2828	0.113	0.454
female	chr6_32332045_G_A	rs1003878	C6orf10	6	32332045	G	A	Interstitial lung disease and pulmonary sarcoidosis	1.222	1.163	1.283	1.87e-15	0.012052	0.009045	0.015073	5.4968	4.1024	6.9148
female	chr6_32332045_G_A	rs1003878	C6orf10	6	32332045	G	A	Lower extremity peripheral arterial disease	1.064	1.016	1.113	0.00828	0.003165	0.000811	0.00554	1.422	0.3629	2.501
female	chr6_32332045_G_A	rs1003878	C6orf10	6	32332045	G	A	Psoriasis	1.051	1.005	1.1	0.0304	0.009767	0.000917	0.018701	4.3831	0.4098	8.4318
female	chr6_32332045_G_A	rs1003878	C6orf10	6	32332045	G	A	Rheumatoid arthritis	0.944	0.924	0.964	1.05e-07	-0.008896	-0.012139	-0.005633	-3.9511	-5.3813	-2.5068
female	chr6_32332045_G_A	rs1003878	C6orf10	6	32332045	G	A	Tracheal, bronchus, and lung cancer	1.064	1.003	1.128	0.039	0.031479	0.001586	0.061727	14.1434	0.7083	27.9048
female	chr6_32335915_T_A	rs1265754	C6orf10	6	32335915	T	A	Appendicitis	1.065	1.027	1.104	0.000616	0.000273	0.000115	0.000433	0.0627	0.0265	0.0998
female	chr6_32335915_T_A	rs1265754	C6orf10	6	32335915	T	A	Asthma	1.061	1.038	1.084	8.69e-08	0.017348	0.010924	0.023855	3.9873	2.5078	5.4892
female	chr6_32335915_T_A	rs1265754	C6orf10	6	32335915	T	A	Cataract	1.052	1.032	1.073	3.47e-07	0.002179	0.001333	0.003034	0.5005	0.3059	0.6978
female	chr6_32335915_T_A	rs1265754	C6orf10	6	32335915	T	A	Chronic kidney disease	1.164	1.118	1.211	1.23e-13	0.033333	0.024234	0.042634	7.7009	5.5861	9.8735
female	chr6_32335915_T_A	rs1265754	C6orf10	6	32335915	T	A	Diabetes mellitus type 1	1.907	1.791	2.03	6.2e-91	0.059392	0.052906	0.065995	14.2336	12.6082	15.9102
female	chr6_32335915_T_A	rs1265754	C6orf10	6	32335915	T	A	Diabetes mellitus type 2	1.066	1.037	1.096	7.11e-06	0.050636	0.028295	0.073348	11.6414	6.4955	16.8885
female	chr6_32335915_T_A	rs1265754	C6orf10	6	32335915	T	A	Gastritis and duodenitis	1.042	1.017	1.067	0.000774	0.000827	0.000342	0.001318	0.1898	0.0785	0.303
female	chr6_32335915_T_A	rs1265754	C6orf10	6	32335915	T	A	Interstitial lung disease and pulmonary sarcoidosis	1.369	1.289	1.455	1.75e-24	0.020323	0.016154	0.024615	4.7439	3.7556	5.7699
female	chr6_32335915_T_A	rs1265754	C6orf10	6	32335915	T	A	Lower extremity peripheral arterial disease	1.147	1.083	1.215	3.05e-06	0.007291	0.004158	0.010526	1.683	0.9567	2.4382
female	chr6_32335915_T_A	rs1265754	C6orf10	6	32335915	T	A	Non-Hodgkin lymphoma	1.236	1.144	1.335	8.08e-08	0.033408	0.020737	0.046605	7.7464	4.7862	10.8599
female	chr6_32335915_T_A	rs1265754	C6orf10	6	32335915	T	A	Psoriasis	0.895	0.841	0.953	0.000495	-0.020708	-0.031724	-0.009236	-4.7198	-7.2106	-2.1112
female	chr6_32335915_T_A	rs1265754	C6orf10	6	32335915	T	A	Schizophrenia	0.911	0.841	0.986	0.0214	-0.015072	-0.027213	-0.002291	-3.4379	-6.1854	-0.5245
female	chr6_32335915_T_A	rs1265754	C6orf10	6	32335915	T	A	Tracheal, bronchus, and lung cancer	1.08	1.003	1.162	0.0424	0.039553	0.001318	0.079471	9.0994	0.3021	18.3592
female	chr6_32339605_G_A	rs1033500	C6orf10	6	32339605	G	A	Asthma	1.054	1.039	1.07	2.42e-12	0.015094	0.010896	0.019272	11.3611	8.1815	14.5417
female	chr6_32339605_G_A	rs1033500	C6orf10	6	32339605	G	A	Diabetes mellitus type 1	1.527	1.453	1.606	4.71e-62	0.030048	0.02688	0.033089	24.2985	21.5004	27.0635
female	chr6_32339605_G_A	rs1033500	C6orf10	6	32339605	G	A	Diabetes mellitus type 2	1.067	1.047	1.088	1.4e-11	0.049959	0.035569	0.064259	37.6817	26.7443	48.6216
female	chr6_32339605_G_A	rs1033500	C6orf10	6	32339605	G	A	Multiple sclerosis	0.712	0.669	0.757	4.56e-27	-0.021347	-0.025251	-0.01743	-15.2046	-17.858	-12.5082
female	chr6_32339605_G_A	rs1033500	C6orf10	6	32339605	G	A	Non-Hodgkin lymphoma	0.882	0.833	0.934	1.64e-05	-0.018872	-0.027581	-0.010229	-13.8211	-20.0399	-7.5543
female	chr6_32339605_G_A	rs1033500	C6orf10	6	32339605	G	A	Rheumatoid arthritis	1.08	1.061	1.1	1.34e-17	0.011949	0.009232	0.014649	9.0311	6.9569	11.1054
female	chr6_32366178_T_C	rs9268368	C6orf10	6	32366178	T	C	Asthma	1.055	1.039	1.07	1.29e-12	0.015274	0.011079	0.019449	11.4939	8.3169	14.6719
female	chr6_32366178_T_C	rs9268368	C6orf10	6	32366178	T	C	Diabetes mellitus type 1	1.526	1.452	1.605	6.29e-62	0.030015	0.026846	0.033057	24.2592	21.4623	27.0231
female	chr6_32366178_T_C	rs9268368	C6orf10	6	32366178	T	C	Diabetes mellitus type 2	1.067	1.047	1.087	1.84e-11	0.049657	0.035269	0.063955	37.4389	26.5082	48.3723
female	chr6_32366178_T_C	rs9268368	C6orf10	6	32366178	T	C	Multiple sclerosis	0.712	0.669	0.757	4.38e-27	-0.021347	-0.025249	-0.017432	-15.1998	-17.8512	-12.5053
female	chr6_32366178_T_C	rs9268368	C6orf10	6	32366178	T	C	Non-Hodgkin lymphoma	0.883	0.834	0.935	1.82e-05	-0.018763	-0.027467	-0.010126	-13.7382	-19.9522	-7.4764
female	chr6_32366178_T_C	rs9268368	C6orf10	6	32366178	T	C	Rheumatoid arthritis	1.08	1.061	1.1	1.27e-17	0.011951	0.009236	0.01465	9.03	6.9575	11.1027
female	chr6_32368809_A_G	rs9268384	C6orf10	6	32368809	A	G	Asthma	1.054	1.039	1.07	1.85e-12	0.015178	0.010979	0.019357	11.4216	8.2421	14.6021
female	chr6_32368809_A_G	rs9268384	C6orf10	6	32368809	A	G	Diabetes mellitus type 1	1.526	1.451	1.604	1.03e-61	0.029985	0.026813	0.03303	24.2347	21.4354	27.0009
female	chr6_32368809_A_G	rs9268384	C6orf10	6	32368809	A	G	Diabetes mellitus type 2	1.067	1.047	1.087	1.73e-11	0.049749	0.035354	0.064054	37.5106	26.5734	48.4505
female	chr6_32368809_A_G	rs9268384	C6orf10	6	32368809	A	G	Multiple sclerosis	0.711	0.669	0.757	3.38e-27	-0.02141	-0.025315	-0.017492	-15.2434	-17.896	-12.5475
female	chr6_32368809_A_G	rs9268384	C6orf10	6	32368809	A	G	Non-Hodgkin lymphoma	0.882	0.833	0.934	1.64e-05	-0.018877	-0.027587	-0.010233	-13.8206	-20.0387	-7.5545
female	chr6_32368809_A_G	rs9268384	C6orf10	6	32368809	A	G	Rheumatoid arthritis	1.08	1.061	1.1	1.68e-17	0.011915	0.009197	0.014616	9.0027	6.9286	11.0771
female	chr6_32369909_G_A	rs3129941	C6orf10	6	32369909	G	A	Cervical cancer	1.174	1.102	1.249	5.43e-07	0.011745	0.007074	0.016503	4.2741	2.56	6.0411
female	chr6_32369909_G_A	rs3129941	C6orf10	6	32369909	G	A	Chronic kidney disease	0.957	0.925	0.991	0.0121	-0.009088	-0.016076	-0.002	-3.2517	-5.7373	-0.7176
female	chr6_32369909_G_A	rs3129941	C6orf10	6	32369909	G	A	Diabetes mellitus type 1	0.469	0.432	0.51	9.4e-71	-0.048632	-0.052722	-0.044296	-16.7279	-18.0785	-15.2876
female	chr6_32369909_G_A	rs3129941	C6orf10	6	32369909	G	A	Diabetes mellitus type 2	0.927	0.905	0.949	1.89e-10	-0.057979	-0.075445	-0.040335	-20.6941	-26.8823	-14.4216
female	chr6_32369909_G_A	rs3129941	C6orf10	6	32369909	G	A	Gallbladder and biliary diseases	0.965	0.947	0.983	0.000147	-0.003183	-0.004808	-0.001545	-1.1394	-1.7189	-0.5539
female	chr6_32369909_G_A	rs3129941	C6orf10	6	32369909	G	A	Ischemic heart disease	0.966	0.945	0.987	0.00188	-0.076504	-0.124199	-0.02838	-27.3912	-44.3949	-10.1781
female	chr6_32369909_G_A	rs3129941	C6orf10	6	32369909	G	A	Lower extremity peripheral arterial disease	0.894	0.85	0.94	1.39e-05	-0.005572	-0.007997	-0.003091	-1.9837	-2.8369	-1.1046
female	chr6_32369909_G_A	rs3129941	C6orf10	6	32369909	G	A	Multiple sclerosis	1.926	1.815	2.043	1.49e-104	0.043586	0.039539	0.047606	16.7902	15.1071	18.497
female	chr6_32369909_G_A	rs3129941	C6orf10	6	32369909	G	A	Psoriasis	0.872	0.829	0.916	7.24e-08	-0.025856	-0.034875	-0.016623	-9.1879	-12.3511	-5.9281
female	chr6_32369909_G_A	rs3129941	C6orf10	6	32369909	G	A	Rheumatoid arthritis	0.916	0.897	0.937	4.76e-15	-0.013388	-0.01666	-0.010084	-4.7746	-5.9322	-3.6021
female	chr6_32393972_G_C	rs34940131	BTNL2	6	32393972	G	C	Asthma	0.91	0.893	0.927	4e-23	-0.02713	-0.032482	-0.021771	-15.8832	-18.9757	-12.7733
female	chr6_32393972_G_C	rs34940131	BTNL2	6	32393972	G	C	Cervical cancer	0.817	0.768	0.869	1.62e-10	-0.014296	-0.018606	-0.009942	-8.27	-10.6957	-5.79
female	chr6_32393972_G_C	rs34940131	BTNL2	6	32393972	G	C	Chronic kidney disease	0.916	0.883	0.951	3.54e-06	-0.018441	-0.026208	-0.010653	-10.8041	-15.2892	-6.2688
female	chr6_32393972_G_C	rs34940131	BTNL2	6	32393972	G	C	Diabetes mellitus type 1	0.571	0.529	0.616	1.32e-47	-0.04178	-0.046926	-0.036479	-23.4001	-26.1361	-20.5535
female	chr6_32393972_G_C	rs34940131	BTNL2	6	32393972	G	C	Diabetes mellitus type 2	0.946	0.924	0.968	2.79e-06	-0.042913	-0.060837	-0.024969	-25.2382	-35.6815	-14.7265
female	chr6_32393972_G_C	rs34940131	BTNL2	6	32393972	G	C	Interstitial lung disease and pulmonary sarcoidosis	0.849	0.804	0.896	2.2e-09	-0.009648	-0.012773	-0.0065	-5.604	-7.3769	-3.7985
female	chr6_32393972_G_C	rs34940131	BTNL2	6	32393972	G	C	Lower extremity peripheral arterial disease	0.922	0.88	0.966	0.000631	-0.004149	-0.006519	-0.001771	-2.4326	-3.8019	-1.0443
female	chr6_32393972_G_C	rs34940131	BTNL2	6	32393972	G	C	Multiple sclerosis	0.79	0.733	0.851	6.06e-10	-0.014346	-0.018787	-0.009842	-8.2695	-10.75	-5.7184
female	chr6_32393972_G_C	rs34940131	BTNL2	6	32393972	G	C	Non-Hodgkin lymphoma	1.164	1.091	1.242	4.41e-06	0.022488	0.012918	0.031969	13.5924	7.7373	19.5094
female	chr6_32393972_G_C	rs34940131	BTNL2	6	32393972	G	C	Non-melanoma skin cancer	1.077	1.05	1.105	7.42e-09	0.000724	0.000479	0.000969	0.4328	0.2852	0.5811
female	chr6_32393972_G_C	rs34940131	BTNL2	6	32393972	G	C	Psoriasis	0.919	0.877	0.963	0.000364	-0.016312	-0.025245	-0.00735	-9.5608	-14.7179	-4.3319
female	chr6_32393985_G_A	rs35624343	BTNL2	6	32393985	G	A	Asthma	0.908	0.891	0.925	1.49e-24	-0.027879	-0.033204	-0.022546	-16.3336	-19.4119	-13.238
female	chr6_32393985_G_A	rs35624343	BTNL2	6	32393985	G	A	Cervical cancer	0.816	0.767	0.868	1.15e-10	-0.014392	-0.018696	-0.010044	-8.3329	-10.7568	-5.8547
female	chr6_32393985_G_A	rs35624343	BTNL2	6	32393985	G	A	Chronic kidney disease	0.913	0.88	0.947	1.34e-06	-0.019104	-0.026822	-0.011365	-11.2	-15.6582	-6.6921
female	chr6_32393985_G_A	rs35624343	BTNL2	6	32393985	G	A	Diabetes mellitus type 1	0.568	0.527	0.613	1.28e-48	-0.042058	-0.047178	-0.036783	-23.5717	-26.2951	-20.7385
female	chr6_32393985_G_A	rs35624343	BTNL2	6	32393985	G	A	Diabetes mellitus type 2	0.946	0.924	0.968	2.24e-06	-0.043118	-0.060959	-0.025259	-25.3848	-35.7897	-14.9122
female	chr6_32393985_G_A	rs35624343	BTNL2	6	32393985	G	A	Interstitial lung disease and pulmonary sarcoidosis	0.848	0.803	0.894	1.47e-09	-0.009727	-0.012844	-0.006588	-5.6549	-7.4242	-3.8531
female	chr6_32393985_G_A	rs35624343	BTNL2	6	32393985	G	A	Lower extremity peripheral arterial disease	0.921	0.879	0.965	0.00058	-0.004164	-0.006528	-0.001794	-2.4441	-3.8107	-1.0585
female	chr6_32393985_G_A	rs35624343	BTNL2	6	32393985	G	A	Multiple sclerosis	0.791	0.735	0.852	6.64e-10	-0.014235	-0.018655	-0.009755	-8.2158	-10.6874	-5.6745
female	chr6_32393985_G_A	rs35624343	BTNL2	6	32393985	G	A	Non-Hodgkin lymphoma	1.162	1.089	1.24	5.39e-06	0.022181	0.012654	0.031619	13.4171	7.5855	19.3103
female	chr6_32393985_G_A	rs35624343	BTNL2	6	32393985	G	A	Non-melanoma skin cancer	1.076	1.05	1.104	8.99e-09	0.000715	0.000471	0.000958	0.4279	0.2812	0.5754
female	chr6_32393985_G_A	rs35624343	BTNL2	6	32393985	G	A	Psoriasis	0.92	0.878	0.963	0.000382	-0.016198	-0.025101	-0.007266	-9.5041	-14.6502	-4.2868
female	chr6_32394926_G_T	rs41521946	BTNL2	6	32394926	G	T	Asthma	0.909	0.892	0.926	3.72e-24	-0.027631	-0.032955	-0.022299	-16.1902	-19.2687	-13.0944
female	chr6_32394926_G_T	rs41521946	BTNL2	6	32394926	G	T	Cervical cancer	0.815	0.766	0.867	9.01e-11	-0.014481	-0.018786	-0.010132	-8.3833	-10.8072	-5.905
female	chr6_32394926_G_T	rs41521946	BTNL2	6	32394926	G	T	Chronic kidney disease	0.913	0.88	0.947	1.25e-06	-0.019167	-0.026886	-0.011427	-11.2367	-15.6954	-6.7282
female	chr6_32394926_G_T	rs41521946	BTNL2	6	32394926	G	T	Diabetes mellitus type 1	0.572	0.53	0.617	8.7e-48	-0.041634	-0.046757	-0.036358	-23.3452	-26.0723	-20.5089
female	chr6_32394926_G_T	rs41521946	BTNL2	6	32394926	G	T	Diabetes mellitus type 2	0.947	0.925	0.969	3.56e-06	-0.042246	-0.060083	-0.024391	-24.8747	-35.28	-14.4018
female	chr6_32394926_G_T	rs41521946	BTNL2	6	32394926	G	T	Interstitial lung disease and pulmonary sarcoidosis	0.846	0.802	0.892	9.4e-10	-0.009848	-0.012966	-0.006708	-5.724	-7.4933	-3.922
female	chr6_32394926_G_T	rs41521946	BTNL2	6	32394926	G	T	Lower extremity peripheral arterial disease	0.922	0.88	0.966	0.000598	-0.004154	-0.006518	-0.001784	-2.4383	-3.8049	-1.0527
female	chr6_32394926_G_T	rs41521946	BTNL2	6	32394926	G	T	Multiple sclerosis	0.792	0.735	0.853	7.68e-10	-0.01418	-0.018599	-0.0097	-8.1847	-10.6567	-5.6431
female	chr6_32394926_G_T	rs41521946	BTNL2	6	32394926	G	T	Non-Hodgkin lymphoma	1.161	1.089	1.239	5.82e-06	0.022111	0.01258	0.031554	13.374	7.5408	19.2688
female	chr6_32394926_G_T	rs41521946	BTNL2	6	32394926	G	T	Non-melanoma skin cancer	1.076	1.049	1.103	1.12e-08	0.000711	0.000467	0.000954	0.4253	0.2786	0.5728
female	chr6_32394926_G_T	rs41521946	BTNL2	6	32394926	G	T	Psoriasis	0.92	0.879	0.964	0.000433	-0.016045	-0.024948	-0.007115	-9.4157	-14.5623	-4.1981
female	chr6_32394964_C_T	rs28362677	BTNL2	6	32394964	C	T	Asthma	0.908	0.891	0.925	1.49e-24	-0.027877	-0.033202	-0.022545	-16.3328	-19.411	-13.2373
female	chr6_32394964_C_T	rs28362677	BTNL2	6	32394964	C	T	Cervical cancer	0.816	0.767	0.868	1.15e-10	-0.014391	-0.018696	-0.010044	-8.3328	-10.7566	-5.8546
female	chr6_32394964_C_T	rs28362677	BTNL2	6	32394964	C	T	Chronic kidney disease	0.913	0.88	0.947	1.34e-06	-0.019104	-0.026822	-0.011366	-11.2002	-15.6582	-6.6924
female	chr6_32394964_C_T	rs28362677	BTNL2	6	32394964	C	T	Diabetes mellitus type 1	0.568	0.527	0.613	1.29e-48	-0.042055	-0.047175	-0.036781	-23.5702	-26.2936	-20.7371
female	chr6_32394964_C_T	rs28362677	BTNL2	6	32394964	C	T	Diabetes mellitus type 2	0.946	0.924	0.968	2.24e-06	-0.043121	-0.060962	-0.025263	-25.3867	-35.7911	-14.9145
female	chr6_32394964_C_T	rs28362677	BTNL2	6	32394964	C	T	Interstitial lung disease and pulmonary sarcoidosis	0.848	0.803	0.894	1.46e-09	-0.009727	-0.012843	-0.006588	-5.6549	-7.4241	-3.8531
female	chr6_32394964_C_T	rs28362677	BTNL2	6	32394964	C	T	Lower extremity peripheral arterial disease	0.921	0.879	0.965	0.00058	-0.004164	-0.006528	-0.001794	-2.4441	-3.8107	-1.0586
female	chr6_32394964_C_T	rs28362677	BTNL2	6	32394964	C	T	Multiple sclerosis	0.791	0.735	0.852	6.65e-10	-0.014234	-0.018653	-0.009754	-8.2151	-10.6867	-5.6739
female	chr6_32394964_C_T	rs28362677	BTNL2	6	32394964	C	T	Non-Hodgkin lymphoma	1.163	1.09	1.241	4.62e-06	0.022329	0.012807	0.031762	13.5086	7.6783	19.4002
female	chr6_32394964_C_T	rs28362677	BTNL2	6	32394964	C	T	Non-melanoma skin cancer	1.076	1.049	1.103	9.77e-09	0.000713	0.00047	0.000956	0.4269	0.2802	0.5744
female	chr6_32394964_C_T	rs28362677	BTNL2	6	32394964	C	T	Psoriasis	0.92	0.878	0.963	0.000382	-0.016198	-0.025101	-0.007266	-9.504	-14.65	-4.2869
female	chr6_32394968_G_A	rs28362678	BTNL2	6	32394968	G	A	Asthma	0.908	0.891	0.925	1.13e-24	-0.02795	-0.033274	-0.022618	-16.3749	-19.4528	-13.2797
female	chr6_32394968_G_A	rs28362678	BTNL2	6	32394968	G	A	Cervical cancer	0.816	0.767	0.868	1.13e-10	-0.014397	-0.018701	-0.01005	-8.3361	-10.7599	-5.858
female	chr6_32394968_G_A	rs28362678	BTNL2	6	32394968	G	A	Chronic kidney disease	0.913	0.88	0.947	1.28e-06	-0.019137	-0.026853	-0.011399	-11.219	-15.6763	-6.7119
female	chr6_32394968_G_A	rs28362678	BTNL2	6	32394968	G	A	Diabetes mellitus type 1	0.568	0.527	0.613	1.13e-48	-0.042079	-0.047198	-0.036806	-23.5831	-26.306	-20.7505
female	chr6_32394968_G_A	rs28362678	BTNL2	6	32394968	G	A	Diabetes mellitus type 2	0.946	0.924	0.968	2.36e-06	-0.043019	-0.060857	-0.025162	-25.3267	-35.7302	-14.8555
female	chr6_32394968_G_A	rs28362678	BTNL2	6	32394968	G	A	Interstitial lung disease and pulmonary sarcoidosis	0.847	0.803	0.894	1.4e-09	-0.009739	-0.012855	-0.0066	-5.6615	-7.4306	-3.8598
female	chr6_32394968_G_A	rs28362678	BTNL2	6	32394968	G	A	Lower extremity peripheral arterial disease	0.921	0.879	0.965	0.000564	-0.004174	-0.006537	-0.001803	-2.4495	-3.816	-1.064
female	chr6_32394968_G_A	rs28362678	BTNL2	6	32394968	G	A	Multiple sclerosis	0.791	0.734	0.852	6.34e-10	-0.014251	-0.018671	-0.009771	-8.225	-10.6963	-5.684
female	chr6_32394968_G_A	rs28362678	BTNL2	6	32394968	G	A	Non-Hodgkin lymphoma	1.163	1.09	1.24	4.82e-06	0.022285	0.012763	0.031719	13.4818	7.6517	19.3733
female	chr6_32394968_G_A	rs28362678	BTNL2	6	32394968	G	A	Non-melanoma skin cancer	1.076	1.05	1.103	9.41e-09	0.000714	0.00047	0.000957	0.4273	0.2806	0.5748
female	chr6_32394968_G_A	rs28362678	BTNL2	6	32394968	G	A	Psoriasis	0.919	0.878	0.963	0.00037	-0.016237	-0.02514	-0.007305	-9.5268	-14.6725	-4.3099
female	chr6_32396039_T_C	rs2076530	BTNL2	6	32396039	T	C	Diabetes mellitus type 1	1.312	1.249	1.379	8.61e-27	0.018597	0.015584	0.021428	21.3066	17.6129	24.8991
female	chr6_32396039_T_C	rs2076530	BTNL2	6	32396039	T	C	Diabetes mellitus type 2	1.043	1.024	1.062	6.24e-06	0.031804	0.018144	0.045251	34.3502	19.5137	49.0836
female	chr6_32396039_T_C	rs2076530	BTNL2	6	32396039	T	C	Interstitial lung disease and pulmonary sarcoidosis	0.833	0.798	0.869	4.51e-17	-0.01156	-0.014454	-0.008735	-11.8946	-14.7504	-9.0653
female	chr6_32396039_T_C	rs2076530	BTNL2	6	32396039	T	C	Multiple sclerosis	0.65	0.614	0.689	1.33e-48	-0.030261	-0.034752	-0.025847	-29.7935	-33.9072	-25.69
female	chr6_32396039_T_C	rs2076530	BTNL2	6	32396039	T	C	Rheumatoid arthritis	1.109	1.09	1.128	2.17e-32	0.015473	0.013012	0.017893	16.9615	14.2042	19.6984
female	chr6_32403039_G_A	rs28362680	BTNL2	6	32403039	G	A	Diabetes mellitus type 1	0.648	0.59	0.711	1.19e-19	-0.030694	-0.036469	-0.024602	-11.3746	-13.4493	-9.1655
female	chr6_32403039_G_A	rs28362680	BTNL2	6	32403039	G	A	Non-Hodgkin lymphoma	0.886	0.81	0.969	0.00834	-0.01753	-0.029994	-0.004584	-6.6255	-11.2656	-1.7442
female	chr6_32403039_G_A	rs28362680	BTNL2	6	32403039	G	A	Rheumatoid arthritis	0.945	0.918	0.973	0.000125	-0.008803	-0.013226	-0.004329	-3.3429	-5.0116	-1.6478
female	chr6_32403058_T_C	rs2076523	BTNL2	6	32403058	T	C	Asthma	1.074	1.058	1.089	6.73e-22	0.020221	0.016158	0.024252	17.5623	13.9948	21.1228
female	chr6_32403058_T_C	rs2076523	BTNL2	6	32403058	T	C	Cataract	1.027	1.014	1.041	4.57e-05	0.001133	0.00059	0.001673	0.9762	0.5071	1.4446
female	chr6_32403058_T_C	rs2076523	BTNL2	6	32403058	T	C	Diabetes mellitus type 1	1.562	1.486	1.642	1.37e-68	0.030073	0.027236	0.032756	28.4162	25.411	31.3605
female	chr6_32403058_T_C	rs2076523	BTNL2	6	32403058	T	C	Diabetes mellitus type 2	1.071	1.052	1.091	3.76e-13	0.052575	0.038566	0.066446	45.6433	33.3619	57.8946
female	chr6_32403058_T_C	rs2076523	BTNL2	6	32403058	T	C	Glaucoma	1.051	1.025	1.078	9.9e-05	0.000663	0.000331	0.00099	0.5733	0.285	0.8607
female	chr6_32403058_T_C	rs2076523	BTNL2	6	32403058	T	C	Interstitial lung disease and pulmonary sarcoidosis	0.926	0.886	0.967	0.000587	-0.004643	-0.007352	-0.001978	-3.9253	-6.1687	-1.6849
female	chr6_32403058_T_C	rs2076523	BTNL2	6	32403058	T	C	Multiple sclerosis	0.754	0.71	0.8	2.52e-20	-0.018197	-0.022207	-0.014222	-14.8933	-18.0231	-11.7439
female	chr6_32403058_T_C	rs2076523	BTNL2	6	32403058	T	C	Non-Hodgkin lymphoma	0.837	0.791	0.885	6.71e-10	-0.027383	-0.036384	-0.018511	-22.7678	-29.9887	-15.5318
female	chr6_32403058_T_C	rs2076523	BTNL2	6	32403058	T	C	Non-melanoma skin cancer	0.934	0.915	0.953	7.41e-11	-0.000674	-0.00088	-0.000469	-0.5707	-0.7428	-0.3987
female	chr6_32403058_T_C	rs2076523	BTNL2	6	32403058	T	C	Rheumatoid arthritis	1.078	1.06	1.098	4.17e-17	0.011576	0.008917	0.014211	10.0629	7.725	12.3952
female	chr6_32403102_C_T	rs28362681	BTNL2	6	32403102	C	T	Diabetes mellitus type 1	0.655	0.596	0.72	1.61e-18	-0.029959	-0.035801	-0.023797	-11.0775	-13.1726	-8.8466
female	chr6_32403102_C_T	rs28362681	BTNL2	6	32403102	C	T	Non-Hodgkin lymphoma	0.882	0.805	0.966	0.00678	-0.01822	-0.030821	-0.005119	-6.8639	-11.5383	-1.9418
female	chr6_32403102_C_T	rs28362681	BTNL2	6	32403102	C	T	Rheumatoid arthritis	0.943	0.916	0.971	9.47e-05	-0.009079	-0.013561	-0.004546	-3.4374	-5.1227	-1.725
female	chr6_32403192_TG_T	rs60740710,rs370253771	BTNL2	6	32403192	TG	T	Diabetes mellitus type 1	0.653	0.594	0.718	1.13e-18	-0.030136	-0.03598	-0.023971	-11.1413	-13.2365	-8.9098
female	chr6_32403192_TG_T	rs60740710,rs370253771	BTNL2	6	32403192	TG	T	Non-Hodgkin lymphoma	0.882	0.805	0.966	0.00691	-0.018194	-0.030807	-0.00508	-6.8541	-11.5331	-1.9271
female	chr6_32403192_TG_T	rs60740710,rs370253771	BTNL2	6	32403192	TG	T	Rheumatoid arthritis	0.942	0.915	0.97	7.72e-05	-0.009206	-0.013692	-0.004667	-3.4851	-5.1722	-1.7708
female	chr6_32403198_C_T	rs60263670	BTNL2	6	32403198	C	T	Diabetes mellitus type 1	0.654	0.595	0.719	1.37e-18	-0.030039	-0.035882	-0.023876	-11.1064	-13.2014	-8.8752
female	chr6_32403198_C_T	rs60263670	BTNL2	6	32403198	C	T	Non-Hodgkin lymphoma	0.883	0.806	0.967	0.00726	-0.018067	-0.030672	-0.004963	-6.8069	-11.4835	-1.8826
female	chr6_32403198_C_T	rs60263670	BTNL2	6	32403198	C	T	Rheumatoid arthritis	0.942	0.915	0.971	8.17e-05	-0.009167	-0.013651	-0.004632	-3.4707	-5.1566	-1.7576
female	chr6_32403216_C_T	rs115653647	BTNL2	6	32403216	C	T	Glaucoma	1.078	1.028	1.131	0.0021	0.001029	0.000368	0.001709	0.2303	0.0821	0.3834
female	chr6_32403216_C_T	rs115653647	BTNL2	6	32403216	C	T	Psoriasis	1.148	1.071	1.231	9.52e-05	0.027883	0.013592	0.042751	6.2627	3.0415	9.6403
female	chr6_32405086_A_T	rs28362682	BTNL2	6	32405086	A	T	Diabetes mellitus type 1	0.654	0.595	0.719	1.31e-18	-0.030053	-0.035895	-0.023891	-11.1114	-13.2061	-8.8806
female	chr6_32405086_A_T	rs28362682	BTNL2	6	32405086	A	T	Non-Hodgkin lymphoma	0.883	0.806	0.967	0.00719	-0.01809	-0.030695	-0.004987	-6.8155	-11.4917	-1.8917
female	chr6_32405086_A_T	rs28362682	BTNL2	6	32405086	A	T	Rheumatoid arthritis	0.943	0.916	0.971	9.88e-05	-0.009058	-0.013541	-0.004523	-3.4294	-5.1153	-1.7163
female	chr6_32443258_C_A	rs8084	HLA-DRA	6	32443258	C	A	Asthma	0.966	0.952	0.98	1.62e-06	-0.010215	-0.014485	-0.005999	-11.8042	-16.6827	-6.9569
female	chr6_32443258_C_A	rs8084	HLA-DRA	6	32443258	C	A	Diabetes mellitus type 1	0.735	0.698	0.773	1.66e-32	-0.027239	-0.032304	-0.022319	-29.6688	-34.8465	-24.5562
female	chr6_32443258_C_A	rs8084	HLA-DRA	6	32443258	C	A	Diabetes mellitus type 2	0.96	0.942	0.977	9.48e-06	-0.032485	-0.047259	-0.017953	-37.4835	-54.2963	-20.8066
female	chr6_32443258_C_A	rs8084	HLA-DRA	6	32443258	C	A	Interstitial lung disease and pulmonary sarcoidosis	1.217	1.166	1.27	1.05e-19	0.01045	0.008392	0.012399	12.8303	10.181	15.4105
female	chr6_32443258_C_A	rs8084	HLA-DRA	6	32443258	C	A	Multiple sclerosis	1.672	1.581	1.769	4.5e-72	0.023244	0.021517	0.02478	31.5765	28.6663	34.3502
female	chr6_32443258_C_A	rs8084	HLA-DRA	6	32443258	C	A	Rheumatoid arthritis	0.879	0.864	0.894	2.41e-48	-0.021383	-0.024432	-0.018376	-24.1775	-27.519	-20.858
female	chr6_32443869_G_T	rs7192	HLA-DRA	6	32443869	G	T	Asthma	0.971	0.958	0.985	7.29e-05	-0.008492	-0.012768	-0.004268	-9.5209	-14.2679	-4.8017
female	chr6_32443869_G_T	rs7192	HLA-DRA	6	32443869	G	T	Diabetes mellitus type 1	0.768	0.73	0.808	6.1e-24	-0.022754	-0.027646	-0.018002	-24.2653	-29.1966	-19.3935
female	chr6_32443869_G_T	rs7192	HLA-DRA	6	32443869	G	T	Diabetes mellitus type 2	0.956	0.938	0.973	1.29e-06	-0.035804	-0.050701	-0.021136	-39.9935	-56.3961	-23.7101
female	chr6_32443869_G_T	rs7192	HLA-DRA	6	32443869	G	T	Interstitial lung disease and pulmonary sarcoidosis	1.235	1.184	1.289	1.57e-22	0.011218	0.009171	0.013158	13.3739	10.8077	15.8767
female	chr6_32443869_G_T	rs7192	HLA-DRA	6	32443869	G	T	Multiple sclerosis	1.732	1.638	1.831	6.28e-83	0.024634	0.022972	0.026112	32.6624	29.8775	35.3202
female	chr6_32443869_G_T	rs7192	HLA-DRA	6	32443869	G	T	Psoriasis	0.911	0.877	0.946	1.22e-06	-0.018774	-0.026767	-0.011013	-20.745	-29.3338	-12.2725
female	chr6_32443869_G_T	rs7192	HLA-DRA	6	32443869	G	T	Rheumatoid arthritis	0.884	0.869	0.9	2.6e-43	-0.020272	-0.023313	-0.017269	-22.2528	-25.4958	-19.0291
female	chr6_32522015_G_T	rs41562816	HLA-DRB5	6	32522015	G	T	Diabetes mellitus type 1	0.82	0.725	0.928	0.0016	-0.014133	-0.021758	-0.00564	-1.2611	-1.9376	-0.5044
female	chr6_32522015_G_T	rs41562816	HLA-DRB5	6	32522015	G	T	Diabetes mellitus type 2	0.949	0.913	0.986	0.00813	-0.039826	-0.068188	-0.010504	-3.5634	-6.0964	-0.9406
female	chr6_32522015_G_T	rs41562816	HLA-DRB5	6	32522015	G	T	Multiple sclerosis	0.705	0.616	0.806	3.12e-07	-0.018511	-0.024218	-0.012079	-1.6478	-2.1517	-1.0775
female	chr6_32522015_G_T	rs41562816	HLA-DRB5	6	32522015	G	T	Psoriasis	0.841	0.769	0.919	0.000128	-0.031187	-0.045415	-0.015814	-2.7841	-4.0481	-1.414
female	chr6_32522029_C_T	rs146630533	HLA-DRB5	6	32522029	C	T	Diabetes mellitus type 1	0.484	0.39	0.599	2.97e-11	-0.042447	-0.050651	-0.03252	-5.5212	-6.5691	-4.2452
female	chr6_32522029_C_T	rs146630533	HLA-DRB5	6	32522029	C	T	Multiple sclerosis	0.543	0.434	0.679	8.49e-08	-0.029518	-0.036995	-0.02042	-3.8466	-4.8047	-2.6723
female	chr6_32522029_C_T	rs146630533	HLA-DRB5	6	32522029	C	T	Psoriasis	1.816	1.682	1.962	5.96e-52	0.144421	0.12233	0.167557	19.5685	16.5082	22.8026
female	chr6_32522029_C_T	rs146630533	HLA-DRB5	6	32522029	C	T	Rheumatoid arthritis	0.821	0.769	0.876	3.22e-09	-0.028524	-0.03701	-0.019573	-3.7493	-4.857	-2.5773
female	chr6_32660883_T_C	rs28688207	HLA-DQB1	6	32660883	T	C	Diabetes mellitus type 1	0.413	0.309	0.553	2.59e-09	-0.04616	-0.054501	-0.035068	-1.3326	-1.5722	-1.0135
female	chr6_32660883_T_C	rs28688207	HLA-DQB1	6	32660883	T	C	Interstitial lung disease and pulmonary sarcoidosis	1.359	1.179	1.568	2.41e-05	0.021022	0.010508	0.033031	0.6112	0.3051	0.9618
female	chr6_32660883_T_C	rs28688207	HLA-DQB1	6	32660883	T	C	Multiple sclerosis	0.588	0.454	0.762	6.06e-05	-0.025491	-0.03392	-0.014648	-0.7369	-0.9796	-0.424
female	chr6_32661978_G_A	rs1130399	HLA-DQB1	6	32661978	G	A	Age-related macular degeneration	1.054	1.013	1.097	0.0102	0.001063	0.000252	0.001869	0.6916	0.1633	1.2231
female	chr6_32661978_G_A	rs1130399	HLA-DQB1	6	32661978	G	A	Asthma	1.069	1.051	1.087	1.07e-14	0.019203	0.01435	0.024044	12.5194	9.3324	15.7141
female	chr6_32661978_G_A	rs1130399	HLA-DQB1	6	32661978	G	A	Chronic kidney disease	1.062	1.026	1.098	0.000533	0.01253	0.005451	0.019573	8.1605	3.5329	12.8113
female	chr6_32661978_G_A	rs1130399	HLA-DQB1	6	32661978	G	A	Diabetes mellitus type 1	2.337	2.217	2.464	5.19e-218	0.05559	0.053121	0.057882	42.5191	40.0619	44.9246
female	chr6_32661978_G_A	rs1130399	HLA-DQB1	6	32661978	G	A	Diabetes mellitus type 2	1.119	1.095	1.143	3.57e-25	0.0865	0.070261	0.102668	56.7776	45.9714	67.6104
female	chr6_32661978_G_A	rs1130399	HLA-DQB1	6	32661978	G	A	Glaucoma	1.038	1.008	1.068	0.012	0.000495	0.000109	0.000879	0.3211	0.0704	0.5729
female	chr6_32661978_G_A	rs1130399	HLA-DQB1	6	32661978	G	A	Hodgkin lymphoma	0.728	0.595	0.889	0.0019	-0.003412	-0.005488	-0.001263	-2.1204	-3.3464	-0.8032
female	chr6_32661978_G_A	rs1130399	HLA-DQB1	6	32661978	G	A	Lower extremity peripheral arterial disease	1.096	1.05	1.145	3.28e-05	0.004649	0.002462	0.006819	3.0422	1.6009	4.4915
female	chr6_32661978_G_A	rs1130399	HLA-DQB1	6	32661978	G	A	Major depressive disorder	1.032	1.014	1.049	0.000308	0.021423	0.009797	0.033025	13.8958	6.3395	21.4733
female	chr6_32661978_G_A	rs1130399	HLA-DQB1	6	32661978	G	A	Multiple sclerosis	0.837	0.78	0.898	7.83e-07	-0.010933	-0.015253	-0.006593	-6.902	-9.5516	-4.1983
female	chr6_32661978_G_A	rs1130399	HLA-DQB1	6	32661978	G	A	Non-Hodgkin lymphoma	0.852	0.797	0.912	3.22e-06	-0.023815	-0.033813	-0.013783	-15.0662	-21.2243	-8.7925
female	chr6_32661978_G_A	rs1130399	HLA-DQB1	6	32661978	G	A	Non-melanoma skin cancer	0.934	0.911	0.958	9.52e-08	-0.000662	-0.000906	-0.000419	-0.4237	-0.5778	-0.2687
female	chr6_32661978_G_A	rs1130399	HLA-DQB1	6	32661978	G	A	Psoriasis	1.213	1.164	1.265	1.17e-19	0.036828	0.028996	0.044566	24.483	19.1481	29.832
female	chr6_32661978_G_A	rs1130399	HLA-DQB1	6	32661978	G	A	Rheumatoid arthritis	1.101	1.078	1.123	6.46e-20	0.01488	0.011706	0.018043	9.743	7.6411	11.8504
female	chr6_32662032_C_T	rs701564	HLA-DQB1	6	32662032	C	T	Asthma	1.068	1.047	1.089	2.81e-11	0.019316	0.013556	0.025135	5.042	3.5345	6.5688
female	chr6_32662032_C_T	rs701564	HLA-DQB1	6	32662032	C	T	Diabetes mellitus type 1	0.609	0.558	0.665	1.22e-28	-0.033093	-0.037856	-0.028018	-8.4146	-9.5972	-7.1471
female	chr6_32662032_C_T	rs701564	HLA-DQB1	6	32662032	C	T	Multiple sclerosis	0.666	0.608	0.729	1.35e-18	-0.022074	-0.026226	-0.01765	-5.6313	-6.6682	-4.519
female	chr6_32662032_C_T	rs701564	HLA-DQB1	6	32662032	C	T	Rheumatoid arthritis	1.073	1.048	1.098	2.74e-09	0.011204	0.007463	0.014991	2.9254	1.9461	3.9198
female	chr6_32666522_A_ACC	rs749944694	HLA-DQB1	6	32666522	A	ACC	Age-related macular degeneration	1.094	1.037	1.155	0.00113	0.001815	0.000725	0.002893	1.1903	0.4719	1.9137
female	chr6_32666522_A_ACC	rs749944694	HLA-DQB1	6	32666522	A	ACC	Asthma	1.062	1.037	1.088	1.03e-06	0.017246	0.010344	0.024123	11.2627	6.7319	15.8093
female	chr6_32666522_A_ACC	rs749944694	HLA-DQB1	6	32666522	A	ACC	Cataract	1.037	1.016	1.058	0.000343	0.001529	0.000693	0.002363	0.9949	0.4495	1.542
female	chr6_32666522_A_ACC	rs749944694	HLA-DQB1	6	32666522	A	ACC	Chronic kidney disease	1.177	1.115	1.242	2.84e-09	0.033808	0.022766	0.044696	22.4267	14.9765	29.9093
female	chr6_32666522_A_ACC	rs749944694	HLA-DQB1	6	32666522	A	ACC	Diabetes mellitus type 1	3.029	2.822	3.252	5.17e-206	0.064939	0.062814	0.066719	53.856	50.9262	56.6636
female	chr6_32666522_A_ACC	rs749944694	HLA-DQB1	6	32666522	A	ACC	Diabetes mellitus type 2	1.129	1.098	1.161	9.82e-18	0.093409	0.072226	0.114465	61.5645	47.403	75.7682
female	chr6_32666522_A_ACC	rs749944694	HLA-DQB1	6	32666522	A	ACC	Glaucoma	1.064	1.028	1.102	0.000463	0.000828	0.000365	0.001289	0.5412	0.2376	0.8463
female	chr6_32666522_A_ACC	rs749944694	HLA-DQB1	6	32666522	A	ACC	Hodgkin lymphoma	0.725	0.594	0.887	0.00171	-0.003446	-0.005523	-0.001297	-2.1467	-3.3753	-0.8268
female	chr6_32666522_A_ACC	rs749944694	HLA-DQB1	6	32666522	A	ACC	Interstitial lung disease and pulmonary sarcoidosis	0.906	0.854	0.961	0.00107	-0.005858	-0.009372	-0.002345	-3.7436	-5.9454	-1.5103
female	chr6_32666522_A_ACC	rs749944694	HLA-DQB1	6	32666522	A	ACC	Lower extremity peripheral arterial disease	1.121	1.066	1.178	7.28e-06	0.005762	0.003257	0.008242	3.7936	2.1281	5.4683
female	chr6_32666522_A_ACC	rs749944694	HLA-DQB1	6	32666522	A	ACC	Non-Hodgkin lymphoma	0.802	0.732	0.879	2.36e-06	-0.032864	-0.046381	-0.019227	-20.6963	-28.9171	-12.2408
female	chr6_32666522_A_ACC	rs749944694	HLA-DQB1	6	32666522	A	ACC	Psoriasis	1.154	1.097	1.213	2.2e-08	0.02736	0.017852	0.036754	18.0921	11.715	24.4993
female	chr6_32666522_A_ACC	rs749944694	HLA-DQB1	6	32666522	A	ACC	Rheumatoid arthritis	1.176	1.142	1.212	1.07e-26	0.025065	0.02053	0.029565	16.626	13.5544	19.705
female	chr6_32666523_GTA_G		HLA-DQB1	6	32666523	GTA	G	Age-related macular degeneration	1.092	1.035	1.153	0.00143	0.00178	0.000688	0.002861	1.1629	0.4462	1.8848
female	chr6_32666523_GTA_G		HLA-DQB1	6	32666523	GTA	G	Asthma	1.061	1.036	1.087	1.33e-06	0.01709	0.010178	0.023978	11.1192	6.5989	15.6558
female	chr6_32666523_GTA_G		HLA-DQB1	6	32666523	GTA	G	Cataract	1.036	1.016	1.057	0.000468	0.001496	0.000658	0.002331	0.9697	0.4257	1.5155
female	chr6_32666523_GTA_G		HLA-DQB1	6	32666523	GTA	G	Chronic kidney disease	1.178	1.117	1.243	2.25e-09	0.034054	0.023001	0.044954	22.5101	15.0778	29.9759
female	chr6_32666523_GTA_G		HLA-DQB1	6	32666523	GTA	G	Diabetes mellitus type 1	3.013	2.807	3.235	4.07e-204	0.064957	0.062789	0.06678	53.5379	50.5994	56.3554
female	chr6_32666523_GTA_G		HLA-DQB1	6	32666523	GTA	G	Diabetes mellitus type 2	1.128	1.097	1.16	1.99e-17	0.092666	0.071444	0.113765	60.8409	46.7106	75.0149
female	chr6_32666523_GTA_G		HLA-DQB1	6	32666523	GTA	G	Glaucoma	1.067	1.03	1.104	0.00029	0.000858	0.000395	0.001319	0.5586	0.2557	0.863
female	chr6_32666523_GTA_G		HLA-DQB1	6	32666523	GTA	G	Hodgkin lymphoma	0.721	0.59	0.882	0.00146	-0.003505	-0.005583	-0.001353	-2.1747	-3.3981	-0.8585
female	chr6_32666523_GTA_G		HLA-DQB1	6	32666523	GTA	G	Interstitial lung disease and pulmonary sarcoidosis	0.906	0.853	0.961	0.00107	-0.005866	-0.009383	-0.00235	-3.7355	-5.9314	-1.5077
female	chr6_32666523_GTA_G		HLA-DQB1	6	32666523	GTA	G	Lower extremity peripheral arterial disease	1.122	1.068	1.18	5.84e-06	0.005827	0.00332	0.00831	3.823	2.1617	5.4938
female	chr6_32666523_GTA_G		HLA-DQB1	6	32666523	GTA	G	Non-Hodgkin lymphoma	0.804	0.734	0.882	3.26e-06	-0.032409	-0.045927	-0.018771	-20.3454	-28.5432	-11.9126
female	chr6_32666523_GTA_G		HLA-DQB1	6	32666523	GTA	G	Psoriasis	1.156	1.099	1.215	1.52e-08	0.027695	0.018179	0.037098	18.2512	11.8891	24.6439
female	chr6_32666523_GTA_G		HLA-DQB1	6	32666523	GTA	G	Rheumatoid arthritis	1.178	1.144	1.214	3.36e-27	0.025338	0.020799	0.029843	16.7497	13.6852	19.8218
female	chr6_32666529_T_A	rs1049060	HLA-DQB1	6	32666529	T	A	Age-related macular degeneration	0.877	0.835	0.921	1.75e-07	-0.002802	-0.003926	-0.001716	-3.0523	-4.2334	-1.8898
female	chr6_32666529_T_A	rs1049060	HLA-DQB1	6	32666529	T	A	Asthma	0.913	0.894	0.934	3.58e-16	-0.027198	-0.034037	-0.020473	-29.8942	-37.2322	-22.6123
female	chr6_32666529_T_A	rs1049060	HLA-DQB1	6	32666529	T	A	Cataract	0.942	0.925	0.959	3.28e-11	-0.0026	-0.003394	-0.001818	-2.878	-3.7412	-2.0205
female	chr6_32666529_T_A	rs1049060	HLA-DQB1	6	32666529	T	A	Cervical cancer	0.867	0.821	0.916	3.21e-07	-0.01076	-0.015198	-0.00649	-11.6944	-16.3299	-7.1377
female	chr6_32666529_T_A	rs1049060	HLA-DQB1	6	32666529	T	A	Chronic kidney disease	0.816	0.777	0.858	1.09e-15	-0.046349	-0.058705	-0.034372	-49.7385	-62.378	-37.267
female	chr6_32666529_T_A	rs1049060	HLA-DQB1	6	32666529	T	A	Diabetes mellitus type 1	0.276	0.253	0.301	1.82e-180	-0.130023	-0.138813	-0.120991	-120.7501	-128.0497	-113.1848
female	chr6_32666529_T_A	rs1049060	HLA-DQB1	6	32666529	T	A	Diabetes mellitus type 2	0.889	0.866	0.911	7.26e-20	-0.096254	-0.118108	-0.074804	-105.1567	-128.3285	-82.1795
female	chr6_32666529_T_A	rs1049060	HLA-DQB1	6	32666529	T	A	Gastritis and duodenitis	0.948	0.918	0.978	0.000875	-0.001094	-0.001761	-0.000443	-1.2123	-1.9382	-0.4951
female	chr6_32666529_T_A	rs1049060	HLA-DQB1	6	32666529	T	A	Glaucoma	0.943	0.914	0.973	0.00027	-8e-04	-0.001247	-0.000365	-0.8858	-1.3708	-0.4066
female	chr6_32666529_T_A	rs1049060	HLA-DQB1	6	32666529	T	A	Lower extremity peripheral arterial disease	0.872	0.833	0.912	3.44e-09	-0.007396	-0.010022	-0.004854	-8.047	-10.8002	-5.3334
female	chr6_32666529_T_A	rs1049060	HLA-DQB1	6	32666529	T	A	Multiple sclerosis	1.354	1.252	1.464	2.96e-14	0.01589	0.012318	0.019086	19.335	14.6537	23.7852
female	chr6_32666529_T_A	rs1049060	HLA-DQB1	6	32666529	T	A	Psoriasis	0.849	0.811	0.889	3.5e-12	-0.033879	-0.044176	-0.023899	-36.6542	-47.3418	-26.1127
female	chr6_32666529_T_A	rs1049060	HLA-DQB1	6	32666529	T	A	Rheumatoid arthritis	0.844	0.821	0.867	1.51e-33	-0.028446	-0.033406	-0.023576	-30.7361	-35.8911	-25.6227
female	chr6_32666536_C_G	rs1049059	HLA-DQB1	6	32666536	C	G	Asthma	0.905	0.888	0.922	4.99e-25	-0.028633	-0.034003	-0.023242	-14.4722	-17.1543	-11.7696
female	chr6_32666536_C_G	rs1049059	HLA-DQB1	6	32666536	C	G	Cervical cancer	0.872	0.818	0.929	2.34e-05	-0.009681	-0.014069	-0.005226	-4.8753	-7.043	-2.6486
female	chr6_32666536_C_G	rs1049059	HLA-DQB1	6	32666536	C	G	Diabetes mellitus type 1	0.615	0.57	0.664	3.78e-36	-0.035492	-0.040488	-0.030326	-17.3674	-19.7108	-14.921
female	chr6_32666536_C_G	rs1049059	HLA-DQB1	6	32666536	C	G	Diabetes mellitus type 2	0.946	0.924	0.969	4.54e-06	-0.042872	-0.061075	-0.024591	-21.7668	-30.9338	-12.5164
female	chr6_32666536_C_G	rs1049059	HLA-DQB1	6	32666536	C	G	Interstitial lung disease and pulmonary sarcoidosis	0.854	0.808	0.903	3.08e-08	-0.00917	-0.012339	-0.005957	-4.6091	-6.17	-3.0103
female	chr6_32666536_C_G	rs1049059	HLA-DQB1	6	32666536	C	G	Lower extremity peripheral arterial disease	0.913	0.869	0.958	0.000233	-0.004627	-0.007058	-0.002172	-2.3408	-3.5536	-1.1042
female	chr6_32666536_C_G	rs1049059	HLA-DQB1	6	32666536	C	G	Multiple sclerosis	0.717	0.662	0.776	1.94e-16	-0.019708	-0.024114	-0.015174	-9.7549	-11.8624	-7.5606
female	chr6_32666536_C_G	rs1049059	HLA-DQB1	6	32666536	C	G	Non-Hodgkin lymphoma	1.174	1.099	1.254	1.85e-06	0.023943	0.014071	0.033817	12.4594	7.2638	17.7477
female	chr6_32666536_C_G	rs1049059	HLA-DQB1	6	32666536	C	G	Non-melanoma skin cancer	1.1	1.072	1.128	1.57e-13	0.000931	0.000683	0.001179	0.4804	0.3514	0.6104
female	chr6_32666536_C_G	rs1049059	HLA-DQB1	6	32666536	C	G	Rheumatoid arthritis	1.062	1.039	1.086	6.59e-08	0.009498	0.006045	0.012958	4.8839	3.1004	6.6802
female	chr6_32666536_C_G	rs1049059	HLA-DQB1	6	32666536	C	G	Schizophrenia	1.126	1.068	1.188	1.26e-05	0.019855	0.010917	0.028813	10.2797	5.6167	15.0158
female	chr6_32666541_C_A	rs3891176	HLA-DQB1	6	32666541	C	A	Asthma	1.05	1.032	1.069	4.34e-08	0.014274	0.009132	0.019453	4.8201	3.0796	6.5777
female	chr6_32666541_C_A	rs3891176	HLA-DQB1	6	32666541	C	A	Cataract	1.044	1.027	1.06	1.13e-07	0.001832	0.001151	0.002518	0.6185	0.3882	0.8509
female	chr6_32666541_C_A	rs3891176	HLA-DQB1	6	32666541	C	A	Chronic kidney disease	1.096	1.06	1.132	5.57e-08	0.019552	0.012414	0.02678	6.6239	4.1949	9.0967
female	chr6_32666541_C_A	rs3891176	HLA-DQB1	6	32666541	C	A	Diabetes mellitus type 1	1.563	1.478	1.653	4.98e-55	0.037425	0.03249	0.042399	13.1066	11.3106	14.9419
female	chr6_32666541_C_A	rs3891176	HLA-DQB1	6	32666541	C	A	Diabetes mellitus type 2	1.056	1.032	1.08	2.76e-06	0.042719	0.024741	0.060862	14.4313	8.3436	20.5967
female	chr6_32666541_C_A	rs3891176	HLA-DQB1	6	32666541	C	A	Interstitial lung disease and pulmonary sarcoidosis	1.148	1.088	1.21	3.89e-07	0.008359	0.005077	0.011703	2.8424	1.719	3.9976
female	chr6_32666541_C_A	rs3891176	HLA-DQB1	6	32666541	C	A	Lower extremity peripheral arterial disease	1.105	1.053	1.16	4.89e-05	0.005195	0.002662	0.007776	1.7614	0.899	2.6464
female	chr6_32666541_C_A	rs3891176	HLA-DQB1	6	32666541	C	A	Non-Hodgkin lymphoma	1.147	1.075	1.224	3.34e-05	0.02098	0.010927	0.031266	7.1343	3.6965	10.691
female	chr6_32666541_C_A	rs3891176	HLA-DQB1	6	32666541	C	A	Schizophrenia	0.92	0.861	0.983	0.013	-0.013635	-0.024019	-0.002921	-4.5608	-7.9999	-0.9815
female	chr6_32666564_A_G	rs3189152	HLA-DQB1	6	32666564	A	G	Asthma	1.077	1.061	1.093	1.79e-22	0.021437	0.017135	0.025734	12.9114	10.2996	15.5313
female	chr6_32666564_A_G	rs3189152	HLA-DQB1	6	32666564	A	G	Cataract	1.036	1.022	1.05	3.12e-07	0.001483	0.000915	0.002051	0.8885	0.5473	1.2309
female	chr6_32666564_A_G	rs3189152	HLA-DQB1	6	32666564	A	G	Diabetes mellitus type 1	1.116	1.059	1.176	4.25e-05	0.008499	0.004437	0.012538	5.1446	2.6661	7.647
female	chr6_32666564_A_G	rs3189152	HLA-DQB1	6	32666564	A	G	Interstitial lung disease and pulmonary sarcoidosis	1.099	1.051	1.15	4.02e-05	0.005581	0.002921	0.008229	3.3707	1.7531	5.0025
female	chr6_32666564_A_G	rs3189152	HLA-DQB1	6	32666564	A	G	Lower extremity peripheral arterial disease	1.071	1.029	1.116	0.000916	0.003512	0.001437	0.005581	2.1137	0.86	3.3781
female	chr6_32666564_A_G	rs3189152	HLA-DQB1	6	32666564	A	G	Multiple sclerosis	0.781	0.734	0.832	7.45e-15	-0.014995	-0.018692	-0.011254	-8.6925	-10.7685	-6.5671
female	chr6_32666573_C_T	rs1049057	HLA-DQB1	6	32666573	C	T	Age-related macular degeneration	0.922	0.892	0.954	3.25e-06	-0.001695	-0.002443	-0.000967	-1.8671	-2.6703	-1.0737
female	chr6_32666573_C_T	rs1049057	HLA-DQB1	6	32666573	C	T	Asthma	0.89	0.877	0.903	4.57e-56	-0.035469	-0.040106	-0.030881	-38.7596	-43.6896	-33.8535
female	chr6_32666573_C_T	rs1049057	HLA-DQB1	6	32666573	C	T	Cataract	0.955	0.943	0.967	1.08e-12	-0.002001	-0.002566	-0.001442	-2.2214	-2.8401	-1.6057
female	chr6_32666573_C_T	rs1049057	HLA-DQB1	6	32666573	C	T	Cervical cancer	0.88	0.837	0.925	4.61e-07	-0.009636	-0.013642	-0.005773	-10.5048	-14.7151	-6.362
female	chr6_32666573_C_T	rs1049057	HLA-DQB1	6	32666573	C	T	Chronic kidney disease	0.912	0.886	0.938	1.43e-10	-0.020197	-0.026673	-0.01386	-22.19	-29.1243	-15.3242
female	chr6_32666573_C_T	rs1049057	HLA-DQB1	6	32666573	C	T	Diabetes mellitus type 1	0.418	0.394	0.444	5.67e-186	-0.085956	-0.092339	-0.079564	-83.0961	-88.6775	-77.4547
female	chr6_32666573_C_T	rs1049057	HLA-DQB1	6	32666573	C	T	Diabetes mellitus type 2	0.91	0.893	0.927	1.18e-23	-0.07625	-0.091842	-0.060877	-83.7357	-100.4497	-67.1294
female	chr6_32666573_C_T	rs1049057	HLA-DQB1	6	32666573	C	T	Gastritis and duodenitis	0.961	0.946	0.977	2.35e-06	-0.000797	-0.001135	-0.000463	-0.8859	-1.2578	-0.5164
female	chr6_32666573_C_T	rs1049057	HLA-DQB1	6	32666573	C	T	Glaucoma	0.959	0.936	0.983	0.00103	-0.000566	-0.000914	-0.000226	-0.6293	-1.01	-0.2523
female	chr6_32666573_C_T	rs1049057	HLA-DQB1	6	32666573	C	T	Ischemic heart disease	0.962	0.946	0.979	1.09e-05	-0.088095	-0.128293	-0.048476	-97.9717	-142.1124	-54.1282
female	chr6_32666573_C_T	rs1049057	HLA-DQB1	6	32666573	C	T	Leukemia	0.918	0.854	0.986	0.0193	-0.010125	-0.019146	-0.001595	-11.1409	-20.7401	-1.7843
female	chr6_32666573_C_T	rs1049057	HLA-DQB1	6	32666573	C	T	Lip and oral cavity cancer	0.89	0.813	0.974	0.0115	-0.004409	-0.008105	-0.000951	-4.8187	-8.6918	-1.0606
female	chr6_32666573_C_T	rs1049057	HLA-DQB1	6	32666573	C	T	Lower extremity peripheral arterial disease	0.878	0.845	0.912	2.08e-11	-0.007017	-0.009205	-0.004889	-7.6457	-9.9484	-5.3713
female	chr6_32666573_C_T	rs1049057	HLA-DQB1	6	32666573	C	T	Multiple sclerosis	1.383	1.308	1.461	1.39e-30	0.016791	0.014376	0.019019	20.5617	17.3181	23.6884
female	chr6_32666573_C_T	rs1049057	HLA-DQB1	6	32666573	C	T	Non-melanoma skin cancer	1.046	1.025	1.067	1.16e-05	0.000426	0.000238	0.00061	0.4828	0.2682	0.6954
female	chr6_32666573_C_T	rs1049057	HLA-DQB1	6	32666573	C	T	Psoriasis	0.89	0.858	0.925	1.51e-09	-0.023575	-0.031687	-0.015686	-25.7672	-34.3541	-17.2875
female	chr6_32666573_C_T	rs1049057	HLA-DQB1	6	32666573	C	T	Rheumatoid arthritis	0.914	0.898	0.93	6.78e-24	-0.014622	-0.01759	-0.011694	-16.0731	-19.2614	-12.9045
female	chr6_32666573_C_T	rs1049057	HLA-DQB1	6	32666573	C	T	Schizophrenia	1.075	1.028	1.125	0.00169	0.011632	0.004466	0.01848	13.2881	5.0455	21.3556
female	chr6_32666592_C_A	rs1049056	HLA-DQB1	6	32666592	C	A	Asthma	0.906	0.889	0.923	2.53e-24	-0.028292	-0.033681	-0.022882	-14.3035	-16.9958	-11.5905
female	chr6_32666592_C_A	rs1049056	HLA-DQB1	6	32666592	C	A	Cervical cancer	0.873	0.819	0.93	2.86e-05	-0.009583	-0.013974	-0.005125	-4.8269	-6.9971	-2.5979
female	chr6_32666592_C_A	rs1049056	HLA-DQB1	6	32666592	C	A	Diabetes mellitus type 1	0.602	0.557	0.65	1.52e-38	-0.03696	-0.041957	-0.031786	-18.0598	-20.3976	-15.6165
female	chr6_32666592_C_A	rs1049056	HLA-DQB1	6	32666592	C	A	Diabetes mellitus type 2	0.946	0.923	0.969	4.33e-06	-0.043092	-0.061348	-0.024758	-21.881	-31.0752	-12.6026
female	chr6_32666592_C_A	rs1049056	HLA-DQB1	6	32666592	C	A	Interstitial lung disease and pulmonary sarcoidosis	0.856	0.81	0.905	4.83e-08	-0.009052	-0.012226	-0.005833	-4.5511	-6.1155	-2.9489
female	chr6_32666592_C_A	rs1049056	HLA-DQB1	6	32666592	C	A	Lower extremity peripheral arterial disease	0.912	0.868	0.957	0.00021	-0.004669	-0.007105	-0.002209	-2.362	-3.577	-1.1231
female	chr6_32666592_C_A	rs1049056	HLA-DQB1	6	32666592	C	A	Multiple sclerosis	0.709	0.654	0.768	3.38e-17	-0.020315	-0.024733	-0.015765	-10.0475	-12.1578	-7.849
female	chr6_32666592_C_A	rs1049056	HLA-DQB1	6	32666592	C	A	Non-Hodgkin lymphoma	1.17	1.095	1.25	3.33e-06	0.023444	0.013529	0.033362	12.1964	6.9819	17.5051
female	chr6_32666592_C_A	rs1049056	HLA-DQB1	6	32666592	C	A	Non-melanoma skin cancer	1.101	1.073	1.129	1.16e-13	0.000939	0.00069	0.001189	0.4851	0.3555	0.6157
female	chr6_32666592_C_A	rs1049056	HLA-DQB1	6	32666592	C	A	Rheumatoid arthritis	1.063	1.04	1.087	5.55e-08	0.009587	0.006121	0.01306	4.9305	3.14	6.7339
female	chr6_32666592_C_A	rs1049056	HLA-DQB1	6	32666592	C	A	Schizophrenia	1.126	1.067	1.187	1.36e-05	0.019786	0.010845	0.028746	10.2447	5.5799	14.9827
female	chr6_32672894_C_T	rs9274865	HLA-DQB1	6	32672894	C	T	Asthma	1.089	1.073	1.104	9.82e-32	0.023898	0.019998	0.027758	23.1964	19.3513	27.0268
female	chr6_32672894_C_T	rs9274865	HLA-DQB1	6	32672894	C	T	Cervical cancer	1.111	1.057	1.168	3.28e-05	0.00726	0.003899	0.010497	7.0782	3.7605	10.3495
female	chr6_32672894_C_T	rs9274865	HLA-DQB1	6	32672894	C	T	Diabetes mellitus type 1	1.552	1.476	1.632	4.14e-66	0.028633	0.02598	0.031114	30.3551	27.1611	33.4646
female	chr6_32672894_C_T	rs9274865	HLA-DQB1	6	32672894	C	T	Diabetes mellitus type 2	1.072	1.052	1.091	1.06e-13	0.052414	0.038826	0.065828	50.7006	37.4119	63.9272
female	chr6_32672894_C_T	rs9274865	HLA-DQB1	6	32672894	C	T	Glaucoma	1.04	1.014	1.066	0.00197	0.000516	0.000191	0.000836	0.496	0.1823	0.8079
female	chr6_32672894_C_T	rs9274865	HLA-DQB1	6	32672894	C	T	Hodgkin lymphoma	0.741	0.622	0.882	0.000748	-0.003467	-0.005639	-0.001396	-3.1326	-4.9652	-1.2994
female	chr6_32672894_C_T	rs9274865	HLA-DQB1	6	32672894	C	T	Interstitial lung disease and pulmonary sarcoidosis	0.89	0.853	0.93	1.34e-07	-0.00708	-0.009818	-0.004397	-6.6009	-9.082	-4.1331
female	chr6_32672894_C_T	rs9274865	HLA-DQB1	6	32672894	C	T	Major depressive disorder	1.033	1.018	1.049	1.03e-05	0.022303	0.012448	0.032063	21.4092	11.9136	30.8729
female	chr6_32672894_C_T	rs9274865	HLA-DQB1	6	32672894	C	T	Multiple sclerosis	0.709	0.669	0.751	2.24e-31	-0.022873	-0.026978	-0.018823	-20.5245	-23.9996	-17.043
female	chr6_32672894_C_T	rs9274865	HLA-DQB1	6	32672894	C	T	Non-Hodgkin lymphoma	0.869	0.823	0.917	3.86e-07	-0.021735	-0.030525	-0.013153	-20.1726	-28.0594	-12.3313
female	chr6_32672894_C_T	rs9274865	HLA-DQB1	6	32672894	C	T	Non-melanoma skin cancer	0.946	0.928	0.965	5.11e-08	-0.000547	-0.000748	-0.000348	-0.5156	-0.7023	-0.3295
female	chr6_32672894_C_T	rs9274865	HLA-DQB1	6	32672894	C	T	Psoriasis	1.209	1.165	1.255	1.55e-23	0.034383	0.028031	0.040529	34.1712	27.6201	40.6385
female	chr6_32672894_C_T	rs9274865	HLA-DQB1	6	32672894	C	T	Rheumatoid arthritis	1.099	1.081	1.118	3.68e-27	0.014339	0.011805	0.016842	13.9477	11.4394	16.4442
female	chr6_32746366_G_A	rs2071800	HLA-DQA2	6	32746366	G	A	Asthma	1.098	1.067	1.13	1.86e-10	0.028096	0.019216	0.037195	2.3413	1.6004	3.1012
female	chr6_32746366_G_A	rs2071800	HLA-DQA2	6	32746366	G	A	Multiple sclerosis	0.676	0.586	0.78	7.85e-08	-0.0203	-0.026108	-0.013691	-1.6791	-2.1561	-1.1346
female	chr6_32772190_T_A	rs1383264	HLA-DQB2	6	32772190	T	A	Appendicitis	1.06	1.036	1.085	6.74e-07	0.000244	0.000149	0.000339	0.205	0.1243	0.2857
female	chr6_32772190_T_A	rs1383264	HLA-DQB2	6	32772190	T	A	Asthma	1.045	1.03	1.06	1.51e-09	0.012681	0.008594	0.01674	10.618	7.1774	14.0548
female	chr6_32772190_T_A	rs1383264	HLA-DQB2	6	32772190	T	A	Diabetes mellitus type 1	2.006	1.907	2.109	5.67e-162	0.042531	0.040415	0.044477	41.6882	39.0225	44.2797
female	chr6_32772190_T_A	rs1383264	HLA-DQB2	6	32772190	T	A	Diabetes mellitus type 2	1.055	1.036	1.075	1.16e-08	0.041167	0.027135	0.055078	34.5315	22.6835	46.3612
female	chr6_32772190_T_A	rs1383264	HLA-DQB2	6	32772190	T	A	Interstitial lung disease and pulmonary sarcoidosis	1.114	1.068	1.163	6.98e-07	0.006242	0.003815	0.008614	5.291	3.207	7.3642
female	chr6_32772190_T_A	rs1383264	HLA-DQB2	6	32772190	T	A	Lower extremity peripheral arterial disease	1.095	1.054	1.138	3.23e-06	0.004549	0.002657	0.006404	3.8434	2.2287	5.4513
female	chr6_32772190_T_A	rs1383264	HLA-DQB2	6	32772190	T	A	Multiple sclerosis	1.413	1.337	1.494	1.32e-34	0.019313	0.016525	0.021967	17.2288	14.555	19.8592
female	chr6_32772190_T_A	rs1383264	HLA-DQB2	6	32772190	T	A	Non-melanoma skin cancer	0.964	0.945	0.984	0.000391	-0.000355	-0.000553	-0.000158	-0.2929	-0.4549	-0.131
female	chr6_32772190_T_A	rs1383264	HLA-DQB2	6	32772190	T	A	Psoriasis	0.855	0.822	0.889	3.31e-15	-0.031145	-0.039103	-0.023259	-25.1975	-31.4457	-18.9349
female	chr6_32783144_A_G	rs57912571	HLA-DQB2	6	32783144	A	G	Appendicitis	1.135	1.081	1.192	4.22e-07	0.000564	0.000339	0.000797	0.0705	0.0423	0.0999
female	chr6_32783144_A_G	rs57912571	HLA-DQB2	6	32783144	A	G	Asthma	1.094	1.056	1.134	7.1e-07	0.027	0.0161	0.038202	3.3749	2.0103	4.7806
female	chr6_32783144_A_G	rs57912571	HLA-DQB2	6	32783144	A	G	Cataract	1.083	1.049	1.117	7.43e-07	0.003471	0.002071	0.004905	0.4337	0.2585	0.6135
female	chr6_32783144_A_G	rs57912571	HLA-DQB2	6	32783144	A	G	Chronic kidney disease	1.108	1.031	1.192	0.00526	0.022529	0.006518	0.039453	2.8173	0.8133	4.9454
female	chr6_32783144_A_G	rs57912571	HLA-DQB2	6	32783144	A	G	Diabetes mellitus type 1	4.41	4.105	4.738	0	0.189566	0.177462	0.201763	25.9517	24.1003	27.8589
female	chr6_32783144_A_G	rs57912571	HLA-DQB2	6	32783144	A	G	Diabetes mellitus type 2	1.335	1.281	1.391	2.97e-43	0.250933	0.211873	0.291165	31.5829	26.6259	36.7052
female	chr6_32783144_A_G	rs57912571	HLA-DQB2	6	32783144	A	G	Leukemia	1.342	1.143	1.576	0.000321	0.037571	0.016072	0.061694	4.7298	2.0117	7.8182
female	chr6_32783144_A_G	rs57912571	HLA-DQB2	6	32783144	A	G	Lower extremity peripheral arterial disease	1.339	1.235	1.452	1.7e-12	0.016672	0.011669	0.021975	2.0986	1.4645	2.775
female	chr6_32783144_A_G	rs57912571	HLA-DQB2	6	32783144	A	G	Multiple sclerosis	0.693	0.586	0.82	1.92e-05	-0.019427	-0.026519	-0.011243	-2.4003	-3.2664	-1.3943
female	chr6_32783144_A_G	rs57912571	HLA-DQB2	6	32783144	A	G	Rheumatoid arthritis	1.246	1.195	1.299	3.12e-25	0.037454	0.029893	0.04525	4.702	3.7474	5.6894
female	chr6_32797719_C_A	rs141454996	HLA-DOB	6	32797719	C	A	Breast cancer	1.165	1.086	1.25	2.07e-05	0.117267	0.061322	0.176724	7.9863	4.1706	12.053
female	chr6_32797719_C_A	rs141454996	HLA-DOB	6	32797719	C	A	Cervical cancer	1.409	1.224	1.623	1.83e-06	0.02851	0.015772	0.042847	1.9498	1.0752	2.9409
female	chr6_32797719_C_A	rs141454996	HLA-DOB	6	32797719	C	A	Glaucoma	1.191	1.091	1.301	9.97e-05	0.002528	0.001207	0.003955	0.1723	0.0821	0.27
female	chr6_32797719_C_A	rs141454996	HLA-DOB	6	32797719	C	A	Inflammatory bowel disease	1.186	1.084	1.298	0.000205	0.009574	0.004342	0.01523	0.6523	0.2953	1.0396
female	chr6_32797719_C_A	rs141454996	HLA-DOB	6	32797719	C	A	Multiple sclerosis	1.284	1.034	1.593	0.0234	0.017113	0.002104	0.035155	1.1679	0.143	2.4118
female	chr6_32797719_C_A	rs141454996	HLA-DOB	6	32797719	C	A	Psoriasis	1.354	1.199	1.528	9.47e-07	0.067049	0.03812	0.099093	4.5811	2.5976	6.7906
female	chr6_32797719_C_A	rs141454996	HLA-DOB	6	32797719	C	A	Rheumatoid arthritis	1.227	1.139	1.323	8.58e-08	0.03505	0.021488	0.049514	2.3896	1.4628	3.3812
female	chr6_32813335_C_T	rs2071479	HLA-DOB	6	32813335	C	T	Appendicitis	1.137	1.082	1.195	4.38e-07	0.000573	0.000344	0.000811	0.0685	0.041	0.0971
female	chr6_32813335_C_T	rs2071479	HLA-DOB	6	32813335	C	T	Asthma	1.085	1.047	1.125	9.59e-06	0.02437	0.013385	0.035671	2.9098	1.5964	4.2638
female	chr6_32813335_C_T	rs2071479	HLA-DOB	6	32813335	C	T	Cataract	1.074	1.041	1.109	9.82e-06	0.003131	0.001721	0.004577	0.3737	0.2052	0.5468
female	chr6_32813335_C_T	rs2071479	HLA-DOB	6	32813335	C	T	Chronic kidney disease	1.105	1.027	1.188	0.00742	0.021793	0.005672	0.038855	2.6035	0.6762	4.6526
female	chr6_32813335_C_T	rs2071479	HLA-DOB	6	32813335	C	T	Diabetes mellitus type 1	4.393	4.087	4.722	0	0.191447	0.178915	0.204114	24.9574	23.1422	26.8312
female	chr6_32813335_C_T	rs2071479	HLA-DOB	6	32813335	C	T	Diabetes mellitus type 2	1.338	1.284	1.395	3.16e-43	0.253516	0.213963	0.294287	30.4825	25.6881	35.4399
female	chr6_32813335_C_T	rs2071479	HLA-DOB	6	32813335	C	T	Leukemia	1.331	1.132	1.566	0.000557	0.036446	0.014772	0.060857	4.3813	1.7661	7.3633
female	chr6_32813335_C_T	rs2071479	HLA-DOB	6	32813335	C	T	Lower extremity peripheral arterial disease	1.357	1.25	1.472	2.41e-13	0.017541	0.012441	0.022954	2.1102	1.4923	2.7701
female	chr6_32813335_C_T	rs2071479	HLA-DOB	6	32813335	C	T	Multiple sclerosis	0.655	0.55	0.78	2.11e-06	-0.021876	-0.02885	-0.013762	-2.5809	-3.3936	-1.6293
female	chr6_32813335_C_T	rs2071479	HLA-DOB	6	32813335	C	T	Rheumatoid arthritis	1.249	1.198	1.302	2.54e-25	0.037901	0.030252	0.045794	4.5459	3.6234	5.5007
female	chr6_32813777_G_A	rs2070121	HLA-DOB,XXbac-BPG246D15.9	6	32813777	G	A	Diabetes mellitus type 1	0.631	0.569	0.701	5.57e-18	-0.031095	-0.036903	-0.024839	-8.0158	-9.4792	-6.4283
female	chr6_32814335_C_T	rs11575907	HLA-DOB,XXbac-BPG246D15.9	6	32814335	C	T	Age-related macular degeneration	1.142	1.03	1.267	0.0119	0.002868	0.000602	0.005366	0.0841	0.0176	0.1575
female	chr6_32814335_C_T	rs11575907	HLA-DOB,XXbac-BPG246D15.9	6	32814335	C	T	Multiple sclerosis	0.708	0.571	0.877	0.00161	-0.018041	-0.026576	-0.007541	-0.5267	-0.7749	-0.2205
female	chr6_32814335_C_T	rs11575907	HLA-DOB,XXbac-BPG246D15.9	6	32814335	C	T	Psoriasis	2.026	1.84	2.232	1.35e-46	0.193586	0.15913	0.231167	5.7213	4.6949	6.8449
female	chr6_32816899_C_T	rs2071554	HLA-DOB,XXbac-BPG246D15.9	6	32816899	C	T	Appendicitis	1.122	1.073	1.174	4.52e-07	0.00051	0.000307	0.000719	0.077	0.0462	0.1089
female	chr6_32816899_C_T	rs2071554	HLA-DOB,XXbac-BPG246D15.9	6	32816899	C	T	Cataract	1.058	1.028	1.088	0.000102	0.002421	0.001188	0.003681	0.3651	0.1789	0.5555
female	chr6_32816899_C_T	rs2071554	HLA-DOB,XXbac-BPG246D15.9	6	32816899	C	T	Chronic kidney disease	1.069	1.002	1.14	0.0427	0.014386	0.00046	0.028983	2.1699	0.0693	4.3821
female	chr6_32816899_C_T	rs2071554	HLA-DOB,XXbac-BPG246D15.9	6	32816899	C	T	Diabetes mellitus type 1	3.543	3.301	3.803	3.13e-269	0.145892	0.135608	0.156276	23.8463	21.998	25.7507
female	chr6_32816899_C_T	rs2071554	HLA-DOB,XXbac-BPG246D15.9	6	32816899	C	T	Diabetes mellitus type 2	1.248	1.202	1.296	8.55e-31	0.18641	0.152641	0.22106	28.2866	23.1265	33.5985
female	chr6_32816899_C_T	rs2071554	HLA-DOB,XXbac-BPG246D15.9	6	32816899	C	T	Lower extremity peripheral arterial disease	1.245	1.155	1.342	1.11e-08	0.012102	0.007735	0.016699	1.8362	1.1701	2.542
female	chr6_32816899_C_T	rs2071554	HLA-DOB,XXbac-BPG246D15.9	6	32816899	C	T	Rheumatoid arthritis	1.18	1.137	1.225	6.09e-18	0.027499	0.020963	0.034209	4.1633	3.1691	5.187
female	chr6_32828908_A_G	rs241448	TAP2,XXbac-BPG246D15.9	6	32828908	A	G	Asthma	0.925	0.91	0.94	9.86e-22	-0.022832	-0.027559	-0.018123	-17.4175	-20.9708	-13.8598
female	chr6_32828908_A_G	rs241448	TAP2,XXbac-BPG246D15.9	6	32828908	A	G	Cervical cancer	0.847	0.801	0.895	3.14e-09	-0.012098	-0.016177	-0.008049	-9.1074	-12.084	-6.1088
female	chr6_32828908_A_G	rs241448	TAP2,XXbac-BPG246D15.9	6	32828908	A	G	Diabetes mellitus type 1	0.574	0.538	0.611	3.74e-65	-0.044589	-0.049626	-0.039492	-32.0021	-35.3904	-28.5361
female	chr6_32828908_A_G	rs241448	TAP2,XXbac-BPG246D15.9	6	32828908	A	G	Interstitial lung disease and pulmonary sarcoidosis	0.86	0.82	0.901	4e-10	-0.009104	-0.01201	-0.006219	-6.8687	-8.9996	-4.7253
female	chr6_32828908_A_G	rs241448	TAP2,XXbac-BPG246D15.9	6	32828908	A	G	Lower extremity peripheral arterial disease	0.912	0.875	0.951	1.58e-05	-0.004731	-0.006912	-0.002569	-3.6017	-5.2288	-1.9687
female	chr6_32828908_A_G	rs241448	TAP2,XXbac-BPG246D15.9	6	32828908	A	G	Multiple sclerosis	0.796	0.746	0.849	3.47e-12	-0.014369	-0.018494	-0.010264	-10.7228	-13.6831	-7.7296
female	chr6_32828908_A_G	rs241448	TAP2,XXbac-BPG246D15.9	6	32828908	A	G	Non-melanoma skin cancer	1.036	1.014	1.059	0.00155	0.000343	0.000131	0.000553	0.2667	0.1016	0.4318
female	chr6_32828908_A_G	rs241448	TAP2,XXbac-BPG246D15.9	6	32828908	A	G	Psoriasis	1.171	1.126	1.218	3.64e-15	0.02969	0.022473	0.036769	23.5886	17.724	29.4345
female	chr6_32828974_T_C	rs241447	TAP2,XXbac-BPG246D15.9	6	32828974	T	C	Asthma	0.925	0.911	0.94	1.96e-21	-0.022667	-0.027394	-0.017957	-17.2998	-20.8558	-13.7395
female	chr6_32828974_T_C	rs241447	TAP2,XXbac-BPG246D15.9	6	32828974	T	C	Cervical cancer	0.846	0.801	0.894	2.53e-09	-0.012175	-0.016257	-0.008124	-9.1682	-12.1469	-6.1676
female	chr6_32828974_T_C	rs241447	TAP2,XXbac-BPG246D15.9	6	32828974	T	C	Diabetes mellitus type 1	0.569	0.533	0.606	8.54e-67	-0.045292	-0.050335	-0.040186	-32.4916	-35.8812	-29.0231
female	chr6_32828974_T_C	rs241447	TAP2,XXbac-BPG246D15.9	6	32828974	T	C	Interstitial lung disease and pulmonary sarcoidosis	0.859	0.819	0.901	3.68e-10	-0.009127	-0.012034	-0.00624	-6.8882	-9.0207	-4.7431
female	chr6_32828974_T_C	rs241447	TAP2,XXbac-BPG246D15.9	6	32828974	T	C	Lower extremity peripheral arterial disease	0.91	0.873	0.949	8.89e-06	-0.004876	-0.00706	-0.00271	-3.7114	-5.3403	-2.0766
female	chr6_32828974_T_C	rs241447	TAP2,XXbac-BPG246D15.9	6	32828974	T	C	Multiple sclerosis	0.792	0.743	0.845	1.43e-12	-0.014649	-0.018781	-0.010537	-10.9301	-13.8936	-7.9331
female	chr6_32828974_T_C	rs241447	TAP2,XXbac-BPG246D15.9	6	32828974	T	C	Non-melanoma skin cancer	1.037	1.015	1.06	0.00112	0.000353	0.000141	0.000564	0.2747	0.1095	0.4399
female	chr6_32828974_T_C	rs241447	TAP2,XXbac-BPG246D15.9	6	32828974	T	C	Psoriasis	1.172	1.126	1.219	3.12e-15	0.029764	0.022547	0.036841	23.6577	17.7905	29.5058
female	chr6_32829016_G_A	rs4148876	TAP2,XXbac-BPG246D15.9	6	32829016	G	A	Diabetes mellitus type 1	1.555	1.435	1.685	5.28e-27	0.039765	0.031685	0.048216	6.9444	5.5088	8.4605
female	chr6_32829016_G_A	rs4148876	TAP2,XXbac-BPG246D15.9	6	32829016	G	A	Multiple sclerosis	0.742	0.657	0.838	1.59e-06	-0.016385	-0.022069	-0.010134	-2.7761	-3.727	-1.7232
female	chr6_32829016_G_A	rs4148876	TAP2,XXbac-BPG246D15.9	6	32829016	G	A	Non-melanoma skin cancer	0.928	0.892	0.966	0.000225	-0.000704	-0.001063	-0.000335	-0.1202	-0.1812	-0.0572
female	chr6_32830032_C_T	rs2228396	TAP2,XXbac-BPG246D15.9	6	32830032	C	T	Asthma	1.07	1.045	1.096	2.49e-08	0.019957	0.012837	0.027189	3.8449	2.4706	5.2436
female	chr6_32830032_C_T	rs2228396	TAP2,XXbac-BPG246D15.9	6	32830032	C	T	Multiple sclerosis	0.697	0.624	0.779	1.8e-10	-0.019526	-0.024539	-0.014065	-3.7028	-4.6389	-2.6765
female	chr6_32830573_A_C	rs9380327	TAP2,XXbac-BPG246D15.9	6	32830573	A	C	Asthma	0.949	0.931	0.968	1.8e-07	-0.014954	-0.020532	-0.009355	-7.3622	-10.0881	-4.6148
female	chr6_32830573_A_C	rs9380327	TAP2,XXbac-BPG246D15.9	6	32830573	A	C	Cervical cancer	0.855	0.8	0.913	2.67e-06	-0.011016	-0.015488	-0.006464	-5.3687	-7.5036	-3.17
female	chr6_32830573_A_C	rs9380327	TAP2,XXbac-BPG246D15.9	6	32830573	A	C	Diabetes mellitus type 1	0.733	0.68	0.789	2.28e-16	-0.023236	-0.028453	-0.017875	-11.1752	-13.6059	-8.6496
female	chr6_32830573_A_C	rs9380327	TAP2,XXbac-BPG246D15.9	6	32830573	A	C	Interstitial lung disease and pulmonary sarcoidosis	0.846	0.799	0.896	1.4e-08	-0.00969	-0.012942	-0.006384	-4.7178	-6.2692	-3.1252
female	chr6_32830573_A_C	rs9380327	TAP2,XXbac-BPG246D15.9	6	32830573	A	C	Lower extremity peripheral arterial disease	0.904	0.86	0.951	8.18e-05	-0.005081	-0.007567	-0.002566	-2.4895	-3.6899	-1.2633
female	chr6_32830573_A_C	rs9380327	TAP2,XXbac-BPG246D15.9	6	32830573	A	C	Multiple sclerosis	0.766	0.706	0.831	1.19e-10	-0.015861	-0.020439	-0.011154	-7.6556	-9.8014	-5.4215
female	chr6_32830573_A_C	rs9380327	TAP2,XXbac-BPG246D15.9	6	32830573	A	C	Non-Hodgkin lymphoma	1.16	1.083	1.243	2.29e-05	0.022254	0.011911	0.032627	11.202	5.9477	16.5651
female	chr6_32830573_A_C	rs9380327	TAP2,XXbac-BPG246D15.9	6	32830573	A	C	Non-melanoma skin cancer	1.048	1.02	1.076	0.000748	0.000453	0.000189	0.000718	0.2256	0.094	0.3584
female	chr6_32830573_A_C	rs9380327	TAP2,XXbac-BPG246D15.9	6	32830573	A	C	Psoriasis	0.94	0.895	0.988	0.014	-0.011871	-0.021234	-0.002412	-5.8387	-10.3933	-1.1923
female	chr6_32830573_A_C	rs9380327	TAP2,XXbac-BPG246D15.9	6	32830573	A	C	Rheumatoid arthritis	1.074	1.049	1.099	1.35e-09	0.011164	0.007542	0.014795	5.5691	3.7528	7.3997
female	chr6_32832447_C_A	rs2228397	TAP2,XXbac-BPG246D15.9	6	32832447	C	A	Diabetes mellitus type 1	0.732	0.684	0.784	2.63e-19	-0.023041	-0.027709	-0.018234	-10.0062	-11.9763	-7.9585
female	chr6_32832447_C_A	rs2228397	TAP2,XXbac-BPG246D15.9	6	32832447	C	A	Psoriasis	1.151	1.101	1.204	4.77e-10	0.02768	0.018887	0.03653	12.5164	8.4999	16.5995
female	chr6_32832635_C_T	rs1800454	TAP2,XXbac-BPG246D15.9	6	32832635	C	T	Asthma	1.047	1.026	1.068	6.28e-06	0.013425	0.007567	0.019332	4.4433	2.5007	6.408
female	chr6_32832635_C_T	rs1800454	TAP2,XXbac-BPG246D15.9	6	32832635	C	T	Diabetes mellitus type 1	0.746	0.689	0.808	8.15e-13	-0.021161	-0.026389	-0.015686	-6.8546	-8.5126	-5.1038
female	chr6_32843852_G_T	rs2071543	PSMB8	6	32843852	G	T	Age-related macular degeneration	1.078	1.026	1.131	0.00264	0.001541	0.00053	0.002575	0.4514	0.1548	0.7569
female	chr6_32843852_G_T	rs2071543	PSMB8	6	32843852	G	T	Cataract	1.035	1.016	1.055	0.000262	0.001481	0.000682	0.002286	0.4326	0.1992	0.6688
female	chr6_32843852_G_T	rs2071543	PSMB8	6	32843852	G	T	Chronic kidney disease	1.014	0.973	1.056	0.514	0.002851	-0.005653	0.011529	0.8319	-1.6453	3.373
female	chr6_32843852_G_T	rs2071543	PSMB8	6	32843852	G	T	Diabetes mellitus type 1	2.069	1.949	2.196	1.37e-125	0.064693	0.05896	0.070435	20.1199	18.2082	22.0692
female	chr6_32843852_G_T	rs2071543	PSMB8	6	32843852	G	T	Diabetes mellitus type 2	1.118	1.089	1.147	5.32e-17	0.088723	0.067547	0.11015	26.0571	19.8026	32.4092
female	chr6_32843852_G_T	rs2071543	PSMB8	6	32843852	G	T	Glaucoma	1.053	1.016	1.092	0.005	0.000702	0.00021	0.001202	0.2052	0.0612	0.3525
female	chr6_32843852_G_T	rs2071543	PSMB8	6	32843852	G	T	Lower extremity peripheral arterial disease	1.142	1.082	1.205	1.45e-06	0.006984	0.00409	0.009948	2.0543	1.1986	2.9376
female	chr6_32843852_G_T	rs2071543	PSMB8	6	32843852	G	T	Psoriasis	1.178	1.118	1.242	9.45e-10	0.032996	0.022153	0.044084	9.7269	6.5061	13.0466
female	chr6_32843852_G_T	rs2071543	PSMB8	6	32843852	G	T	Rheumatoid arthritis	1.104	1.077	1.131	3.65e-15	0.015795	0.01179	0.019847	4.635	3.4538	5.8337
female	chr6_32847198_T_C	rs1135216	PSMB9,TAP1	6	32847198	T	C	Diabetes mellitus type 1	0.871	0.811	0.937	0.000184	-0.010448	-0.015724	-0.00503	-4.3836	-6.5605	-2.1233
female	chr6_32847198_T_C	rs1135216	PSMB9,TAP1	6	32847198	T	C	Rheumatoid arthritis	0.938	0.916	0.962	3.57e-07	-0.009831	-0.013564	-0.006068	-4.1502	-5.7144	-2.5672
female	chr6_32850997_T_C	rs1057141	PSMB9,TAP1	6	32850997	T	C	Rheumatoid arthritis	0.966	0.944	0.988	0.00236	-0.005467	-0.008974	-0.001946	-2.7214	-4.4565	-0.971
female	chr6_32857313_G_A	rs17587	PSMB9	6	32857313	G	A	Asthma	1.036	1.019	1.053	1.63e-05	0.010244	0.005582	0.014911	5.4619	2.9709	7.9653
female	chr6_32857313_G_A	rs17587	PSMB9	6	32857313	G	A	Diabetes mellitus type 1	1.126	1.065	1.191	2.87e-05	0.009252	0.00491	0.013595	4.9832	2.6266	7.3748
female	chr6_32857313_G_A	rs17587	PSMB9	6	32857313	G	A	Interstitial lung disease and pulmonary sarcoidosis	1.15	1.097	1.206	7.77e-09	0.008288	0.00547	0.011105	4.4761	2.9363	6.0344
female	chr6_32857313_G_A	rs17587	PSMB9	6	32857313	G	A	Psoriasis	0.883	0.845	0.924	5.59e-08	-0.023794	-0.032253	-0.01526	-12.4681	-16.8259	-8.0333
female	chr6_32890300_T_C	rs144112342	PSMB9	6	32890300	T	C	Diabetes mellitus type 1	0.645	0.523	0.795	3.98e-05	-0.027905	-0.037644	-0.01602	-1.2219	-1.6465	-0.7024
female	chr6_32890300_T_C	rs144112342	PSMB9	6	32890300	T	C	Multiple sclerosis	0.699	0.56	0.871	0.00146	-0.018679	-0.0274	-0.007928	-0.8183	-1.1989	-0.3479
female	chr6_32890300_T_C	rs144112342	PSMB9	6	32890300	T	C	Rheumatoid arthritis	1.3	1.235	1.369	2.41e-23	0.046371	0.036341	0.05688	2.0425	1.5998	2.5069
female	chr6_32937204_A_G	rs1042337	HLA-DMB	6	32937204	A	G	Diabetes mellitus type 1	0.813	0.761	0.869	9.34e-10	-0.015347	-0.019943	-0.010593	-5.3099	-6.8727	-3.6805
female	chr6_32937204_A_G	rs1042337	HLA-DMB	6	32937204	A	G	Multiple sclerosis	1.252	1.173	1.335	9.36e-12	0.014325	0.010096	0.018628	5.1211	3.5886	6.7003
female	chr6_32937309_G_T	rs2071555	HLA-DMB	6	32937309	G	T	Interstitial lung disease and pulmonary sarcoidosis	0.787	0.694	0.892	0.000171	-0.012746	-0.018377	-0.00644	-0.8937	-1.2865	-0.4523
female	chr6_32949767_C_T	rs1063478	HLA-DMA,XXbac-BPG181M17.5	6	32949767	C	T	Diabetes mellitus type 1	0.814	0.747	0.887	2.66e-06	-0.015	-0.020687	-0.008977	-3.5444	-4.8711	-2.1292
female	chr6_32949767_C_T	rs1063478	HLA-DMA,XXbac-BPG181M17.5	6	32949767	C	T	Psoriasis	1.375	1.304	1.45	7.7e-32	0.067301	0.05529	0.079606	16.3627	13.3945	19.4272
female	chr6_32977921_TGAG_T	rs3918142,rs483352931	BRD2	6	32977921	TGAG	T	Diabetes mellitus type 1	0.719	0.587	0.88	0.00141	-0.021916	-0.032295	-0.00929	-0.5761	-0.848	-0.2445
female	chr6_32977921_TGAG_T	rs3918142,rs483352931	BRD2	6	32977921	TGAG	T	Peptic ulcer disease	1.133	1.029	1.248	0.0108	0.004744	0.001049	0.008792	0.1251	0.0276	0.2322
female	chr6_32977921_TGAG_T	rs3918142,rs483352931	BRD2	6	32977921	TGAG	T	Psoriasis	1.885	1.702	2.088	4.73e-34	0.167918	0.133734	0.205453	4.459	3.5457	5.4653
female	chr6_32979187_G_A	rs206778	BRD2	6	32979187	G	A	Diabetes mellitus type 1	1.285	1.221	1.352	6.97e-22	0.01727	0.014112	0.020234	19.9438	16.0718	23.7065
female	chr6_32979187_G_A	rs206778	BRD2	6	32979187	G	A	Interstitial lung disease and pulmonary sarcoidosis	0.942	0.902	0.984	0.00738	-0.00359	-0.00632	-0.000947	-3.8389	-6.6957	-1.0225
female	chr6_32979187_G_A	rs206778	BRD2	6	32979187	G	A	Multiple sclerosis	0.796	0.75	0.844	4.59e-14	-0.015226	-0.01954	-0.011048	-15.7259	-19.9575	-11.5449
female	chr6_32979187_G_A	rs206778	BRD2	6	32979187	G	A	Rheumatoid arthritis	1.072	1.053	1.092	3.88e-14	0.010577	0.007899	0.013209	11.6536	8.6656	14.6187
female	chr6_32997285_A_G	rs3128947	HLA-DOA	6	32997285	A	G	Multiple sclerosis	0.847	0.782	0.918	5.21e-05	-0.009741	-0.014157	-0.005126	-2.9912	-4.3282	-1.5814
female	chr6_32997285_A_G	rs3128947	HLA-DOA	6	32997285	A	G	Rheumatoid arthritis	1.072	1.048	1.096	2.13e-09	0.010985	0.00735	0.014655	3.4232	2.2871	4.5745
female	chr6_33006774_G_T	rs2582	HLA-DOA	6	33006774	G	T	Psoriasis	1.157	1.094	1.224	3.47e-07	0.029424	0.017837	0.04134	7.6658	4.6305	10.8109
female	chr6_33008092_G_A	rs375256	HLA-DOA	6	33008092	G	A	Diabetes mellitus type 1	1.333	1.264	1.406	2.61e-26	0.021584	0.017742	0.025337	15.0687	12.2706	17.8625
female	chr6_33068658_T_G	rs1126769	HLA-DPA1	6	33068658	T	G	Interstitial lung disease and pulmonary sarcoidosis	1.12	1.055	1.189	0.000199	0.006914	0.003219	0.010724	1.8194	0.844	2.8326
female	chr6_33068771_G_A	rs56046206	HLA-DPA1	6	33068771	G	A	Diabetes mellitus type 1	0.377	0.245	0.578	8.21e-06	-0.049418	-0.060122	-0.033173	-2.0728	-2.5189	-1.3937
female	chr6_33068771_G_A	rs56046206	HLA-DPA1	6	33068771	G	A	Multiple sclerosis	1.731	1.378	2.175	2.37e-06	0.043668	0.022877	0.06906	1.8522	0.9675	2.9398
female	chr6_33068771_G_A	rs56046206	HLA-DPA1	6	33068771	G	A	Rheumatoid arthritis	0.765	0.681	0.859	6.02e-06	-0.036976	-0.050315	-0.022093	-1.5559	-2.1157	-0.9304
female	chr6_33069076_A_C	rs1042308	HLA-DPA1	6	33069076	A	C	Interstitial lung disease and pulmonary sarcoidosis	1.119	1.054	1.188	0.000245	0.006816	0.003122	0.010623	1.795	0.8193	2.8086
female	chr6_33069745_T_C	rs1042178	HLA-DPA1	6	33069745	T	C	Interstitial lung disease and pulmonary sarcoidosis	1.122	1.057	1.192	0.000155	0.007034	0.003335	0.010846	1.8504	0.8742	2.8644
female	chr6_33069802_A_T	rs2308912	HLA-DPA1	6	33069802	A	T	Interstitial lung disease and pulmonary sarcoidosis	1.121	1.056	1.19	0.000184	0.006954	0.003257	0.010765	1.8299	0.8539	2.8437
female	chr6_33069862_G_A	rs1126534	HLA-DPA1	6	33069862	G	A	Diabetes mellitus type 1	0.693	0.577	0.832	8.41e-05	-0.024256	-0.033626	-0.013169	-1.6469	-2.2793	-0.8959
female	chr6_33069863_C_T	rs1126533	HLA-DPA1	6	33069863	C	T	Diabetes mellitus type 1	0.702	0.588	0.838	9.34e-05	-0.023485	-0.032701	-0.012639	-1.591	-2.2117	-0.8579
female	chr6_33080680_C_G	rs1126504	HLA-DPA1,HLA-DPB1	6	33080680	C	G	Cervical cancer	1.149	1.086	1.215	1.26e-06	0.009918	0.005901	0.01393	5.3958	3.1879	7.6346
female	chr6_33080680_C_G	rs1126504	HLA-DPA1,HLA-DPB1	6	33080680	C	G	Diabetes mellitus type 1	1.238	1.173	1.307	1.34e-14	0.016626	0.012398	0.020831	9.1356	6.7631	11.5348
female	chr6_33080680_C_G	rs1126504	HLA-DPA1,HLA-DPB1	6	33080680	C	G	Rheumatoid arthritis	0.965	0.946	0.984	0.000413	-0.005556	-0.008629	-0.002475	-2.9601	-4.5876	-1.3216
female	chr6_33080684_T_A	rs1126509	HLA-DPA1,HLA-DPB1	6	33080684	T	A	Cervical cancer	1.148	1.085	1.214	1.39e-06	0.009863	0.005851	0.013869	5.3648	3.1605	7.6002
female	chr6_33080684_T_A	rs1126509	HLA-DPA1,HLA-DPB1	6	33080684	T	A	Diabetes mellitus type 1	1.233	1.168	1.301	3.99e-14	0.016272	0.012057	0.020467	8.9357	6.5729	11.3253
female	chr6_33080684_T_A	rs1126509	HLA-DPA1,HLA-DPB1	6	33080684	T	A	Rheumatoid arthritis	0.964	0.946	0.983	0.000293	-0.005667	-0.008724	-0.002602	-3.0191	-4.6377	-1.3895
female	chr6_33080689_G_T	rs1126511	HLA-DPA1,HLA-DPB1	6	33080689	G	T	Cervical cancer	1.192	1.12	1.267	2.33e-08	0.012836	0.008259	0.017477	5.0561	3.2343	6.9272
female	chr6_33080689_G_T	rs1126511	HLA-DPA1,HLA-DPB1	6	33080689	G	T	Rheumatoid arthritis	0.952	0.932	0.973	1.16e-05	-0.007586	-0.010933	-0.004211	-2.9295	-4.2148	-1.6291
female	chr6_33080690_G_T	rs1126513	HLA-DPA1,HLA-DPB1	6	33080690	G	T	Cervical cancer	1.193	1.122	1.269	1.74e-08	0.012953	0.008375	0.017597	5.0946	3.2748	6.9638
female	chr6_33080690_G_T	rs1126513	HLA-DPA1,HLA-DPB1	6	33080690	G	T	Rheumatoid arthritis	0.952	0.931	0.973	1.02e-05	-0.007638	-0.010985	-0.004263	-2.9445	-4.2276	-1.6463
female	chr6_33080762_T_A	rs1042117	HLA-DPA1,HLA-DPB1	6	33080762	T	A	Diabetes mellitus type 1	1.457	1.35	1.573	5.05e-22	0.033358	0.025891	0.041182	5.4137	4.1862	6.7105
female	chr6_33080762_T_A	rs1042117	HLA-DPA1,HLA-DPB1	6	33080762	T	A	Interstitial lung disease and pulmonary sarcoidosis	1.204	1.121	1.294	4.32e-07	0.011733	0.007001	0.016703	1.8874	1.1228	2.6953
female	chr6_33080762_T_A	rs1042117	HLA-DPA1,HLA-DPB1	6	33080762	T	A	Lower extremity peripheral arterial disease	1.108	1.036	1.184	0.0026	0.005421	0.001848	0.009165	0.8691	0.2955	1.4733
female	chr6_33080762_T_A	rs1042117	HLA-DPA1,HLA-DPB1	6	33080762	T	A	Multiple sclerosis	0.849	0.764	0.942	0.00203	-0.009472	-0.0149	-0.003591	-1.5046	-2.3597	-0.5722
female	chr6_33080765_T_C	rs1042121	HLA-DPA1,HLA-DPB1	6	33080765	T	C	Appendicitis	1.034	1.011	1.057	0.00378	0.000138	4.5e-05	0.000229	0.1531	0.0497	0.2556
female	chr6_33080765_T_C	rs1042121	HLA-DPA1,HLA-DPB1	6	33080765	T	C	Diabetes mellitus type 1	1.223	1.163	1.286	2.87e-15	0.014182	0.010935	0.017242	16.4629	12.525	20.2944
female	chr6_33080765_T_C	rs1042121	HLA-DPA1,HLA-DPB1	6	33080765	T	C	Psoriasis	1.062	1.024	1.103	0.00141	0.011406	0.004477	0.018094	12.7671	4.9657	20.4413
female	chr6_33080765_T_C	rs1042121	HLA-DPA1,HLA-DPB1	6	33080765	T	C	Schizophrenia	0.92	0.879	0.963	0.000322	-0.014335	-0.02254	-0.006405	-15.5178	-24.1615	-7.0041
female	chr6_33080822_A_C	rs707958	HLA-DPB1	6	33080822	A	C	Diabetes mellitus type 1	1.216	1.157	1.278	1.81e-14	0.013794	0.010531	0.016869	16.0889	12.1195	19.9503
female	chr6_33080822_A_C	rs707958	HLA-DPB1	6	33080822	A	C	Psoriasis	1.056	1.017	1.096	0.00426	0.010233	0.00327	0.016952	11.5064	3.6441	19.2395
female	chr6_33080822_A_C	rs707958	HLA-DPB1	6	33080822	A	C	Schizophrenia	0.926	0.885	0.969	0.000866	-0.013239	-0.021412	-0.005347	-14.4369	-23.119	-5.8906
female	chr6_33080825_A_C	rs1042131	HLA-DPB1	6	33080825	A	C	Diabetes mellitus type 1	1.176	1.119	1.237	2.34e-10	0.01156	0.00821	0.014704	14.2294	9.9661	18.363
female	chr6_33080825_A_C	rs1042131	HLA-DPB1	6	33080825	A	C	Schizophrenia	0.927	0.886	0.97	0.00108	-0.01299	-0.021212	-0.00509	-15.0351	-24.2951	-5.9557
female	chr6_33080829_G_C	rs1042133	HLA-DPB1	6	33080829	G	C	Cervical cancer	1.207	1.132	1.286	7.07e-09	0.013839	0.009062	0.018697	5.1661	3.3631	7.0225
female	chr6_33080829_G_C	rs1042133	HLA-DPB1	6	33080829	G	C	Multiple sclerosis	1.137	1.057	1.222	0.000518	0.008034	0.003455	0.012714	2.9827	1.2747	4.7517
female	chr6_33080829_G_C	rs1042133	HLA-DPB1	6	33080829	G	C	Rheumatoid arthritis	0.945	0.922	0.968	3.2e-06	-0.008793	-0.012432	-0.005117	-3.2154	-4.5384	-1.8746
female	chr6_33080851_A_C	rs1042136	HLA-DPB1	6	33080851	A	C	Cervical cancer	1.19	1.117	1.268	7.74e-08	0.012781	0.008038	0.017604	4.8189	3.0129	6.6785
female	chr6_33080851_A_C	rs1042136	HLA-DPB1	6	33080851	A	C	Diabetes mellitus type 1	1.13	1.059	1.205	0.000217	0.009672	0.004497	0.014948	3.6293	1.6778	5.6428
female	chr6_33080851_A_C	rs1042136	HLA-DPB1	6	33080851	A	C	Glaucoma	1.063	1.028	1.098	0.000287	0.00082	0.000375	0.001271	0.3061	0.1395	0.4756
female	chr6_33080851_A_C	rs1042136	HLA-DPB1	6	33080851	A	C	Rheumatoid arthritis	0.956	0.934	0.979	0.000202	-0.006939	-0.010549	-0.003295	-2.5676	-3.8964	-1.2214
female	chr6_33080863_A_G	rs1042140	HLA-DPB1	6	33080863	A	G	Multiple sclerosis	0.863	0.801	0.93	0.000112	-0.008774	-0.013035	-0.004382	-3.4939	-5.1627	-1.7552
female	chr6_33080863_A_G	rs1042140	HLA-DPB1	6	33080863	A	G	Non-melanoma skin cancer	0.951	0.927	0.975	0.000105	-0.000485	-0.000727	-0.000241	-0.1948	-0.2913	-0.0969
female	chr6_33080884_A_G	rs1042151	HLA-DPB1	6	33080884	A	G	Cervical cancer	1.157	1.09	1.228	1.64e-06	0.010521	0.006193	0.014872	5.0601	2.9586	7.2034
female	chr6_33080884_A_G	rs1042151	HLA-DPB1	6	33080884	A	G	Diabetes mellitus type 1	1.334	1.258	1.415	8.83e-22	0.022758	0.018073	0.027432	11.1387	8.7792	13.5334
female	chr6_33080884_A_G	rs1042151	HLA-DPB1	6	33080884	A	G	Interstitial lung disease and pulmonary sarcoidosis	1.189	1.13	1.251	3.52e-11	0.010349	0.007263	0.013445	4.9929	3.4833	6.5271
female	chr6_33080884_A_G	rs1042151	HLA-DPB1	6	33080884	A	G	Rheumatoid arthritis	0.969	0.947	0.991	0.00575	-0.004932	-0.008412	-0.001435	-2.3274	-3.9607	-0.6787
female	chr6_33080886_G_A	rs1042153	HLA-DPB1	6	33080886	G	A	Cervical cancer	1.148	1.083	1.216	3.41e-06	0.009904	0.005706	0.014116	4.9526	2.8341	7.1092
female	chr6_33080886_G_A	rs1042153	HLA-DPB1	6	33080886	G	A	Diabetes mellitus type 1	1.263	1.194	1.337	5.8e-16	0.018355	0.013887	0.022815	9.2883	6.9775	11.6324
female	chr6_33080886_G_A	rs1042153	HLA-DPB1	6	33080886	G	A	Interstitial lung disease and pulmonary sarcoidosis	1.173	1.117	1.232	2.11e-10	0.009518	0.006566	0.012476	4.7722	3.2729	6.2933
female	chr6_33080886_G_A	rs1042153	HLA-DPB1	6	33080886	G	A	Rheumatoid arthritis	0.963	0.943	0.984	0.000487	-0.005817	-0.009068	-0.002553	-2.8537	-4.439	-1.2553
female	chr6_33080909_G_A	rs1042169	HLA-DPB1	6	33080909	G	A	Cervical cancer	1.132	1.072	1.195	7.38e-06	0.008821	0.004974	0.01264	5.3982	3.0212	7.7967
female	chr6_33080909_G_A	rs1042169	HLA-DPB1	6	33080909	G	A	Diabetes mellitus type 1	1.138	1.079	1.2	2.28e-06	0.009975	0.005852	0.014069	6.1089	3.5568	8.6834
female	chr6_33080909_G_A	rs1042169	HLA-DPB1	6	33080909	G	A	Rheumatoid arthritis	0.954	0.936	0.973	1.62e-06	-0.007296	-0.010277	-0.004315	-4.365	-6.1337	-2.5874
female	chr6_33080912_G_A	rs9277354	HLA-DPB1	6	33080912	G	A	Cervical cancer	1.137	1.077	1.2	3.62e-06	0.009107	0.005265	0.012921	5.5806	3.2019	7.9805
female	chr6_33080912_G_A	rs9277354	HLA-DPB1	6	33080912	G	A	Diabetes mellitus type 1	1.139	1.079	1.201	2.06e-06	0.010024	0.005898	0.014119	6.1437	3.5879	8.7219
female	chr6_33080912_G_A	rs9277354	HLA-DPB1	6	33080912	G	A	Rheumatoid arthritis	0.953	0.935	0.972	8.83e-07	-0.007489	-0.010474	-0.004504	-4.483	-6.2548	-2.7022
female	chr6_33080914_C_G	rs9277355	HLA-DPB1	6	33080914	C	G	Cervical cancer	1.137	1.077	1.2	3.62e-06	0.009107	0.005265	0.012921	5.5806	3.2019	7.9805
female	chr6_33080914_C_G	rs9277355	HLA-DPB1	6	33080914	C	G	Diabetes mellitus type 1	1.139	1.079	1.201	2.06e-06	0.010024	0.005898	0.014119	6.1437	3.5879	8.7219
female	chr6_33080914_C_G	rs9277355	HLA-DPB1	6	33080914	C	G	Rheumatoid arthritis	0.953	0.935	0.972	8.83e-07	-0.007489	-0.010474	-0.004504	-4.483	-6.2548	-2.7022
female	chr6_33080917_A_G	rs9277356	HLA-DPB1	6	33080917	A	G	Cervical cancer	1.136	1.076	1.199	4.45e-06	0.009025	0.005181	0.01284	5.5292	3.1504	7.9292
female	chr6_33080917_A_G	rs9277356	HLA-DPB1	6	33080917	A	G	Diabetes mellitus type 1	1.138	1.079	1.201	2.31e-06	0.009978	0.005851	0.014074	6.1149	3.559	8.6932
female	chr6_33080917_A_G	rs9277356	HLA-DPB1	6	33080917	A	G	Rheumatoid arthritis	0.953	0.935	0.972	9.25e-07	-0.007476	-0.01046	-0.00449	-4.4748	-6.2467	-2.6939
female	chr6_33085181_C_T	rs1042335	HLA-DPB1	6	33085181	C	T	Cervical cancer	1.128	1.069	1.191	1.34e-05	0.008574	0.004725	0.012396	5.2597	2.8763	7.6647
female	chr6_33085181_C_T	rs1042335	HLA-DPB1	6	33085181	C	T	Diabetes mellitus type 1	1.17	1.109	1.234	8.5e-09	0.012106	0.008007	0.016168	7.4651	4.8996	10.0505
female	chr6_33085181_C_T	rs1042335	HLA-DPB1	6	33085181	C	T	Rheumatoid arthritis	0.959	0.941	0.977	1.73e-05	-0.006561	-0.009553	-0.003569	-3.9383	-5.7205	-2.1471
female	chr6_33085204_C_A	rs14362	HLA-DPB1	6	33085204	C	A	Cervical cancer	0.822	0.767	0.881	2.59e-08	-0.013588	-0.018168	-0.008895	-6.0947	-8.1044	-4.013
female	chr6_33085204_C_A	rs14362	HLA-DPB1	6	33085204	C	A	Diabetes mellitus type 1	0.609	0.56	0.663	2.49e-30	-0.035425	-0.040756	-0.029858	-15.5509	-17.8005	-13.1794
female	chr6_33085204_C_A	rs14362	HLA-DPB1	6	33085204	C	A	Diabetes mellitus type 2	0.947	0.923	0.972	3.97e-05	-0.041751	-0.06146	-0.021907	-18.9616	-27.8458	-9.9735
female	chr6_33085204_C_A	rs14362	HLA-DPB1	6	33085204	C	A	Interstitial lung disease and pulmonary sarcoidosis	0.886	0.835	0.94	6.46e-05	-0.007009	-0.010358	-0.003599	-3.1642	-4.6521	-1.6335
female	chr6_33085204_C_A	rs14362	HLA-DPB1	6	33085204	C	A	Lower extremity peripheral arterial disease	0.901	0.855	0.949	9.36e-05	-0.005249	-0.007824	-0.002634	-2.373	-3.5209	-1.1963
female	chr6_33085800_G_A	rs9276	HLA-DPB1	6	33085800	G	A	Diabetes mellitus type 1	1.599	1.465	1.745	7.07e-26	0.04337	0.034185	0.05308	6.0318	4.7353	7.4145
female	chr6_33085800_G_A	rs9276	HLA-DPB1	6	33085800	G	A	Interstitial lung disease and pulmonary sarcoidosis	1.319	1.218	1.429	1.24e-11	0.018168	0.01253	0.02413	2.5056	1.7228	3.3389
female	chr6_33085800_G_A	rs9276	HLA-DPB1	6	33085800	G	A	Lower extremity peripheral arterial disease	1.136	1.053	1.226	0.00102	0.006831	0.002678	0.011225	0.937	0.3664	1.5438
female	chr6_33085832_G_A	rs11551421	HLA-DPB1	6	33085832	G	A	Diabetes mellitus type 1	0.751	0.635	0.889	0.000868	-0.0196	-0.028996	-0.008668	-1.5195	-2.2436	-0.6735
female	chr6_33085905_G_A	rs9277471	HLA-DPB1	6	33085905	G	A	Cervical cancer	1.13	1.07	1.193	1.08e-05	0.00866	0.004813	0.012479	5.3127	2.9304	7.7166
female	chr6_33085905_G_A	rs9277471	HLA-DPB1	6	33085905	G	A	Diabetes mellitus type 1	1.172	1.111	1.236	5.44e-09	0.012247	0.008154	0.016302	7.5535	4.9905	10.1362
female	chr6_33085905_G_A	rs9277471	HLA-DPB1	6	33085905	G	A	Rheumatoid arthritis	0.959	0.941	0.977	1.64e-05	-0.006573	-0.009561	-0.003583	-3.9449	-5.7251	-2.1557
female	chr6_33085963_T_TCA	rs9277476	HLA-DPB1	6	33085963	T	TCA	Cervical cancer	1.187	1.113	1.266	2.01e-07	0.012402	0.00769	0.017139	5.8796	3.6192	8.1884
female	chr6_33085963_T_TCA	rs9277476	HLA-DPB1	6	33085963	T	TCA	Rheumatoid arthritis	0.886	0.855	0.918	2.62e-11	-0.018623	-0.023981	-0.013208	-8.5677	-10.9983	-6.0964
female	chr6_33173503_G_A	rs2855430	COL11A2	6	33173503	G	A	Cervical cancer	1.171	1.1	1.247	8.95e-07	0.011509	0.006861	0.01622	4.7169	2.7948	6.6904
female	chr6_33173503_G_A	rs2855430	COL11A2	6	33173503	G	A	Diabetes mellitus type 1	1.085	1.015	1.159	0.0167	0.006381	0.001144	0.011711	2.5961	0.4628	4.7949
female	chr6_33173503_G_A	rs2855430	COL11A2	6	33173503	G	A	Rheumatoid arthritis	0.944	0.921	0.967	2.97e-06	-0.008968	-0.012676	-0.005228	-3.6045	-5.0849	-2.1055
female	chr6_33288694_C_T	rs3130257	WDR46	6	33288694	C	T	Diabetes mellitus type 1	0.751	0.686	0.822	6.24e-10	-0.020145	-0.025708	-0.014196	-4.0174	-5.1124	-2.8396
female	chr6_33288694_C_T	rs3130257	WDR46	6	33288694	C	T	Multiple sclerosis	1.383	1.278	1.496	7.46e-16	0.022008	0.016264	0.027999	4.5066	3.316	5.7603
female	chr6_33292438_C_T	rs35273540	PFDN6,RGL2	6	33292438	C	T	Diabetes mellitus type 1	1.734	1.449	2.074	1.83e-09	0.055869	0.034428	0.081134	1.6189	0.9954	2.3574
female	chr6_33305078_C_G	rs2071888	TAPBP	6	33305078	C	G	Diabetes mellitus type 1	0.837	0.796	0.88	3.2e-12	-0.014832	-0.019354	-0.010457	-15.9887	-20.652	-11.3922
female	chr6_33315989_C_T	rs3130100	ZBTB22	6	33315989	C	T	Diabetes mellitus type 1	0.839	0.798	0.882	6.78e-12	-0.014613	-0.019138	-0.010237	-15.8374	-20.5305	-11.2136
female	chr6_33316178_C_T	rs141444056	ZBTB22	6	33316178	C	T	Diabetes mellitus type 1	1.412	1.153	1.729	0.00084	0.031387	0.0118	0.054772	1.6488	0.618	2.8879
female	chr6_33316178_C_T	rs141444056	ZBTB22	6	33316178	C	T	Rheumatoid arthritis	1.17	1.073	1.275	0.000364	0.026311	0.011383	0.042437	1.3783	0.5957	2.2258
female	chr6_33414511_A_G	rs3116713	PHF1	6	33414511	A	G	Diabetes mellitus type 1	0.735	0.665	0.812	1.49e-09	-0.021394	-0.027309	-0.014995	-3.6184	-4.6068	-2.5435
female	chr6_33414511_A_G	rs3116713	PHF1	6	33414511	A	G	Multiple sclerosis	1.44	1.324	1.566	1.54e-17	0.025325	0.018965	0.032006	4.3959	3.2782	5.5812
female	chr6_33416696_C_T	rs41267649	CUTA	6	33416696	C	T	Chronic kidney disease	1.135	1.051	1.226	0.00122	0.028163	0.01074	0.04673	2.5619	0.9753	4.2587
female	chr6_33416696_C_T	rs41267649	CUTA	6	33416696	C	T	Diabetes mellitus type 1	2.816	2.57	3.086	4.08e-109	0.123022	0.108261	0.138585	11.5747	10.1364	13.1082
female	chr6_33416696_C_T	rs41267649	CUTA	6	33416696	C	T	Diabetes mellitus type 2	1.148	1.093	1.205	2.55e-08	0.113292	0.071932	0.156339	10.3084	6.5378	14.2418
female	chr6_33416696_C_T	rs41267649	CUTA	6	33416696	C	T	Lower extremity peripheral arterial disease	1.206	1.096	1.326	0.000118	0.010314	0.004864	0.016205	0.9396	0.4421	1.4798
female	chr6_33416696_C_T	rs41267649	CUTA	6	33416696	C	T	Rheumatoid arthritis	1.133	1.081	1.188	2e-07	0.020623	0.012594	0.028971	1.8759	1.1443	2.6382
female	chr6_33432001_C_T	rs9394145	SYNGAP1	6	33432001	C	T	Diabetes mellitus type 1	1.112	1.056	1.172	5.9e-05	0.007852	0.004122	0.011384	9.0011	4.6631	13.23
female	chr6_33432001_C_T	rs9394145	SYNGAP1	6	33432001	C	T	Interstitial lung disease and pulmonary sarcoidosis	0.927	0.887	0.968	0.000653	-0.004653	-0.007459	-0.001941	-5.1033	-8.1019	-2.1507
female	chr6_33432001_C_T	rs9394145	SYNGAP1	6	33432001	C	T	Schizophrenia	1.104	1.055	1.155	2.08e-05	0.0157	0.008656	0.022419	17.9629	9.7899	25.9572
female	chr6_33685709_G_A	rs12528378	ITPR3	6	33685709	G	A	Diabetes mellitus type 1	0.851	0.773	0.936	0.000892	-0.011834	-0.018177	-0.005022	-2.0568	-3.1499	-0.8757
female	chr6_33691695_G_C	rs2229642	ITPR3	6	33691695	G	C	Rheumatoid arthritis	0.959	0.942	0.976	2.36e-06	-0.006628	-0.009428	-0.003856	-6.2783	-8.8996	-3.6651
female	chr6_33723019_T_C	rs4713668	IP6K3	6	33723019	T	C	Rheumatoid arthritis	0.959	0.942	0.975	1.87e-06	-0.006697	-0.009505	-0.003921	-6.6793	-9.446	-3.9242
female	chr6_33801120_G_A	rs2281820	MLN	6	33801120	G	A	Diabetes mellitus type 1	0.908	0.863	0.955	0.000168	-0.007781	-0.012026	-0.003665	-7.8138	-11.9562	-3.7184
female	chr6_33850601_C_G	rs116997897	MLN	6	33850601	C	G	Psoriasis	1.404	1.255	1.57	2.83e-09	0.076795	0.048848	0.10762	4.0501	2.572	5.6862
female	chr6_33960658_C_T	rs9380392	GRM4	6	33960658	C	T	Diabetes mellitus type 1	0.866	0.823	0.912	3.34e-08	-0.011641	-0.015993	-0.007398	-11.2443	-15.3046	-7.2161
female	chr6_33982056_C_T	rs189807979	GRM4	6	33982056	C	T	Diabetes mellitus type 1	3.082	2.579	3.683	3.07e-35	0.152428	0.117211	0.193249	5.1099	3.9151	6.5064
female	chr6_33982056_C_T	rs189807979	GRM4	6	33982056	C	T	Diabetes mellitus type 2	1.126	1.017	1.247	0.0218	0.097549	0.013539	0.189948	3.2242	0.4471	6.2837
female	chr6_33985737_G_A	rs141935215	GRM4	6	33985737	G	A	Diabetes mellitus type 1	2.187	1.921	2.488	2.02e-32	0.087075	0.068434	0.107739	4.8974	3.8359	6.083
female	chr6_33993315_C_T	rs114732441	GRM4	6	33993315	C	T	Diabetes mellitus type 1	1.706	1.444	2.016	3.57e-10	0.052608	0.033551	0.074417	3.558	2.2602	5.0563
female	chr6_34010671_A_G	rs192388860	GRM4	6	34010671	A	G	Diabetes mellitus type 1	1.891	1.502	2.38	5.9e-08	0.067524	0.038417	0.103368	2.0322	1.1533	3.1208
female	chr6_36676721_T_C	rs3829964	CDKN1A	6	36676721	T	C	Atrial fibrillation and flutter	0.97	0.952	0.988	0.00122	-0.007549	-0.012203	-0.002955	-7.7824	-12.5317	-3.0587
female	chr6_36676721_T_C	rs3829964	CDKN1A	6	36676721	T	C	Ischemic heart disease	0.955	0.939	0.972	1.54e-07	-0.104123	-0.143884	-0.06483	-106.9957	-147.3235	-66.8618
female	chr6_36676721_T_C	rs3829964	CDKN1A	6	36676721	T	C	Lower extremity peripheral arterial disease	0.941	0.906	0.978	0.00173	-0.003147	-0.005182	-0.001162	-3.2234	-5.2676	-1.2001
female	chr6_36677919_A_G	rs2395655	CDKN1A	6	36677919	A	G	Atrial fibrillation and flutter	0.957	0.939	0.976	7.43e-06	-0.010802	-0.015588	-0.006052	-9.2193	-13.2601	-5.1832
female	chr6_36677919_A_G	rs2395655	CDKN1A	6	36677919	A	G	Ischemic heart disease	0.953	0.937	0.97	1.27e-07	-0.107824	-0.148366	-0.067566	-91.9611	-126.1509	-57.8059
female	chr6_36677919_A_G	rs2395655	CDKN1A	6	36677919	A	G	Lower extremity peripheral arterial disease	0.928	0.892	0.965	0.000193	-0.003865	-0.005941	-0.001818	-3.2807	-5.01	-1.554
female	chr6_36679072_T_C	rs3176323	CDKN1A	6	36679072	T	C	Atrial fibrillation and flutter	0.946	0.927	0.965	7.67e-08	-0.013665	-0.018672	-0.008669	-9.3726	-12.7712	-5.9632
female	chr6_36679072_T_C	rs3176323	CDKN1A	6	36679072	T	C	Ischemic heart disease	0.965	0.948	0.984	0.000219	-0.078969	-0.121009	-0.037035	-54.3186	-83.0176	-25.5421
female	chr6_36679072_T_C	rs3176323	CDKN1A	6	36679072	T	C	Lower extremity peripheral arterial disease	0.949	0.911	0.989	0.0138	-0.00266	-0.00479	-0.000541	-1.8254	-3.2682	-0.3734
female	chr6_39173437_A_G	rs6921231	KCNK5	6	39173437	A	G	Ischemic heart disease	0.964	0.932	0.996	0.0303	-0.08214	-0.154664	-0.007898	-15.2864	-28.7456	-1.4718
female	chr6_39173437_A_G	rs6921231	KCNK5	6	39173437	A	G	Migraine	0.928	0.9	0.958	3.24e-06	-0.05248	-0.073771	-0.030713	-9.7525	-13.6931	-5.7144
female	chr6_40394284_C_T	rs9471333	LRFN2	6	40394284	C	T	Diabetes mellitus type 2	0.961	0.944	0.979	2.49e-05	-0.0309	-0.045529	-0.016436	-30.2194	-44.361	-16.1339
female	chr6_40441504_T_C	rs34298980	LRFN2	6	40441504	T	C	Diabetes mellitus type 2	0.959	0.941	0.977	1.05e-05	-0.032743	-0.047458	-0.01812	-26.5666	-38.3859	-14.7482
female	chr6_43790159_C_A	rs998584	VEGFA	6	43790159	C	A	Diabetes mellitus type 2	1.044	1.026	1.063	2.61e-06	0.032978	0.01939	0.046324	37.9865	22.2345	53.6032
female	chr6_50849174_G_T	rs72892910	TFAP2B	6	50849174	G	T	Diabetes mellitus type 2	1.049	1.025	1.073	4.33e-05	0.037076	0.019267	0.054947	17.9296	9.2945	26.638
female	chr6_73882169_T_C	rs1370439	CD109	6	73882169	T	C	Endometriosis	1.083	1.059	1.107	1.53e-12	0.002771	0.00202	0.003508	2.8728	2.084	3.6555
female	chr6_75605969_T_A	rs58570618	SENP6	6	75605969	T	A	Atrial fibrillation and flutter	1.077	1.048	1.107	9.87e-08	0.018538	0.011648	0.025508	5.8812	3.6884	8.1085
female	chr6_90211688_T_C	rs2325261	BACH2	6	90211688	T	C	Asthma	0.936	0.923	0.95	4.04e-18	-0.019039	-0.023353	-0.014729	-12.5281	-15.3363	-9.7115
female	chr6_96591881_T_C	rs2971608	FHL5	6	96591881	T	C	Migraine	1.055	1.034	1.076	2.1e-07	0.038805	0.024097	0.053575	17.4825	10.8344	24.1854
female	chr6_96610677_A_G	rs2273621	FHL5	6	96610677	A	G	Migraine	1.074	1.056	1.093	5.06e-16	0.05159	0.039205	0.063915	37.1089	28.1227	46.1034
female	chr6_96613283_C_T	rs9486725	FHL5	6	96613283	C	T	Migraine	1.076	1.057	1.095	1.81e-16	0.052453	0.04005	0.064797	37.5052	28.5581	46.4615
female	chr6_96615646_C_G	rs9373985	FHL5	6	96615646	C	G	Migraine	1.074	1.055	1.093	9.01e-16	0.051226	0.038819	0.063575	36.7139	27.7448	45.6919
female	chr6_100173055_C_T	rs17185536	MCHR2	6	100173055	C	T	Atrial fibrillation and flutter	1.044	1.022	1.067	0.000104	0.010663	0.00527	0.016074	5.1826	2.5555	7.8308
female	chr6_100173055_C_T	rs17185536	MCHR2	6	100173055	C	T	Osteoarthritis	1.027	1.007	1.048	0.00687	0.014393	0.003949	0.02487	6.9834	1.9122	12.0918
female	chr6_104983309_G_A	rs75894113	LIN28B	6	104983309	G	A	Gallbladder and biliary diseases	0.925	0.898	0.952	1.3e-07	-0.00686	-0.00931	-0.004357	-1.2064	-1.6356	-0.7671
female	chr6_111592059_C_T	rs33980500	TRAF3IP2	6	111592059	C	T	Psoriasis	1.211	1.134	1.294	1.17e-08	0.039662	0.02545	0.054497	6.8753	4.3989	9.4758
female	chr6_117202308_A_C	rs7753558	VGLL2	6	117202308	A	C	Inguinal, femoral, and abdominal hernia	1.026	1.012	1.041	0.000381	0.000568	0.000255	0.00088	0.4296	0.1925	0.6667
female	chr6_117208687_T_C	rs11153653	VGLL2	6	117208687	T	C	Atrial fibrillation and flutter	1.075	1.055	1.095	5.51e-14	0.017458	0.012956	0.021921	14.2157	10.5149	17.9116
female	chr6_117675468_T_C	rs80196932	NUS1	6	117675468	T	C	Diabetes mellitus type 2	0.941	0.919	0.964	8.5e-07	-0.046659	-0.065055	-0.028158	-22.088	-30.7253	-13.3612
female	chr6_121461984_C_T	rs2389542	GJA1	6	121461984	C	T	Migraine	1.055	1.03	1.081	1.23e-05	0.039437	0.021628	0.057459	11.2027	6.1345	16.3477
female	chr6_122069938_C_T	rs1357051	HSF2	6	122069938	C	T	Atrial fibrillation and flutter	0.948	0.93	0.967	7.17e-08	-0.013081	-0.01789	-0.008297	-10.23	-13.9483	-6.5091
female	chr6_126439848_T_C	rs2184968	CENPW	6	126439848	T	C	Diabetes mellitus type 2	1.039	1.02	1.057	4.36e-05	0.028886	0.015138	0.042439	29.8897	15.6008	44.0942
female	chr6_126439848_T_C	rs2184968	CENPW	6	126439848	T	C	Non-melanoma skin cancer	0.975	0.956	0.994	0.0117	-0.000249	-0.000446	-5.5e-05	-0.2545	-0.4535	-0.0566
female	chr6_126481991_A_C	rs9375442	CENPW	6	126481991	A	C	Diabetes mellitus type 2	1.037	1.019	1.056	7.55e-05	0.027919	0.014197	0.041438	29.5827	14.9805	44.0909
female	chr6_126481991_A_C	rs9375442	CENPW	6	126481991	A	C	Non-melanoma skin cancer	0.973	0.954	0.992	0.00558	-0.000274	-0.000471	-8e-05	-0.2862	-0.4901	-0.0835
female	chr6_126567185_A_T	rs4629706	CENPW	6	126567185	A	T	Diabetes mellitus type 2	1.048	1.029	1.067	3.55e-07	0.035544	0.022046	0.048808	40.3997	24.9469	55.7252
female	chr6_127131436_C_T	rs2800710	RSPO3	6	127131436	C	T	Endometriosis	0.944	0.924	0.965	2.15e-07	-0.002124	-0.002953	-0.001309	-2.3505	-3.2526	-1.4557
female	chr6_133782994_C_T	rs1208256	TCF21	6	133782994	C	T	Ischemic heart disease	1.049	1.031	1.067	5.01e-08	0.105085	0.067652	0.142108	99.1568	63.6119	134.5699
female	chr6_133905009_T_C	rs162185	TCF21	6	133905009	T	C	Ischemic heart disease	0.958	0.941	0.974	6.96e-07	-0.098682	-0.138672	-0.059262	-109.9078	-153.8425	-66.2665
female	chr6_137678425_GA_G	rs35926684,rs397886367	OLIG3	6	137678425	GA	G	Inflammatory bowel disease	1.062	1.039	1.086	1.08e-07	0.00314	0.001979	0.004304	1.5699	0.9869	2.1575
female	chr6_137895651_T_C	rs674451	TNFAIP3	6	137895651	T	C	Psoriasis	1.102	1.061	1.146	7.28e-07	0.018471	0.011257	0.02555	15.3003	9.2582	21.3198
female	chr6_139503855_A_G	rs590015	CITED2	6	139503855	A	G	Diabetes mellitus type 2	0.951	0.934	0.968	4.52e-08	-0.039914	-0.054679	-0.025391	-46.4409	-63.3464	-29.6724
female	chr6_139512875_G_T	rs632057	CITED2	6	139512875	G	T	Diabetes mellitus type 2	1.041	1.022	1.06	2.13e-05	0.030464	0.016528	0.044205	31.1219	16.8166	45.3457
female	chr6_143243264_C_A	rs7748846	AIG1	6	143243264	C	A	Inguinal, femoral, and abdominal hernia	1.022	1.009	1.036	0.00139	0.000488	0.00019	0.000783	0.5103	0.1979	0.8212
female	chr6_151351050_A_T	rs61748676	AKAP12	6	151351050	A	T	Endometriosis	1.176	1.125	1.229	5.88e-13	0.006168	0.004418	0.007972	0.9498	0.6793	1.2298
female	chr6_151494876_T_C	rs1971256	CCDC170	6	151494876	T	C	Endometriosis	1.142	1.113	1.172	2.92e-24	0.0048	0.003871	0.005728	2.5403	2.0424	3.0416
female	chr6_151615542_G_A	rs6929137	CCDC170	6	151615542	G	A	Breast cancer	1.108	1.088	1.129	1.06e-28	0.074561	0.061323	0.08783	35.3443	29.0118	41.718
female	chr6_151692613_C_T	rs2982570	ESR1	6	151692613	C	T	Endometriosis	1.08	1.057	1.104	4.39e-12	0.002675	0.001937	0.003398	2.9731	2.1411	3.7971
female	chr6_151695234_A_T	rs862346	ESR1	6	151695234	A	T	Endometriosis	1.076	1.053	1.1	4.97e-11	0.002541	0.001801	0.003265	2.8647	2.0198	3.7011
female	chr6_151695234_A_T	rs862346	ESR1	6	151695234	A	T	Genital prolapse	1.043	1.026	1.061	5.82e-07	0.000644	0.000394	0.00089	0.7205	0.4394	0.9995
female	chr6_151923512_A_C	rs4870063	ESR1	6	151923512	A	C	Major depressive disorder	1.041	1.026	1.057	1.24e-07	0.027657	0.01746	0.037789	22.7764	14.34	31.2045
female	chr6_152241136_C_G	rs58415480	SYNE1	6	152241136	C	G	Endometriosis	1.202	1.171	1.233	2.89e-45	0.006612	0.005696	0.007525	3.7166	3.1906	4.2453
female	chr6_152249139_A_G	rs17215781	SYNE1	6	152249139	A	G	Endometriosis	0.834	0.796	0.873	8.6e-15	-0.006118	-0.007535	-0.004651	-0.9958	-1.2247	-0.758
female	chr6_152344126_A_C	rs4645434	SYNE1	6	152344126	A	C	Endometriosis	1.086	1.062	1.11	1.73e-13	0.002855	0.002116	0.003578	3.1705	2.3376	3.9954
female	chr6_159305720_A_G	rs7774311	FNDC1	6	159305720	A	G	Ischemic heart disease	1.051	1.027	1.076	2.42e-05	0.113473	0.060509	0.166915	39.5779	21.0675	58.3223
female	chr6_159315873_G_C	rs1875820	FNDC1	6	159315873	G	C	Ischemic heart disease	1.054	1.029	1.08	2.23e-05	0.119589	0.063967	0.175789	38.9724	20.8099	57.3889
female	chr6_160348779_C_T	rs668871	SLC22A3	6	160348779	C	T	Diabetes mellitus type 2	0.959	0.942	0.977	6.06e-06	-0.033105	-0.047854	-0.018601	-38.4664	-55.3636	-21.7085
female	chr6_160348779_C_T	rs668871	SLC22A3	6	160348779	C	T	Ischemic heart disease	0.966	0.95	0.983	6.57e-05	-0.078828	-0.118489	-0.039792	-91.7519	-137.3534	-46.5076
female	chr6_160348779_C_T	rs668871	SLC22A3	6	160348779	C	T	Peptic ulcer disease	0.941	0.911	0.971	0.000175	-0.002247	-0.003471	-0.001057	-2.5987	-3.9844	-1.2324
female	chr6_160540105_T_C	rs3798220	LPA	6	160540105	T	C	Ischemic heart disease	1.33	1.249	1.416	6.68e-19	0.732638	0.553523	0.922667	19.5871	14.7921	24.6788
female	chr6_160540105_T_C	rs3798220	LPA	6	160540105	T	C	Lower extremity peripheral arterial disease	1.327	1.149	1.533	0.000116	0.016553	0.00758	0.026827	0.4425	0.2025	0.718
female	chr6_160540105_T_C	rs3798220	LPA	6	160540105	T	C	Non-rheumatic valvular heart disease	1.267	1.144	1.403	5.74e-06	0.047686	0.025762	0.071827	1.2745	0.6881	1.921
female	chr6_160564494_G_A	rs118039278	LPA	6	160564494	G	A	Aortic aneurysm	1.167	1.02	1.337	0.0249	0.01586	0.001891	0.031392	1.7454	0.2073	3.4698
female	chr6_160564494_G_A	rs118039278	LPA	6	160564494	G	A	Atrial fibrillation and flutter	1.075	1.036	1.116	0.000139	0.0183	0.008753	0.028136	2.0091	0.96	3.0922
female	chr6_160564494_G_A	rs118039278	LPA	6	160564494	G	A	Ischemic heart disease	1.237	1.197	1.277	4.79e-38	0.517932	0.433511	0.604482	57.1	47.7443	66.7119
female	chr6_160564494_G_A	rs118039278	LPA	6	160564494	G	A	Lower extremity peripheral arterial disease	1.315	1.223	1.413	1.01e-13	0.015573	0.011141	0.020253	1.7203	1.2278	2.243
female	chr6_160564494_G_A	rs118039278	LPA	6	160564494	G	A	Non-rheumatic valvular heart disease	1.156	1.096	1.219	8.47e-08	0.027614	0.017138	0.038535	3.0379	1.8825	4.2464
female	chr6_160564494_G_A	rs118039278	LPA	6	160564494	G	A	Rheumatic heart disease	1.133	1.036	1.239	0.0062	0.002221	0.000608	0.003952	0.2442	0.0667	0.4357
female	chr6_160589086_A_G	rs10455872	LPA	6	160589086	A	G	Aortic aneurysm	1.172	1.024	1.342	0.0211	0.016296	0.002314	0.031837	1.7936	0.2537	3.5195
female	chr6_160589086_A_G	rs10455872	LPA	6	160589086	A	G	Atrial fibrillation and flutter	1.076	1.036	1.116	0.000127	0.018389	0.008848	0.02822	2.0189	0.9704	3.1015
female	chr6_160589086_A_G	rs10455872	LPA	6	160589086	A	G	Chronic kidney disease	1.053	0.999	1.11	0.0562	0.011061	-0.000286	0.022902	1.2137	-0.0313	2.5166
female	chr6_160589086_A_G	rs10455872	LPA	6	160589086	A	G	Ischemic heart disease	1.235	1.196	1.276	1.02e-37	0.515229	0.430897	0.601687	56.8012	47.4559	66.4022
female	chr6_160589086_A_G	rs10455872	LPA	6	160589086	A	G	Lower extremity peripheral arterial disease	1.31	1.219	1.408	2.09e-13	0.015361	0.010938	0.020033	1.6968	1.2053	2.2185
female	chr6_160589086_A_G	rs10455872	LPA	6	160589086	A	G	Non-rheumatic valvular heart disease	1.157	1.097	1.22	6.95e-08	0.027782	0.017308	0.038701	3.0566	1.9013	4.2648
female	chr6_160589086_A_G	rs10455872	LPA	6	160589086	A	G	Rheumatic heart disease	1.132	1.035	1.238	0.00685	0.002192	0.000582	0.003921	0.241	0.0638	0.4323
female	chr6_167117605_C_T	rs6456160	CCR6	6	167117605	C	T	Non-melanoma skin cancer	0.959	0.94	0.978	3.48e-05	-0.000413	-0.000613	-0.000216	-0.4275	-0.6317	-0.2244
female	chr7_1838741_G_A	rs3889573	MAD1L1	7	1838741	G	A	Diabetes mellitus type 2	0.957	0.936	0.978	8.47e-05	-0.034184	-0.051238	-0.017133	-21.1114	-31.5558	-10.6114
female	chr7_5362736_C_T	rs147458296	TNRC18	7	5362736	C	T	Inflammatory bowel disease	1.659	1.463	1.882	3.58e-15	0.033756	0.023784	0.044973	0.8204	0.5773	1.0946
female	chr7_5362736_C_T	rs147458296	TNRC18	7	5362736	C	T	Psoriasis	1.388	1.143	1.686	0.00094	0.074469	0.027569	0.130797	1.8068	0.6678	3.1795
female	chr7_5397122_C_T	rs748670681	TNRC18	7	5397122	C	T	Diabetes mellitus type 1	0.67	0.533	0.843	0.000625	-0.026168	-0.037435	-0.012309	-2.1867	-3.1193	-1.0322
female	chr7_5397122_C_T	rs748670681	TNRC18	7	5397122	C	T	Inflammatory bowel disease	1.701	1.587	1.822	2.6e-51	0.034618	0.029241	0.040285	2.9538	2.4893	3.4457
female	chr7_5397122_C_T	rs748670681	TNRC18	7	5397122	C	T	Multiple sclerosis	0.614	0.468	0.806	0.000443	-0.024314	-0.033884	-0.012051	-2.0294	-2.8196	-1.0098
female	chr7_5397122_C_T	rs748670681	TNRC18	7	5397122	C	T	Psoriasis	1.418	1.275	1.577	1.2e-10	0.078463	0.052143	0.107115	6.6568	4.4111	9.1168
female	chr7_6430991_G_C	rs34421596	DAGLB	7	6430991	G	C	Gallbladder and biliary diseases	1.051	1.034	1.069	3.34e-09	0.00452	0.00302	0.006021	2.424	1.6164	3.2356
female	chr7_6508277_G_T	rs184043502	GRID2IP	7	6508277	G	T	Inflammatory bowel disease	1.109	1.053	1.168	9.86e-05	0.005568	0.002711	0.008538	0.7585	0.3687	1.1651
female	chr7_14858657_C_T	rs17168486	DGKB	7	14858657	C	T	Diabetes mellitus type 2	1.048	1.024	1.072	5.53e-05	0.036665	0.018801	0.0546	17.2952	8.8477	25.8174
female	chr7_15019647_A_C	rs11514706	DGKB	7	15019647	A	C	Diabetes mellitus type 2	1.04	1.021	1.059	2.77e-05	0.029904	0.016015	0.043621	29.0684	15.5081	42.5671
female	chr7_19009765_G_A	rs2107595	HDAC9	7	19009765	G	A	Ischemic heart disease	1.071	1.048	1.095	6.99e-10	0.155147	0.105604	0.204881	71.6194	48.6385	94.7966
female	chr7_19009765_G_A	rs2107595	HDAC9	7	19009765	G	A	Lower extremity peripheral arterial disease	1.123	1.071	1.176	1.27e-06	0.005955	0.003531	0.008396	2.7629	1.6301	3.9153
female	chr7_27914803_A_G	rs77656805	JAZF1	7	27914803	A	G	Endometriosis	1.196	1.103	1.297	1.43e-05	0.006999	0.003697	0.010552	0.3476	0.1834	0.5247
female	chr7_28139006_TG_T	rs34844509,rs398004155	JAZF1	7	28139006	TG	T	Asthma	0.978	0.964	0.992	0.0017	-0.006596	-0.010787	-0.00246	-7.6221	-12.4218	-2.8529
female	chr7_28139006_TG_T	rs34844509,rs398004155	JAZF1	7	28139006	TG	T	Diabetes mellitus type 2	0.925	0.908	0.942	2.21e-17	-0.062885	-0.078042	-0.047959	-71.7108	-88.6244	-54.9225
female	chr7_28139006_TG_T	rs34844509,rs398004155	JAZF1	7	28139006	TG	T	Non-melanoma skin cancer	1.038	1.018	1.059	0.000175	0.000359	0.000173	0.00054	0.4206	0.2019	0.6371
female	chr7_28146272_T_C	rs849142	JAZF1	7	28146272	T	C	Asthma	0.979	0.965	0.993	0.00319	-0.006195	-0.010378	-0.002064	-7.0538	-11.7775	-2.3587
female	chr7_28146272_T_C	rs849142	JAZF1	7	28146272	T	C	Diabetes mellitus type 2	0.925	0.908	0.942	2.24e-17	-0.062868	-0.078004	-0.047957	-70.6367	-87.2822	-54.108
female	chr7_28146272_T_C	rs849142	JAZF1	7	28146272	T	C	Non-melanoma skin cancer	1.038	1.018	1.058	0.000217	0.000354	0.000168	0.000536	0.4086	0.1929	0.6222
female	chr7_29092663_A_G	rs117744081	CPVL	7	29092663	A	G	Malignant skin melanoma	0.849	0.74	0.974	0.0198	-0.009319	-0.016181	-0.001573	-0.7493	-1.2981	-0.1268
female	chr7_29092663_A_G	rs117744081	CPVL	7	29092663	A	G	Non-melanoma skin cancer	0.826	0.778	0.877	4.03e-10	-0.001713	-0.002193	-0.001206	-0.1376	-0.176	-0.097
female	chr7_29092663_A_G	rs117744081	CPVL	7	29092663	A	G	Psoriasis	1.03	0.931	1.14	0.567	0.005815	-0.013468	0.026855	0.4692	-1.0845	2.1716
female	chr7_32329536_G_A	rs215634	PDE1C	7	32329536	G	A	Chronic obstructive pulmonary disease	1.056	1.028	1.084	6.95e-05	0.022068	0.011221	0.032857	15.1103	7.6517	22.5915
female	chr7_37342861_T_G	rs60600003	ELMO1	7	37342861	T	G	Psoriasis	1.193	1.126	1.263	1.77e-09	0.035824	0.023771	0.048241	8.7265	5.7707	11.7935
female	chr7_37342861_T_G	rs60600003	ELMO1	7	37342861	T	G	Rheumatoid arthritis	1.074	1.044	1.104	4.88e-07	0.011348	0.006872	0.015896	2.7475	1.6611	3.8544
female	chr7_40425920_G_A	rs12531683	SUGCT	7	40425920	G	A	Aortic aneurysm	1.087	0.989	1.195	0.0841	0.00817	-0.001081	0.017733	2.9233	-0.3841	6.3975
female	chr7_40425920_G_A	rs12531683	SUGCT	7	40425920	G	A	Migraine	1.069	1.045	1.093	7.47e-09	0.048682	0.032037	0.065463	17.3954	11.427	23.4348
female	chr7_45619561_G_A	rs139610002	ADCY1	7	45619561	G	A	Ischemic heart disease	1.188	1.073	1.316	0.000881	0.419896	0.16415	0.701477	11.3352	4.4289	18.9479
female	chr7_50683424_T_C	rs61250449	GRB10	7	50683424	T	C	Kidney cancer	0.901	0.806	1.006	0.063	-0.012018	-0.024433	0.000657	-6.2695	-12.6071	0.3469
female	chr7_73606007_C_G	rs3812316	MLXIPL	7	73606007	C	G	Diabetes mellitus type 2	1.058	1.03	1.086	3e-05	0.044184	0.023287	0.065336	13.4452	7.0734	19.9187
female	chr7_73606007_C_G	rs3812316	MLXIPL	7	73606007	C	G	Gout	0.95	0.873	1.035	0.241	-0.000675	-0.001765	0.000464	-0.204	-0.5307	0.1409
female	chr7_73625076_C_G	rs35493868	MLXIPL	7	73625076	C	G	Gout	0.94	0.874	1.011	0.0974	-0.000819	-0.001768	0.000151	-0.3479	-0.746	0.0645
female	chr7_74025911_T_C	rs3757582	ELN	7	74025911	T	C	Inguinal, femoral, and abdominal hernia	1.058	1.031	1.086	2.31e-05	0.001283	0.000683	0.001893	0.2497	0.1327	0.3689
female	chr7_74060495_G_C	rs17855988	ELN	7	74060495	G	C	Inguinal, femoral, and abdominal hernia	0.946	0.923	0.97	1.48e-05	-0.001203	-0.00173	-0.000665	-0.1539	-0.2212	-0.0851
female	chr7_87494952_T_C	rs12538707	ABCB1	7	87494952	T	C	Gallbladder and biliary diseases	0.84	0.822	0.859	1.02e-53	-0.015026	-0.01684	-0.01319	-4.7598	-5.3276	-4.1838
female	chr7_101762540_C_T	rs139978687	CUX1	7	101762540	C	T	Non-melanoma skin cancer	0.882	0.862	0.903	4.73e-26	-0.001221	-0.001447	-0.000994	-0.7497	-0.8861	-0.6123
female	chr7_102770030_C_G	rs139722172	FAM185A	7	102770030	C	G	Diabetes mellitus type 2	0.948	0.926	0.971	8.77e-06	-0.041171	-0.059128	-0.023092	-18.1668	-26.0362	-10.2112
female	chr7_106770331_G_A	rs12705390	PIK3CG	7	106770331	G	A	Ischemic heart disease	1.069	1.048	1.09	1.61e-11	0.147864	0.10508	0.190436	104.9282	74.3391	135.5601
female	chr7_107827680_C_A	rs17154498	SLC26A3	7	107827680	C	A	Gallbladder and biliary diseases	0.932	0.916	0.948	1.61e-16	-0.006388	-0.007912	-0.004866	-4.2578	-5.2616	-3.2507
female	chr7_116546187_G_A	rs3807989	CAV1	7	116546187	G	A	Atrial fibrillation and flutter	0.909	0.892	0.926	1.94e-23	-0.024069	-0.028972	-0.019222	-24.1332	-28.9411	-19.3456
female	chr7_127375029_G_A	rs62621812	ZNF800	7	127375029	G	A	Breast cancer	1.111	1.062	1.163	5.74e-06	0.079073	0.044063	0.115401	7.981	4.4426	11.6607
female	chr7_127375029_G_A	rs62621812	ZNF800	7	127375029	G	A	Cataract	1.168	1.129	1.208	4.88e-19	0.007009	0.005392	0.008672	0.7083	0.5444	0.8771
female	chr7_127375029_G_A	rs62621812	ZNF800	7	127375029	G	A	Ovarian cancer	1.311	1.146	1.5	8.39e-05	0.081499	0.038666	0.129072	8.2613	3.9055	13.1366
female	chr7_128776990_T_G	rs55985730	OPN1SW	7	128776990	T	G	Atrial fibrillation and flutter	1.102	1.064	1.14	3.47e-08	0.024471	0.015596	0.033544	4.6981	2.9897	6.4503
female	chr7_130023656_C_T	rs11556924	ZC3HC1	7	130023656	C	T	Ischemic heart disease	0.97	0.953	0.987	0.000771	-0.068726	-0.109049	-0.028599	-52.868	-83.6504	-22.0631
female	chr7_130778433_G_C	rs6467315	KLF14	7	130778433	G	C	Diabetes mellitus type 2	0.94	0.923	0.957	1.97e-11	-0.049293	-0.064155	-0.034636	-53.3158	-69.1144	-37.6148
female	chr7_130899925_C_G	rs125124	KLF14	7	130899925	C	G	Non-melanoma skin cancer	0.874	0.855	0.893	1.37e-34	-0.001347	-0.001567	-0.001128	-1.0987	-1.2742	-0.9232
female	chr7_142475077_G_A	rs554497966	TRBV6-6	7	142475077	G	A	Pancreatitis	0.71	0.565	0.891	0.0032	-0.009847	-0.014838	-0.003656	-0.4483	-0.6744	-0.1668
female	chr7_150993088_C_T	rs3918226	NOS3	7	150993088	C	T	Hypertensive heart disease	1.173	1.066	1.291	0.00113	0.04964	0.019105	0.082216	8.2549	3.1644	13.7316
female	chr7_150993088_C_T	rs3918226	NOS3	7	150993088	C	T	Ischemic heart disease	1.107	1.073	1.142	1e-10	0.2359	0.162606	0.310773	39.1331	26.941	51.6198
female	chr7_150993088_C_T	rs3918226	NOS3	7	150993088	C	T	Ischemic stroke	1.036	0.981	1.093	0.203	0.032436	-0.017178	0.083985	5.3665	-2.8363	13.9247
female	chr7_150993088_C_T	rs3918226	NOS3	7	150993088	C	T	Lower extremity peripheral arterial disease	1.145	1.07	1.225	9.01e-05	0.007241	0.003531	0.011127	1.2029	0.5849	1.8539
female	chr7_151007755_G_A	rs891511	NOS3	7	151007755	G	A	Diabetes mellitus type 2	0.957	0.939	0.975	5.56e-06	-0.034414	-0.04959	-0.019433	-35.2455	-50.5888	-19.9825
female	chr7_151007755_G_A	rs891511	NOS3	7	151007755	G	A	Hypertensive heart disease	0.93	0.882	0.982	0.00854	-0.021786	-0.03871	-0.005445	-22.1797	-38.9842	-5.6069
female	chr7_151709134_A_G	rs17173238	PRKAG2	7	151709134	A	G	Chronic kidney disease	1.084	1.051	1.118	2.55e-07	0.017022	0.010534	0.023523	8.8521	5.4585	12.2776
female	chr7_157235059_C_T	rs1182436	UBE3C	7	157235059	C	T	Diabetes mellitus type 2	0.939	0.916	0.963	7.18e-07	-0.04812	-0.066784	-0.029247	-16.6041	-23.0044	-10.1098
female	chr8_7129277_G_A	rs4840672	DEFA5	8	7129277	G	A	Non-Hodgkin lymphoma	1.092	1.026	1.161	0.00533	0.013095	0.003866	0.022384	6.4682	1.8965	11.1363
female	chr8_10782555_G_C	rs1821002	CTD-2135J3.4,PINX1	8	10782555	G	C	Chronic obstructive pulmonary disease	1.023	0.997	1.05	0.0784	0.009379	-0.001077	0.019593	10.4341	-1.1913	21.9347
female	chr8_10807934_A_C	rs6601527	CTD-2135J3.4,PINX1	8	10807934	A	C	Chronic obstructive pulmonary disease	1.031	1.005	1.058	0.0204	0.012267	0.001923	0.02234	14.5205	2.2612	26.6197
female	chr8_10807934_A_C	rs6601527	CTD-2135J3.4,PINX1	8	10807934	A	C	Diabetes mellitus type 2	1.033	1.015	1.052	0.00041	0.025028	0.011247	0.038552	29.6434	13.2596	45.8754
female	chr8_11664844_G_A	rs13280055	GATA4	8	11664844	G	A	Gallbladder and biliary diseases	1.088	1.065	1.112	1.57e-14	0.00779	0.005768	0.009836	1.9787	1.4632	2.5015
female	chr8_18414867_T_C	rs4921913	NAT2	8	18414867	T	C	Bladder cancer	0.873	0.791	0.964	0.0075	-0.006058	-0.010449	-0.001621	-3.5443	-6.0485	-0.9592
female	chr8_18414867_T_C	rs4921913	NAT2	8	18414867	T	C	Ischemic heart disease	1.02	1	1.041	0.0456	0.045246	0.00088	0.089592	26.9679	0.5234	53.5358
female	chr8_19956018_A_G	rs268	LPL	8	19956018	A	G	Ischemic heart disease	1.143	1.081	1.208	2.74e-06	0.317501	0.180139	0.46191	17.0405	9.661	24.8104
female	chr8_19966137_A_T	rs3208305	LPL	8	19966137	A	T	Ischemic heart disease	0.955	0.936	0.973	2.63e-06	-0.103674	-0.146928	-0.060415	-63.0545	-89.1474	-36.8341
female	chr8_19994534_T_A	rs17489268	LPL	8	19994534	T	A	Ischemic heart disease	0.949	0.93	0.968	2.02e-07	-0.117329	-0.161496	-0.07311	-67.8474	-93.1714	-42.3766
female	chr8_19994665_TTC_T	rs147729680,rs374229201	LPL	8	19994665	TTC	T	Ischemic heart disease	0.95	0.931	0.969	4.19e-07	-0.114576	-0.158865	-0.070228	-65.6835	-90.8634	-40.3543
female	chr8_20054859_G_A	rs115849089	LPL	8	20054859	G	A	Ischemic heart disease	0.95	0.924	0.976	0.000248	-0.113299	-0.172528	-0.053107	-28.9708	-44.0539	-13.599
female	chr8_22172552_C_T	rs73225842	BMP1	8	22172552	C	T	Ischemic heart disease	1.042	1.012	1.073	0.00532	0.09303	0.027416	0.159543	28.1469	8.2785	48.3688
female	chr8_25507318_A_T	rs3829009	CDCA2	8	25507318	A	T	Inguinal, femoral, and abdominal hernia	0.993	0.977	1.01	0.431	-0.000149	-0.000521	0.000223	-0.0791	-0.2753	0.1182
female	chr8_25527746_C_T	rs11785206	CDCA2	8	25527746	C	T	Inguinal, femoral, and abdominal hernia	0.991	0.976	1.006	0.243	-2e-04	-0.000537	0.000136	-0.1341	-0.359	0.0913
female	chr8_25849655_T_TTTTGCTGTCG	rs6995681	EBF2	8	25849655	T	TTTTGCTGTCG	Inguinal, femoral, and abdominal hernia	1.003	0.989	1.017	0.701	6e-05	-0.000248	0.000366	0.0534	-0.2192	0.3255
female	chr8_27555088_A_G	rs113623975	EPHX2	8	27555088	A	G	Chronic obstructive pulmonary disease	0.939	0.902	0.978	0.00263	-0.025022	-0.040812	-0.008827	-5.9055	-9.6141	-2.0873
female	chr8_27555088_A_G	rs113623975	EPHX2	8	27555088	A	G	Lower extremity peripheral arterial disease	0.945	0.889	1.005	0.0741	-0.002813	-0.00579	0.00028	-0.6642	-1.3631	0.0662
female	chr8_27555088_A_G	rs113623975	EPHX2	8	27555088	A	G	Tracheal, bronchus, and lung cancer	0.894	0.825	0.969	0.00655	-0.05458	-0.091585	-0.015617	-12.8524	-21.4918	-3.6912
female	chr8_27604964_G_A	rs7982	CLU	8	27604964	G	A	Alzheimer's disease and other dementias	0.884	0.854	0.914	1.13e-12	-0.115695	-0.148949	-0.083004	-110.6097	-141.5073	-79.8719
female	chr8_31006422_C_T	rs10954772	PURG	8	31006422	C	T	Diabetes mellitus type 2	1.052	1.032	1.073	3.83e-07	0.039512	0.024281	0.054709	25.1413	15.4072	34.9085
female	chr8_32555762_G_C	rs11991469	NRG1	8	32555762	G	C	Thyroid cancer	0.76	0.708	0.816	4.54e-14	-0.007116	-0.009143	-0.005155	-7.1666	-9.093	-5.2606
female	chr8_36930961_A_G	rs16885577	KCNU1	8	36930961	A	G	Breast cancer	0.911	0.889	0.934	1.83e-13	-0.065392	-0.082296	-0.048273	-20.4786	-25.7331	-15.1408
female	chr8_36930961_A_G	rs16885577	KCNU1	8	36930961	A	G	Diabetes mellitus type 2	1.073	1.046	1.102	9.74e-08	0.055734	0.03504	0.076662	17.6461	11.0735	24.3182
female	chr8_41655062_C_CACAGCAGAGTCTAT	rs6150565,rs57963234	ANK1	8	41655062	C	CACAGCAGAGTCTAT	Diabetes mellitus type 2	0.949	0.932	0.967	2.02e-08	-0.041162	-0.055952	-0.026582	-44.7249	-60.5508	-29.001
female	chr8_54524233_G_A	rs28600710	RP1	8	54524233	G	A	Subarachnoid hemorrhage	0.852	0.783	0.926	0.000178	-0.025732	-0.038906	-0.012345	-13.9313	-20.892	-6.7427
female	chr8_58464798_A_G	rs6471717	UBXN2B	8	58464798	A	G	Gallbladder and biliary diseases	1.099	1.083	1.115	2.89e-36	0.008283	0.007023	0.00953	7.6866	6.4978	8.8716
female	chr8_58492900_G_A	rs28483956	CYP7A1	8	58492900	G	A	Gallbladder and biliary diseases	0.903	0.877	0.929	2.86e-12	-0.00893	-0.011332	-0.006483	-2.0138	-2.5523	-1.4637
female	chr8_58493986_C_T	rs113073038	CYP7A1	8	58493986	C	T	Gallbladder and biliary diseases	0.907	0.877	0.937	6.56e-09	-0.008495	-0.011224	-0.005696	-1.2553	-1.657	-0.8424
female	chr8_75338299_AGATTTTTTC_A	rs71567103	HNF4G	8	75338299	AGATTTTTTC	A	Breast cancer	0.914	0.895	0.934	8.89e-17	-0.063988	-0.078874	-0.049025	-30.7067	-37.7745	-23.5741
female	chr8_76562895_T_C	rs10216564	ZFHX4	8	76562895	T	C	Non-melanoma skin cancer	0.789	0.756	0.824	1.29e-26	-0.002117	-0.002467	-0.001756	-0.3648	-0.4245	-0.303
female	chr8_80495561_A_C	rs562210	ZBTB10	8	80495561	A	C	Non-melanoma skin cancer	0.916	0.895	0.936	1.18e-14	-0.000857	-0.001074	-0.00064	-0.4965	-0.6205	-0.3716
female	chr8_80495621_C_T	rs3863246	ZBTB10	8	80495621	C	T	Non-melanoma skin cancer	0.897	0.874	0.921	7.11e-16	-0.001031	-0.001275	-0.000785	-0.3849	-0.475	-0.2935
female	chr8_95962936_T_TG	rs369031872	GDF6	8	95962936	T	TG	Gallbladder and biliary diseases	1.062	1.04	1.084	1.35e-08	0.005457	0.003557	0.007375	1.6993	1.106	2.2998
female	chr8_99992792_C_T	rs28798718	RGS22	8	99992792	C	T	Non-melanoma skin cancer	0.835	0.813	0.857	3.27e-40	-0.001745	-0.001999	-0.00149	-0.9848	-1.1251	-0.843
female	chr8_117172544_C_T	rs13266634	SLC30A8	8	117172544	C	T	Diabetes mellitus type 2	0.928	0.911	0.946	3.59e-14	-0.058713	-0.074217	-0.043332	-51.5025	-64.8818	-38.1419
female	chr8_119059262_A_ACTAT	rs147055687,rs140713481	COLEC10	8	119059262	A	ACTAT	Diabetes mellitus type 1	0.872	0.823	0.925	5.34e-06	-0.010707	-0.015365	-0.00607	-7.5315	-10.7238	-4.3054
female	chr8_125432813_G_A	rs72647336	TRIB1	8	125432813	G	A	Ischemic heart disease	1.061	1.02	1.104	0.0033	0.135956	0.044521	0.230467	12.3695	4.0471	20.9872
female	chr8_125467120_T_C	rs6982502	TRIB1	8	125467120	T	C	Gallbladder and biliary diseases	0.973	0.959	0.987	0.00022	-0.002463	-0.003791	-0.00115	-2.6099	-4.004	-1.2223
female	chr8_125467120_T_C	rs6982502	TRIB1	8	125467120	T	C	Ischemic heart disease	1.029	1.011	1.046	0.00105	0.06281	0.025422	0.099666	67.3908	27.17	107.3595
female	chr8_125467120_T_C	rs6982502	TRIB1	8	125467120	T	C	Lower extremity peripheral arterial disease	1.076	1.037	1.117	0.00012	0.003634	0.00181	0.005395	3.9402	1.946	5.9045
female	chr8_125468125_T_C	rs4871603	TRIB1	8	125468125	T	C	Ischemic heart disease	1.028	1.01	1.046	0.00256	0.06095	0.021409	0.100222	48.9861	17.1541	80.8
female	chr8_125469835_G_A	rs2954021	TRIB1	8	125469835	G	A	Cirrhosis and other chronic liver diseases	1.048	1.017	1.08	0.00229	0.012027	0.004354	0.019491	13.3707	4.8054	21.8272
female	chr8_125469835_G_A	rs2954021	TRIB1	8	125469835	G	A	Gallbladder and biliary diseases	0.973	0.959	0.987	0.000202	-0.002474	-0.003801	-0.001162	-2.7032	-4.14	-1.2741
female	chr8_125469835_G_A	rs2954021	TRIB1	8	125469835	G	A	Ischemic heart disease	1.032	1.014	1.049	0.000332	0.068528	0.031338	0.105152	75.8995	34.5696	116.9396
female	chr8_125487789_C_G	rs28601761	TRIB1	8	125487789	C	G	Cirrhosis and other chronic liver diseases	0.94	0.912	0.97	7.79e-05	-0.0165	-0.024908	-0.008237	-15.8856	-23.8379	-7.979
female	chr8_125487789_C_G	rs28601761	TRIB1	8	125487789	C	G	Gallbladder and biliary diseases	1.032	1.017	1.047	1.61e-05	0.002833	0.001553	0.004101	2.7804	1.5195	4.0366
female	chr8_125487789_C_G	rs28601761	TRIB1	8	125487789	C	G	Ischemic heart disease	0.963	0.947	0.98	2.26e-05	-0.08422	-0.123823	-0.045023	-81.4745	-119.3756	-43.7077
female	chr8_127322000_A_G	rs366991	POU5F1B	8	127322000	A	G	Breast cancer	1.054	1.036	1.072	2.05e-09	0.037291	0.025156	0.049366	27.5696	18.5461	36.5992
female	chr8_127323281_C_G	rs62516012	POU5F1B	8	127323281	C	G	Breast cancer	1.06	1.041	1.08	3.36e-10	0.042201	0.029024	0.055382	23.5729	16.1754	31.0068
female	chr8_127344614_C_T	rs55746746	POU5F1B	8	127344614	C	T	Breast cancer	0.914	0.899	0.929	5.57e-27	-0.066937	-0.079594	-0.054417	-69.309	-82.1334	-56.5412
female	chr8_127398703_C_G	rs12682374	POU5F1B	8	127398703	C	G	Colon and rectum cancer	0.898	0.865	0.933	2.62e-08	-0.044546	-0.061248	-0.028363	-51.0908	-69.6494	-32.8177
female	chr8_127401060_G_T	rs6983267	POU5F1B	8	127401060	G	T	Colon and rectum cancer	0.891	0.858	0.925	2.07e-09	-0.048008	-0.064675	-0.031805	-52.6783	-70.3918	-35.1922
female	chr8_127416393_G_A	rs6998061	POU5F1B	8	127416393	G	A	Colon and rectum cancer	0.903	0.868	0.938	2.09e-07	-0.041673	-0.058009	-0.025654	-39.4776	-54.5587	-24.4837
female	chr8_127707639_A_T	rs10094872	MYC	8	127707639	A	T	Bladder cancer	1.317	1.214	1.429	2.93e-11	0.010898	0.008	0.013519	12.3663	8.8826	15.6981
female	chr8_129619149_T_C	rs147958197	GSDMC	8	129619149	T	C	Brain and central nervous system cancer	1.484	1.241	1.776	1.59e-05	0.064056	0.033221	0.097586	14.1253	7.2444	21.805
female	chr8_132871426_C_T	rs114322847	TG	8	132871426	C	T	Thyroid cancer	1.466	1.213	1.772	7.75e-05	0.010767	0.004971	0.017594	0.5928	0.2728	0.9727
female	chr8_142675472_G_A	rs34635647	JRK,PSCA	8	142675472	G	A	Bladder cancer	0.861	0.794	0.933	0.000273	-0.007207	-0.011471	-0.003206	-8.2256	-12.8652	-3.7281
female	chr8_142675472_G_A	rs34635647	JRK,PSCA	8	142675472	G	A	Peptic ulcer disease	1.073	1.039	1.108	1.74e-05	0.002418	0.001337	0.003461	2.9117	1.5966	4.2039
female	chr8_142675472_G_A	rs34635647	JRK,PSCA	8	142675472	G	A	Stomach cancer	0.807	0.725	0.897	7.27e-05	-0.032135	-0.050033	-0.01553	-36.1619	-55.0977	-17.8912
female	chr8_142679726_G_C	rs2920280	JRK,PSCA	8	142679726	G	C	Bladder cancer	1.156	1.066	1.253	0.00044	0.006026	0.002782	0.008969	7.3014	3.299	11.1187
female	chr8_142679726_G_C	rs2920280	JRK,PSCA	8	142679726	G	C	Peptic ulcer disease	0.93	0.9	0.96	8.69e-06	-0.002695	-0.003939	-0.001485	-3.0893	-4.482	-1.7154
female	chr8_142679726_G_C	rs2920280	JRK,PSCA	8	142679726	G	C	Stomach cancer	1.256	1.13	1.397	2.55e-05	0.0274	0.015541	0.037663	33.9899	18.7115	48.2518
female	chr8_142682339_G_T	rs1045547	PSCA	8	142682339	G	T	Bladder cancer	0.856	0.79	0.928	0.000165	-0.007474	-0.01175	-0.003458	-8.4918	-13.1198	-4.0021
female	chr8_142682339_G_T	rs1045547	PSCA	8	142682339	G	T	Peptic ulcer disease	1.07	1.036	1.104	3.77e-05	0.002321	0.001238	0.003368	2.7833	1.4716	4.0723
female	chr8_142682339_G_T	rs1045547	PSCA	8	142682339	G	T	Stomach cancer	0.794	0.714	0.883	1.98e-05	-0.034774	-0.052825	-0.017978	-38.866	-57.7988	-20.5643
female	chr8_144322373_A_G	rs3757970	DGAT1	8	144322373	A	G	Diabetes mellitus type 2	1.018	0.998	1.037	0.0754	0.013546	-0.00139	0.02844	9.0856	-0.9298	19.1285
female	chr9_6085078_G_T	rs340933	RANBP6	9	6085078	G	T	Asthma	0.924	0.906	0.942	1.38e-15	-0.02251	-0.027926	-0.017051	-8.4083	-10.4164	-6.3784
female	chr9_6210099_C_T	rs3939286	IL33	9	6210099	C	T	Asthma	1.082	1.065	1.1	5.18e-22	0.022852	0.018207	0.027496	12.9709	10.3132	15.6391
female	chr9_15304784_A_C	rs686030	TTC39B	9	15304784	A	C	Gallbladder and biliary diseases	0.887	0.867	0.907	4.26e-26	-0.010462	-0.012325	-0.008574	-2.9028	-3.4158	-2.3819
female	chr9_16549838_T_C	rs10962482	BNC2	9	16549838	T	C	Non-melanoma skin cancer	0.821	0.772	0.873	3.41e-10	-0.001758	-0.002246	-0.001242	-0.1279	-0.1633	-0.0904
female	chr9_16723744_C_T	rs10962552	BNC2	9	16723744	C	T	Non-melanoma skin cancer	0.945	0.92	0.971	5.02e-05	-0.000542	-8e-04	-0.000282	-0.1954	-0.2876	-0.1017
female	chr9_16858727_TC_T	rs151195704	BNC2	9	16858727	TC	T	Atrial fibrillation and flutter	0.975	0.957	0.993	0.00729	-0.006223	-0.010858	-0.001664	-7.0569	-12.2595	-1.8948
female	chr9_16858727_TC_T	rs151195704	BNC2	9	16858727	TC	T	Non-melanoma skin cancer	1.064	1.044	1.085	5.22e-10	0.000588	0.000407	0.000766	0.6816	0.4687	0.8924
female	chr9_16884588_A_T	rs10810657	BNC2	9	16884588	A	T	Non-melanoma skin cancer	0.918	0.9	0.937	2.02e-16	-0.000853	-0.001064	-0.000645	-0.869	-1.0791	-0.66
female	chr9_21705015_T_G	rs1987459	MTAP	9	21705015	T	G	Ischemic heart disease	0.981	0.965	0.998	0.0266	-0.043269	-0.082097	-0.004985	-47.3438	-89.4793	-5.4759
female	chr9_21705015_T_G	rs1987459	MTAP	9	21705015	T	G	Malignant skin melanoma	0.858	0.82	0.898	3.94e-11	-0.009986	-0.01316	-0.006905	-10.6099	-13.8534	-7.4069
female	chr9_21990458_T_C	rs7036656	CDKN2A,RP11-145E5.5	9	21990458	T	C	Ischemic heart disease	1.05	1.03	1.071	5.77e-07	0.110404	0.067073	0.153775	59.8927	36.302	83.6172
female	chr9_22021738_G_C	rs567453	RP11-145E5.5	9	22021738	G	C	Brain and central nervous system cancer	1.248	1.127	1.383	2.21e-05	0.02857	0.016237	0.039367	34.5384	19.0836	49.0551
female	chr9_22021738_G_C	rs567453	RP11-145E5.5	9	22021738	G	C	Diabetes mellitus type 2	0.972	0.954	0.99	0.0019	-0.022473	-0.036956	-0.00822	-25.4525	-41.678	-9.3504
female	chr9_22021738_G_C	rs567453	RP11-145E5.5	9	22021738	G	C	Glaucoma	0.886	0.864	0.908	4.2e-22	-0.001706	-0.002072	-0.001346	-1.8914	-2.2856	-1.5006
female	chr9_22021738_G_C	rs567453	RP11-145E5.5	9	22021738	G	C	Ischemic heart disease	0.939	0.923	0.955	2.62e-13	-0.145592	-0.185978	-0.105775	-163.5656	-208.1278	-119.302
female	chr9_22021738_G_C	rs567453	RP11-145E5.5	9	22021738	G	C	Lower extremity peripheral arterial disease	0.909	0.876	0.944	5.89e-07	-0.005071	-0.007171	-0.003031	-5.6551	-7.9319	-3.4098
female	chr9_22021738_G_C	rs567453	RP11-145E5.5	9	22021738	G	C	Non-melanoma skin cancer	1.114	1.093	1.136	2.37e-27	0.001	0.000828	0.001169	1.1723	0.9648	1.3776
female	chr9_22029446_A_G	rs10965215	RP11-145E5.5	9	22029446	A	G	Brain and central nervous system cancer	1.274	1.149	1.413	4.42e-06	0.030596	0.018613	0.040947	38.5915	22.7875	53.3276
female	chr9_22029446_A_G	rs10965215	RP11-145E5.5	9	22029446	A	G	Cataract	0.983	0.971	0.995	0.0065	-0.000741	-0.001283	-0.000206	-0.8711	-1.503	-0.2429
female	chr9_22029446_A_G	rs10965215	RP11-145E5.5	9	22029446	A	G	Diabetes mellitus type 2	0.968	0.95	0.985	0.000371	-0.025835	-0.040408	-0.011509	-30.2462	-47.1008	-13.5341
female	chr9_22029446_A_G	rs10965215	RP11-145E5.5	9	22029446	A	G	Glaucoma	0.879	0.858	0.901	5.2e-25	-0.001831	-0.002202	-0.001467	-2.0958	-2.5066	-1.689
female	chr9_22029446_A_G	rs10965215	RP11-145E5.5	9	22029446	A	G	Ischemic heart disease	0.933	0.917	0.949	6.67e-16	-0.161469	-0.202241	-0.121311	-187.3646	-233.739	-141.3362
female	chr9_22029446_A_G	rs10965215	RP11-145E5.5	9	22029446	A	G	Lower extremity peripheral arterial disease	0.904	0.871	0.938	1.18e-07	-0.005401	-0.007525	-0.003344	-6.2214	-8.5937	-3.8859
female	chr9_22029446_A_G	rs10965215	RP11-145E5.5	9	22029446	A	G	Non-melanoma skin cancer	1.116	1.094	1.138	1.22e-27	0.001006	0.000834	0.001174	1.2217	1.0072	1.4337
female	chr9_22090937_T_G	rs9644862	RP11-145E5.5	9	22090937	T	G	Aortic aneurysm	1.094	1.023	1.17	0.00881	0.008338	0.002155	0.014171	8.7498	2.227	15.1126
female	chr9_22090937_T_G	rs9644862	RP11-145E5.5	9	22090937	T	G	Atrial fibrillation and flutter	1.022	1.003	1.041	0.0205	0.005285	0.00082	0.009687	5.461	0.8444	10.0506
female	chr9_22090937_T_G	rs9644862	RP11-145E5.5	9	22090937	T	G	Brain and central nervous system cancer	0.829	0.747	0.92	0.000396	-0.028766	-0.045968	-0.012439	-28.4815	-44.6723	-12.5681
female	chr9_22090937_T_G	rs9644862	RP11-145E5.5	9	22090937	T	G	Cataract	1.034	1.021	1.047	1.55e-07	0.001405	0.000884	0.00192	1.4556	0.9137	1.9953
female	chr9_22090937_T_G	rs9644862	RP11-145E5.5	9	22090937	T	G	Diabetes mellitus type 2	1.057	1.038	1.076	1.93e-09	0.042171	0.028604	0.055538	43.9083	29.6607	58.0673
female	chr9_22090937_T_G	rs9644862	RP11-145E5.5	9	22090937	T	G	Endometriosis	0.943	0.922	0.963	1.3e-07	-0.00217	-0.002999	-0.001354	-2.204	-3.0314	-1.3813
female	chr9_22090937_T_G	rs9644862	RP11-145E5.5	9	22090937	T	G	Glaucoma	1.084	1.058	1.111	1.13e-10	0.001048	0.000737	0.001353	1.0976	0.7671	1.4251
female	chr9_22090937_T_G	rs9644862	RP11-145E5.5	9	22090937	T	G	Ischemic heart disease	1.149	1.13	1.169	4.91e-58	0.294716	0.260614	0.328277	312.9504	275.6083	350.0354
female	chr9_22090937_T_G	rs9644862	RP11-145E5.5	9	22090937	T	G	Ischemic stroke	1.039	1.01	1.07	0.00818	0.03493	0.009142	0.060139	36.2309	9.4226	62.7857
female	chr9_22090937_T_G	rs9644862	RP11-145E5.5	9	22090937	T	G	Lower extremity peripheral arterial disease	1.161	1.118	1.205	6.6e-15	0.007153	0.005439	0.008806	7.614	5.7379	9.4613
female	chr9_22090937_T_G	rs9644862	RP11-145E5.5	9	22090937	T	G	Non-melanoma skin cancer	0.957	0.939	0.976	1.45e-05	-0.000431	-0.00063	-0.000234	-0.4389	-0.6391	-0.2398
female	chr9_22090937_T_G	rs9644862	RP11-145E5.5	9	22090937	T	G	Subarachnoid hemorrhage	1.185	1.109	1.267	6.15e-07	0.025678	0.016034	0.034705	27.4723	16.8797	37.7654
female	chr9_22099569_C_A	rs1537371	RP11-145E5.5	9	22099569	C	A	Aortic aneurysm	1.084	1.013	1.159	0.019	0.007527	0.001267	0.013461	7.6401	1.2667	13.8764
female	chr9_22099569_C_A	rs1537371	RP11-145E5.5	9	22099569	C	A	Atrial fibrillation and flutter	1.025	1.006	1.044	0.00867	0.005998	0.001529	0.010409	6.0138	1.5272	10.4771
female	chr9_22099569_C_A	rs1537371	RP11-145E5.5	9	22099569	C	A	Brain and central nervous system cancer	0.84	0.757	0.932	0.00103	-0.026453	-0.043379	-0.010334	-25.4917	-41.046	-10.1593
female	chr9_22099569_C_A	rs1537371	RP11-145E5.5	9	22099569	C	A	Cataract	1.032	1.02	1.046	6.21e-07	0.001339	0.000816	0.001858	1.3449	0.8175	1.8705
female	chr9_22099569_C_A	rs1537371	RP11-145E5.5	9	22099569	C	A	Diabetes mellitus type 2	1.058	1.039	1.077	1.31e-09	0.042744	0.029125	0.056175	43.1487	29.2838	56.937
female	chr9_22099569_C_A	rs1537371	RP11-145E5.5	9	22099569	C	A	Endometriosis	0.938	0.918	0.959	1.45e-08	-0.00234	-0.003171	-0.00152	-2.303	-3.1072	-1.5025
female	chr9_22099569_C_A	rs1537371	RP11-145E5.5	9	22099569	C	A	Glaucoma	1.078	1.052	1.105	2.48e-09	0.000976	0.000661	0.001285	0.9896	0.6667	1.3099
female	chr9_22099569_C_A	rs1537371	RP11-145E5.5	9	22099569	C	A	Ischemic heart disease	1.154	1.134	1.174	4.74e-61	0.303555	0.26928	0.337314	312.5684	276.1722	348.7366
female	chr9_22099569_C_A	rs1537371	RP11-145E5.5	9	22099569	C	A	Ischemic stroke	1.042	1.013	1.073	0.00458	0.037549	0.011712	0.06284	37.7829	11.7119	63.6345
female	chr9_22099569_C_A	rs1537371	RP11-145E5.5	9	22099569	C	A	Lower extremity peripheral arterial disease	1.161	1.118	1.205	8.15e-15	0.007172	0.005442	0.008845	7.3955	5.5627	9.2027
female	chr9_22099569_C_A	rs1537371	RP11-145E5.5	9	22099569	C	A	Non-melanoma skin cancer	0.958	0.94	0.977	2.34e-05	-0.00042	-0.000619	-0.000224	-0.4154	-0.6093	-0.2223
female	chr9_22099569_C_A	rs1537371	RP11-145E5.5	9	22099569	C	A	Subarachnoid hemorrhage	1.193	1.116	1.275	2.3e-07	0.026725	0.017052	0.035808	27.7392	17.4217	37.7882
female	chr9_22102166_C_T	rs7859727	RP11-145E5.5	9	22102166	C	T	Aortic aneurysm	1.076	1.006	1.151	0.0331	0.006875	0.000565	0.012869	6.8563	0.5558	13.0316
female	chr9_22102166_C_T	rs7859727	RP11-145E5.5	9	22102166	C	T	Atrial fibrillation and flutter	1.025	1.006	1.044	0.00925	0.005956	0.00148	0.010376	5.8778	1.4547	10.2796
female	chr9_22102166_C_T	rs7859727	RP11-145E5.5	9	22102166	C	T	Brain and central nervous system cancer	0.829	0.747	0.92	0.000431	-0.028523	-0.045511	-0.012283	-27.0075	-42.3296	-11.8594
female	chr9_22102166_C_T	rs7859727	RP11-145E5.5	9	22102166	C	T	Cataract	1.032	1.019	1.045	1.01e-06	0.001316	0.000792	0.001836	1.3008	0.7807	1.8192
female	chr9_22102166_C_T	rs7859727	RP11-145E5.5	9	22102166	C	T	Diabetes mellitus type 2	1.057	1.038	1.077	1.84e-09	0.042421	0.028771	0.055889	42.144	28.4717	55.7457
female	chr9_22102166_C_T	rs7859727	RP11-145E5.5	9	22102166	C	T	Endometriosis	0.935	0.915	0.956	2.58e-09	-0.002465	-0.003298	-0.001643	-2.3871	-3.1798	-1.5978
female	chr9_22102166_C_T	rs7859727	RP11-145E5.5	9	22102166	C	T	Glaucoma	1.081	1.054	1.108	7.16e-10	0.00101	0.000695	0.001319	1.0078	0.6896	1.3237
female	chr9_22102166_C_T	rs7859727	RP11-145E5.5	9	22102166	C	T	Ischemic heart disease	1.151	1.131	1.171	5.81e-59	0.298983	0.264512	0.332956	302.745	266.7908	338.4873
female	chr9_22102166_C_T	rs7859727	RP11-145E5.5	9	22102166	C	T	Ischemic stroke	1.044	1.014	1.074	0.00351	0.038699	0.012844	0.064026	38.3397	12.6473	63.8296
female	chr9_22102166_C_T	rs7859727	RP11-145E5.5	9	22102166	C	T	Lower extremity peripheral arterial disease	1.155	1.112	1.199	5.87e-14	0.006966	0.005222	0.008653	7.0591	5.2468	8.8476
female	chr9_22102166_C_T	rs7859727	RP11-145E5.5	9	22102166	C	T	Non-melanoma skin cancer	0.958	0.939	0.977	2.09e-05	-0.000423	-0.000622	-0.000227	-0.4116	-0.6025	-0.2215
female	chr9_22102166_C_T	rs7859727	RP11-145E5.5	9	22102166	C	T	Subarachnoid hemorrhage	1.183	1.107	1.265	8.21e-07	0.025627	0.015842	0.03484	26.1188	15.898	36.0913
female	chr9_22124124_T_A	rs1333046	RP11-145E5.5	9	22124124	T	A	Aortic aneurysm	1.076	1.006	1.151	0.0331	0.006867	0.000565	0.012842	6.9621	0.5641	13.2242
female	chr9_22124124_T_A	rs1333046	RP11-145E5.5	9	22124124	T	A	Atrial fibrillation and flutter	1.027	1.008	1.046	0.00543	0.006354	0.001887	0.010762	6.376	1.886	10.8426
female	chr9_22124124_T_A	rs1333046	RP11-145E5.5	9	22124124	T	A	Brain and central nervous system cancer	0.827	0.745	0.918	0.000354	-0.028991	-0.046072	-0.012698	-27.8727	-43.5009	-12.4512
female	chr9_22124124_T_A	rs1333046	RP11-145E5.5	9	22124124	T	A	Cataract	1.031	1.018	1.044	2.14e-06	0.001276	0.000752	0.001795	1.2813	0.7528	1.8078
female	chr9_22124124_T_A	rs1333046	RP11-145E5.5	9	22124124	T	A	Diabetes mellitus type 2	1.058	1.039	1.077	1.15e-09	0.042914	0.02929	0.05635	43.3487	29.469	57.1515
female	chr9_22124124_T_A	rs1333046	RP11-145E5.5	9	22124124	T	A	Endometriosis	0.933	0.913	0.954	8.5e-10	-0.002539	-0.003373	-0.001716	-2.4979	-3.3041	-1.6955
female	chr9_22124124_T_A	rs1333046	RP11-145E5.5	9	22124124	T	A	Glaucoma	1.081	1.055	1.108	6.66e-10	0.00101	0.000696	0.001318	1.025	0.7022	1.3453
female	chr9_22124124_T_A	rs1333046	RP11-145E5.5	9	22124124	T	A	Ischemic heart disease	1.153	1.134	1.173	1.04e-60	0.302822	0.268528	0.3366	311.9772	275.5442	348.1814
female	chr9_22124124_T_A	rs1333046	RP11-145E5.5	9	22124124	T	A	Ischemic stroke	1.048	1.019	1.079	0.00132	0.042451	0.016714	0.067638	42.7926	16.7441	68.6181
female	chr9_22124124_T_A	rs1333046	RP11-145E5.5	9	22124124	T	A	Lower extremity peripheral arterial disease	1.158	1.115	1.203	1.89e-14	0.007081	0.005348	0.008757	7.3025	5.4667	9.1126
female	chr9_22124124_T_A	rs1333046	RP11-145E5.5	9	22124124	T	A	Non-melanoma skin cancer	0.961	0.942	0.98	6.69e-05	-0.000396	-0.000594	-2e-04	-0.3917	-0.5857	-0.1987
female	chr9_22124124_T_A	rs1333046	RP11-145E5.5	9	22124124	T	A	Subarachnoid hemorrhage	1.195	1.117	1.277	1.92e-07	0.026905	0.017236	0.035981	27.9514	17.625	38.0077
female	chr9_22125348_A_C	rs1333048	RP11-145E5.5	9	22125348	A	C	Aortic aneurysm	1.075	1.005	1.15	0.0349	0.006802	0.000495	0.012785	6.8843	0.4938	13.1401
female	chr9_22125348_A_C	rs1333048	RP11-145E5.5	9	22125348	A	C	Atrial fibrillation and flutter	1.029	1.01	1.048	0.00278	0.006831	0.00237	0.011233	6.8458	2.3654	11.3028
female	chr9_22125348_A_C	rs1333048	RP11-145E5.5	9	22125348	A	C	Brain and central nervous system cancer	0.83	0.748	0.921	0.000458	-0.028395	-0.045437	-0.012142	-27.2744	-42.861	-11.8951
female	chr9_22125348_A_C	rs1333048	RP11-145E5.5	9	22125348	A	C	Cataract	1.029	1.017	1.042	6.45e-06	0.001215	0.00069	0.001735	1.2179	0.6899	1.744
female	chr9_22125348_A_C	rs1333048	RP11-145E5.5	9	22125348	A	C	Diabetes mellitus type 2	1.058	1.039	1.078	9.48e-10	0.04313	0.029506	0.056567	43.4961	29.638	57.2778
female	chr9_22125348_A_C	rs1333048	RP11-145E5.5	9	22125348	A	C	Endometriosis	0.934	0.914	0.955	1.57e-09	-0.002498	-0.003332	-0.001675	-2.4542	-3.2591	-1.6531
female	chr9_22125348_A_C	rs1333048	RP11-145E5.5	9	22125348	A	C	Glaucoma	1.078	1.052	1.105	2.48e-09	0.000977	0.000662	0.001286	0.9889	0.6662	1.3091
female	chr9_22125348_A_C	rs1333048	RP11-145E5.5	9	22125348	A	C	Ischemic heart disease	1.153	1.134	1.173	1.71e-60	0.302429	0.268105	0.336238	311.0136	274.6193	347.1807
female	chr9_22125348_A_C	rs1333048	RP11-145E5.5	9	22125348	A	C	Ischemic stroke	1.05	1.02	1.081	0.000902	0.043854	0.018145	0.069014	44.1476	18.1532	69.9201
female	chr9_22125348_A_C	rs1333048	RP11-145E5.5	9	22125348	A	C	Lower extremity peripheral arterial disease	1.157	1.114	1.201	3.08e-14	0.007029	0.005293	0.008708	7.2342	5.3999	9.0431
female	chr9_22125348_A_C	rs1333048	RP11-145E5.5	9	22125348	A	C	Non-melanoma skin cancer	0.96	0.941	0.979	4.29e-05	-0.000406	-0.000605	-0.00021	-0.4014	-0.5951	-0.2086
female	chr9_22125348_A_C	rs1333048	RP11-145E5.5	9	22125348	A	C	Subarachnoid hemorrhage	1.195	1.117	1.277	1.85e-07	0.026947	0.017274	0.036029	27.9476	17.6345	37.9922
female	chr9_22134069_G_A	rs10811660	RP11-145E5.5	9	22134069	G	A	Diabetes mellitus type 2	0.882	0.859	0.905	1.05e-21	-0.095016	-0.113779	-0.076013	-31.8348	-38.0574	-25.5116
female	chr9_22134254_G_A	rs10811662	RP11-145E5.5	9	22134254	G	A	Diabetes mellitus type 2	0.879	0.857	0.902	1.8e-22	-0.096825	-0.115578	-0.077831	-32.3948	-38.6047	-26.0844
female	chr9_22137686_T_G	rs7018475	RP11-145E5.5	9	22137686	T	G	Diabetes mellitus type 2	1.11	1.088	1.132	1.45e-24	0.080075	0.064849	0.095235	53.681	43.3413	64.0415
female	chr9_22142757_T_C	rs12376511	RP11-145E5.5	9	22142757	T	C	Ischemic heart disease	1.037	1.014	1.06	0.00121	0.081693	0.03213	0.131493	36.6827	14.3959	59.1773
female	chr9_22171485_T_G	rs2779747	RP11-145E5.5	9	22171485	T	G	Endometriosis	1.105	1.081	1.129	3.32e-19	0.003456	0.002722	0.004175	3.5489	2.7819	4.3102
female	chr9_97794690_G_A	rs10759944	FOXE1	9	97794690	G	A	Thyroid cancer	1.593	1.484	1.709	2.3e-38	0.00962	0.008377	0.010771	8.7393	7.4797	9.966
female	chr9_97910056_C_T	rs2282192	TRMO	9	97910056	C	T	Thyroid cancer	0.828	0.765	0.896	2.67e-06	-0.004564	-0.006502	-0.002639	-3.3652	-4.7448	-1.9681
female	chr9_104245895_G_A	rs7024069	SMC2	9	104245895	G	A	Non-melanoma skin cancer	0.947	0.929	0.966	9.7e-08	-0.000535	-0.000735	-0.000336	-0.4851	-0.6643	-0.3064
female	chr9_104928557_G_C	rs2246293	ABCA1	9	104928557	G	C	Glaucoma	1.133	1.105	1.161	3.48e-23	0.001588	0.001287	0.001882	1.6743	1.3493	1.9961
female	chr9_107545184_T_A	rs7871770	KLF4	9	107545184	T	A	Breast cancer	1.078	1.059	1.097	6.78e-17	0.052925	0.040642	0.065117	42.5181	32.5488	52.4776
female	chr9_108074792_A_G	rs10816625	KLF4	9	108074792	A	G	Breast cancer	1.195	1.158	1.233	3.94e-29	0.136666	0.111472	0.162417	20.4393	16.6517	24.3202
female	chr9_108124560_T_C	rs548980	KLF4	9	108124560	T	C	Breast cancer	0.904	0.888	0.919	7.84e-31	-0.074018	-0.08679	-0.0613	-58.3027	-68.1801	-48.4161
female	chr9_108150874_G_T	rs634454	KLF4	9	108150874	G	T	Breast cancer	0.927	0.906	0.947	1.3e-11	-0.053723	-0.068898	-0.038376	-16.5486	-21.1936	-11.8378
female	chr9_116463769_G_A	rs12156498	ASTN2	9	116463769	G	A	Breast cancer	0.921	0.902	0.941	1.63e-14	-0.05824	-0.072851	-0.043521	-23.9536	-29.9114	-17.9313
female	chr9_116486714_T_C	rs7040792	ASTN2	9	116486714	T	C	Migraine	0.95	0.934	0.966	1.28e-09	-0.037732	-0.050166	-0.025419	-36.5159	-48.3899	-24.6811
female	chr9_116547246_C_G	rs4837613	ASTN2	9	116547246	C	G	Osteoarthritis	1.03	1.014	1.047	0.000298	0.015667	0.007224	0.023997	16.6562	7.652	25.6081
female	chr9_123105071_C_T	rs12684080	RABGAP1	9	123105071	C	T	Osteoarthritis	0.941	0.914	0.969	3.85e-05	-0.031612	-0.046249	-0.016707	-7.3194	-10.6941	-3.8736
female	chr9_133257521_T_TC	rs8176719	ABO	9	133257521	T	TC	Diabetes mellitus type 2	1.052	1.033	1.072	7.43e-08	0.038579	0.024723	0.052206	42.2598	26.9628	57.4415
female	chr9_133257521_T_TC	rs8176719	ABO	9	133257521	T	TC	Gallbladder and biliary diseases	1.043	1.028	1.059	1.59e-08	0.003739	0.002458	0.005003	4.0869	2.6772	5.4884
female	chr9_133257521_T_TC	rs8176719	ABO	9	133257521	T	TC	Pancreatic cancer	1.109	1.016	1.211	0.0209	0.036266	0.005713	0.064281	40.2418	6.2062	72.9607
female	chr9_133257521_T_TC	rs8176719	ABO	9	133257521	T	TC	Peptic ulcer disease	0.956	0.925	0.989	0.00845	-0.001621	-0.002863	-0.000409	-1.7366	-3.0462	-0.4416
female	chr9_133263362_GCGCCCACCACTA_G	rs1381383189	ABO	9	133263362	GCGCCCACCACTA	G	Age-related macular degeneration	1.078	1.034	1.124	0.000389	0.001536	0.000685	0.002393	0.7272	0.3228	1.1379
female	chr9_133263362_GCGCCCACCACTA_G	rs1381383189	ABO	9	133263362	GCGCCCACCACTA	G	Diabetes mellitus type 2	1.049	1.025	1.073	4.26e-05	0.03695	0.019214	0.054756	17.4384	9.0467	25.903
female	chr9_133263362_GCGCCCACCACTA_G	rs1381383189	ABO	9	133263362	GCGCCCACCACTA	G	Endometriosis	1.08	1.052	1.11	1.92e-08	0.002791	0.001813	0.003773	1.3213	0.8559	1.7912
female	chr9_133263362_GCGCCCACCACTA_G	rs1381383189	ABO	9	133263362	GCGCCCACCACTA	G	Gallbladder and biliary diseases	1.061	1.043	1.081	6.9e-11	0.005397	0.003769	0.007029	2.5502	1.7777	3.3278
female	chr9_133263362_GCGCCCACCACTA_G	rs1381383189	ABO	9	133263362	GCGCCCACCACTA	G	Ischemic heart disease	1.041	1.019	1.064	0.000226	0.090479	0.042309	0.138831	42.6693	19.9092	65.6177
female	chr9_133263362_GCGCCCACCACTA_G	rs1381383189	ABO	9	133263362	GCGCCCACCACTA	G	Lower extremity peripheral arterial disease	1.065	1.016	1.116	0.00824	0.003224	0.000829	0.005637	1.5238	0.3898	2.6778
female	chr9_133263362_GCGCCCACCACTA_G	rs1381383189	ABO	9	133263362	GCGCCCACCACTA	G	Pancreatic cancer	1.266	1.142	1.403	7.2e-06	0.087684	0.049102	0.126337	42.2682	23.3871	61.7082
female	chr9_133263362_GCGCCCACCACTA_G	rs1381383189	ABO	9	133263362	GCGCCCACCACTA	G	Peptic ulcer disease	0.954	0.916	0.995	0.0272	-0.001657	-0.003113	-0.000187	-0.7748	-1.4498	-0.0878
female	chr9_133405414_T_G	rs41302673	STKLD1	9	133405414	T	G	Gallbladder and biliary diseases	1.064	1.038	1.091	7.19e-07	0.005722	0.003432	0.008047	1.2008	0.7194	1.6909
female	chr9_136340958_C_T	rs60980157	GPSM1	9	136340958	C	T	Diabetes mellitus type 2	0.94	0.92	0.959	3.16e-09	-0.048631	-0.064824	-0.032484	-34.1625	-45.405	-22.8873
female	chr9_136343450_C_T	rs28624681	GPSM1	9	136343450	C	T	Diabetes mellitus type 2	0.938	0.919	0.958	1.59e-09	-0.049915	-0.066211	-0.033656	-34.2756	-45.3351	-23.1787
female	chr10_6029384_C_T	rs12722552	IL2RA	10	6029384	C	T	Diabetes mellitus type 1	0.833	0.762	0.911	6.18e-05	-0.013298	-0.019196	-0.007005	-2.5405	-3.6559	-1.3427
female	chr10_8920514_C_T	rs138501911	GATA3	10	8920514	C	T	Asthma	1.074	1.053	1.096	2.97e-12	0.020887	0.014972	0.026839	8.082	5.783	10.4036
female	chr10_8920514_C_T	rs138501911	GATA3	10	8920514	C	T	Non-melanoma skin cancer	0.797	0.772	0.823	6.95e-45	-0.002113	-0.002391	-0.00183	-0.7987	-0.9019	-0.6934
female	chr10_8973267_G_A	rs827631	GATA3	10	8973267	G	A	Asthma	1.067	1.048	1.086	3.94e-12	0.018824	0.013481	0.024187	8.5051	6.0794	10.9489
female	chr10_8973267_G_A	rs827631	GATA3	10	8973267	G	A	Non-melanoma skin cancer	0.848	0.825	0.872	1.91e-31	-0.001565	-0.00182	-0.001307	-0.6919	-0.8028	-0.5795
female	chr10_9012377_A_C	rs1775554	GATA3	10	9012377	A	C	Asthma	0.914	0.901	0.928	4.41e-32	-0.026076	-0.030445	-0.021716	-18.4738	-21.5239	-15.417
female	chr10_12265895_C_T	rs11257655	CDC123	10	12265895	C	T	Diabetes mellitus type 2	1.073	1.051	1.096	4.83e-11	0.054426	0.038243	0.070568	34.3913	24.0946	44.7235
female	chr10_12267270_C_T	rs11257659	CDC123	10	12267270	C	T	Diabetes mellitus type 2	1.074	1.052	1.097	2.27e-11	0.055426	0.039222	0.071586	35.0504	24.7307	45.4055
female	chr10_21540233_T_C	rs12779865	MLLT10	10	21540233	T	C	Asthma	1.04	1.024	1.055	3.72e-07	0.011171	0.006877	0.015447	8.3077	5.1022	11.5152
female	chr10_21540233_T_C	rs12779865	MLLT10	10	21540233	T	C	Breast cancer	1.056	1.038	1.075	5.57e-10	0.03899	0.026733	0.051181	29.0705	19.8759	38.2697
female	chr10_21540233_T_C	rs12779865	MLLT10	10	21540233	T	C	Chronic obstructive pulmonary disease	1.022	0.994	1.05	0.122	0.008726	-0.002346	0.019717	6.4714	-1.7323	14.6864
female	chr10_21540233_T_C	rs12779865	MLLT10	10	21540233	T	C	Gallbladder and biliary diseases	1.037	1.021	1.053	3.22e-06	0.003248	0.001885	0.004605	2.4144	1.3975	3.4319
female	chr10_21540233_T_C	rs12779865	MLLT10	10	21540233	T	C	Inguinal, femoral, and abdominal hernia	1.032	1.017	1.047	2.25e-05	0.000689	0.000371	0.001005	0.5114	0.2748	0.7482
female	chr10_21540233_T_C	rs12779865	MLLT10	10	21540233	T	C	Low back pain	1.045	1.026	1.064	1.34e-06	0.0526	0.031346	0.073741	39.1484	23.2631	55.044
female	chr10_22052727_C_T	rs72810741	DNAJC1	10	22052727	C	T	Breast cancer	1.247	1.167	1.332	4.93e-11	0.176333	0.119818	0.236488	4.285	2.9097	5.7509
female	chr10_43110454_G_A	rs1864401	RET	10	43110454	G	A	Inguinal, femoral, and abdominal hernia	1.022	1.007	1.038	0.00428	0.000486	0.000153	0.000817	0.3946	0.1239	0.6652
female	chr10_43983527_A_C	rs11238794	C10orf142	10	43983527	A	C	Ischemic heart disease	0.966	0.949	0.984	0.000276	-0.076956	-0.118602	-0.035426	-53.6191	-82.4152	-24.75
female	chr10_43993036_G_C	rs11238801	C10orf142	10	43993036	G	C	Ischemic heart disease	0.964	0.946	0.982	8.32e-05	-0.083042	-0.124633	-0.041599	-60.0999	-89.9511	-30.191
female	chr10_44249118_T_G	rs2781543	C10orf142	10	44249118	T	G	Ischemic heart disease	0.951	0.927	0.976	0.000157	-0.111101	-0.167721	-0.053801	-37.1255	-55.945	-18.0111
female	chr10_45458319_A_G	rs7908745	MARCH8	10	45458319	A	G	Gallbladder and biliary diseases	1.069	1.053	1.085	2.6e-18	0.005896	0.004589	0.007192	5.1372	3.987	6.2851
female	chr10_45463408_G_C	rs2291428	MARCH8	10	45463408	G	C	Gallbladder and biliary diseases	1.091	1.074	1.109	6.67e-27	0.007802	0.006387	0.009211	5.2789	4.3112	6.2481
female	chr10_45463433_A_C	rs2291429	MARCH8	10	45463433	A	C	Gallbladder and biliary diseases	1.082	1.065	1.099	3.75e-23	0.007058	0.005668	0.008444	4.5863	3.6747	5.4998
female	chr10_45483150_T_A	rs11239536	MARCH8	10	45483150	T	A	Gallbladder and biliary diseases	1.091	1.074	1.109	7.56e-27	0.007797	0.006382	0.009207	5.2798	4.311	6.2502
female	chr10_45526557_G_A	rs55665473	MARCH8	10	45526557	G	A	Gallbladder and biliary diseases	1.091	1.074	1.108	1.16e-26	0.007777	0.00636	0.009189	5.259	4.2904	6.2291
female	chr10_49217207_G_A	rs2377991	C10orf128	10	49217207	G	A	Atrial fibrillation and flutter	0.967	0.948	0.988	0.00171	-0.00811	-0.01319	-0.003039	-5.2813	-8.5653	-1.9842
female	chr10_62531340_T_TA	rs35172312	ZNF365	10	62531340	T	TA	Breast cancer	0.895	0.874	0.917	8.58e-19	-0.078014	-0.094883	-0.060992	-32.0511	-38.9052	-25.1084
female	chr10_62685804_G_A	rs10761659	ZNF365	10	62685804	G	A	Non-melanoma skin cancer	0.962	0.943	0.981	0.00012	-0.000382	-0.000581	-0.000186	-0.4223	-0.6399	-0.2063
female	chr10_63590623_A_G	rs10822186	REEP3	10	63590623	A	G	Atrial fibrillation and flutter	1.032	1.013	1.051	0.000822	0.007535	0.003148	0.011844	8.7363	3.6333	13.7946
female	chr10_63590623_A_G	rs10822186	REEP3	10	63590623	A	G	Gallbladder and biliary diseases	1.058	1.043	1.074	7.59e-15	0.004977	0.003749	0.006188	5.8078	4.3586	7.2468
female	chr10_66765937_AG_A	rs71466897	CTNNA3	10	66765937	AG	A	Diabetes mellitus type 2	1.124	1.081	1.168	2.5e-09	0.093942	0.062297	0.126332	19.6918	13.0323	26.5363
female	chr10_67504001_C_CA	rs548764966,rs371395146	CTNNA3	10	67504001	C	CA	Atrial fibrillation and flutter	1.084	1.057	1.11	1.09e-10	0.019799	0.01376	0.025858	9.5255	6.6024	12.4743
female	chr10_69554950_G_C	rs537982442	NEUROG3	10	69554950	G	C	Diabetes mellitus type 2	1.173	1.106	1.243	8.37e-08	0.132118	0.081799	0.184838	13.4479	8.3127	18.8463
female	chr10_69711069_T_C	rs2642596	C10orf35	10	69711069	T	C	Diabetes mellitus type 2	0.959	0.941	0.976	4.94e-06	-0.033395	-0.048062	-0.018927	-35.5173	-50.9142	-20.212
female	chr10_73647154_G_T	rs34163229	SYNPO2L	10	73647154	G	T	Atrial fibrillation and flutter	0.866	0.843	0.89	4.23e-25	-0.034178	-0.040399	-0.027875	-11.8605	-13.9938	-9.6912
female	chr10_73647532_G_A	rs3812629	SYNPO2L	10	73647532	G	A	Atrial fibrillation and flutter	0.866	0.843	0.89	4.19e-25	-0.03418	-0.040401	-0.027877	-11.8612	-13.9945	-9.692
female	chr10_73655919_C_T	rs60632610	SYNPO2L	10	73655919	C	T	Atrial fibrillation and flutter	0.863	0.839	0.886	2.56e-26	-0.035086	-0.041304	-0.028784	-12.0972	-14.2154	-9.943
female	chr10_73682785_C_T	rs75675904	AGAP5	10	73682785	C	T	Atrial fibrillation and flutter	0.854	0.824	0.885	3.46e-18	-0.037395	-0.045447	-0.029202	-12.8794	-15.616	-10.0816
female	chr10_73687824_T_C	rs147790633	AGAP5	10	73687824	T	C	Atrial fibrillation and flutter	0.86	0.837	0.884	4.35e-27	-0.035655	-0.041874	-0.029352	-12.333	-14.4581	-10.1718
female	chr10_79187681_T_C	rs697239	ZMIZ1	10	79187681	T	C	Diabetes mellitus type 2	0.942	0.925	0.959	8.9e-11	-0.047681	-0.062576	-0.033007	-53.2563	-69.6051	-37.0221
female	chr10_79194494_G_A	rs703966	ZMIZ1	10	79194494	G	A	Diabetes mellitus type 2	0.947	0.93	0.965	1.13e-08	-0.042427	-0.057237	-0.02774	-37.6992	-50.6879	-24.7337
female	chr10_80157952_G_A	rs1079242	ANXA11	10	80157952	G	A	Interstitial lung disease and pulmonary sarcoidosis	1.107	1.061	1.154	2.48e-06	0.005738	0.003409	0.007979	6.1244	3.6029	8.6039
female	chr10_80166946_G_A	rs1049550	ANXA11	10	80166946	G	A	Interstitial lung disease and pulmonary sarcoidosis	0.879	0.843	0.918	3.86e-09	-0.007951	-0.010752	-0.005225	-8.2376	-11.0438	-5.4616
female	chr10_89246195_G_A	rs2246828	LIPA	10	89246195	G	A	Ischemic heart disease	1.024	1.006	1.043	0.00928	0.05337	0.013212	0.093215	44.5297	10.9879	78.0311
female	chr10_92700893_T_C	rs10882099	HHEX	10	92700893	T	C	Diabetes mellitus type 2	0.919	0.903	0.936	2.73e-19	-0.067593	-0.082977	-0.052431	-74.7685	-91.4116	-58.2369
female	chr10_92706738_G_C	rs10882102	HHEX	10	92706738	G	C	Diabetes mellitus type 2	0.919	0.902	0.936	2.22e-19	-0.067786	-0.083177	-0.052617	-75.0312	-91.6923	-58.482
female	chr10_94140176_C_T	rs2689691	PLCE1	10	94140176	C	T	Aortic aneurysm	1.058	0.989	1.133	0.1	0.00536	-0.001054	0.011472	5.2551	-1.019	11.4159
female	chr10_94253193_G_T	rs7080472	PLCE1	10	94253193	G	T	Cataract	1.026	1.013	1.039	0.000112	0.001079	0.000533	0.001623	0.8413	0.4144	1.2683
female	chr10_94253193_G_T	rs7080472	PLCE1	10	94253193	G	T	Migraine	0.954	0.937	0.97	8.19e-08	-0.034564	-0.047308	-0.021877	-26.633	-36.3545	-16.9038
female	chr10_94279840_G_C	rs2274224	PLCE1	10	94279840	G	C	Cataract	1.028	1.014	1.041	3.54e-05	0.001146	0.000604	0.001684	0.9401	0.4947	1.3851
female	chr10_94279840_G_C	rs2274224	PLCE1	10	94279840	G	C	Migraine	0.955	0.939	0.971	1.06e-07	-0.033896	-0.046528	-0.021335	-27.4654	-37.595	-17.3367
female	chr10_98018469_A_G	rs2439823	CRTAC1	10	98018469	A	G	Ischemic heart disease	1.033	1.016	1.051	0.000177	0.071775	0.034546	0.108367	84.0378	40.2754	127.4334
female	chr10_99523573_A_C	rs10748781	NKX2-3	10	99523573	A	C	Inflammatory bowel disease	1.058	1.038	1.079	7.61e-09	0.002899	0.001923	0.003867	2.4107	1.5938	3.2263
female	chr10_99532698_A_C	rs10883371	NKX2-3	10	99532698	A	C	Appendicitis	0.947	0.927	0.969	2.18e-06	-0.000234	-0.000334	-0.000136	-0.257	-0.3649	-0.15
female	chr10_99532698_A_C	rs10883371	NKX2-3	10	99532698	A	C	Inflammatory bowel disease	1.054	1.035	1.074	4.07e-08	0.002676	0.001735	0.0036	3.0156	1.9464	4.0757
female	chr10_99585609_C_T	rs1035209	SLC25A28	10	99585609	C	T	Colon and rectum cancer	1.105	1.054	1.158	3.73e-05	0.039927	0.02079	0.05933	15.4007	7.9853	22.9856
female	chr10_100315722_G_A	rs603424	PKD2L1	10	100315722	G	A	Gallbladder and biliary diseases	0.949	0.929	0.969	9.69e-07	-0.004687	-0.006525	-0.002828	-1.2855	-1.7875	-0.7765
female	chr10_103146454_T_C	rs11191580	NT5C2	10	103146454	T	C	Atrial fibrillation and flutter	1.036	1.002	1.071	0.0406	0.008663	0.000368	0.017141	1.7135	0.0726	3.3958
female	chr10_103146454_T_C	rs11191580	NT5C2	10	103146454	T	C	Schizophrenia	0.893	0.819	0.974	0.0102	-0.018109	-0.030998	-0.004416	-3.56	-6.0743	-0.8712
female	chr10_103573485_T_G	rs1077016	NEURL1	10	103573485	T	G	Atrial fibrillation and flutter	1.139	1.099	1.18	6.54e-13	0.032983	0.023785	0.042329	9.5611	6.8777	12.3021
female	chr10_103778024_G_A	rs11191804	SH3PXD2A	10	103778024	G	A	Atrial fibrillation and flutter	1.123	1.094	1.153	2.63e-18	0.029185	0.022504	0.035937	9.3759	7.2157	11.5674
female	chr10_103897558_C_G	rs10786775	OBFC1	10	103897558	C	G	Atrial fibrillation and flutter	1.103	1.069	1.138	8.14e-10	0.0248	0.016713	0.03305	4.8315	3.2515	6.448
female	chr10_103897558_C_G	rs10786775	OBFC1	10	103897558	C	G	Malignant skin melanoma	1.142	1.061	1.231	0.000452	0.008524	0.00367	0.01361	1.6634	0.7138	2.6653
female	chr10_103900068_C_T	rs2487999	OBFC1	10	103900068	C	T	Atrial fibrillation and flutter	1.104	1.07	1.139	6.19e-10	0.024972	0.016884	0.033223	4.8657	3.2853	6.4825
female	chr10_103900068_C_T	rs2487999	OBFC1	10	103900068	C	T	Malignant skin melanoma	1.142	1.06	1.231	0.000456	0.008518	0.003664	0.013604	1.6623	0.7127	2.6642
female	chr10_103920828_T_C	rs12415148	OBFC1	10	103920828	T	C	Multiple myeloma	1.434	1.077	1.911	0.0137	0.038658	0.007041	0.077711	4.2291	0.7634	8.6031
female	chr10_103920828_T_C	rs12415148	OBFC1	10	103920828	T	C	Thyroid cancer	1.492	1.257	1.769	4.44e-06	0.011106	0.00594	0.016955	1.2167	0.647	1.8704
female	chr10_104057158_T_C	rs805698	COL17A1	10	104057158	T	C	Multiple myeloma	1.393	1.045	1.857	0.0237	0.035079	0.004178	0.073247	3.961	0.4675	8.3698
female	chr10_104057158_T_C	rs805698	COL17A1	10	104057158	T	C	Thyroid cancer	1.38	1.16	1.643	0.000288	0.008669	0.003714	0.014306	0.9786	0.4168	1.6259
female	chr10_112994312_T_C	rs34872471	TCF7L2	10	112994312	T	C	Diabetes mellitus type 1	1.084	1.024	1.148	0.00543	0.006318	0.001855	0.010815	3.0415	0.8877	5.2394
female	chr10_112994312_T_C	rs34872471	TCF7L2	10	112994312	T	C	Diabetes mellitus type 2	1.261	1.236	1.287	9.42e-113	0.182772	0.166767	0.19878	89.5485	81.5039	97.638
female	chr10_112994312_T_C	rs34872471	TCF7L2	10	112994312	T	C	Lower extremity peripheral arterial disease	1.107	1.059	1.156	5.53e-06	0.005205	0.002949	0.007471	2.5111	1.4163	3.6225
female	chr10_113725526_T_C	rs141266925	CASP7	10	113725526	T	C	Cataract	1.322	1.236	1.414	3.24e-16	0.013507	0.009938	0.017304	0.474	0.3485	0.6078
female	chr10_119250744_A_G	rs10886430	GRK5	10	119250744	A	G	Ischemic stroke	1.132	1.082	1.184	5.79e-08	0.118095	0.074411	0.162929	26.2457	16.498	36.2994
female	chr10_119659975_C_G	rs17099139	BAG3	10	119659975	C	G	Cardiomyopathy and myocarditis	0.891	0.838	0.947	0.000204	-0.013024	-0.019877	-0.00615	-7.9763	-12.088	-3.7944
female	chr10_119670121_T_C	rs2234962	BAG3	10	119670121	T	C	Cardiomyopathy and myocarditis	0.897	0.841	0.958	0.00117	-0.012092	-0.019277	-0.004815	-6.2636	-9.9217	-2.511
female	chr10_119670121_T_C	rs2234962	BAG3	10	119670121	T	C	Inguinal, femoral, and abdominal hernia	1.04	1.024	1.057	1.95e-06	0.000879	0.000517	0.001242	0.4628	0.2715	0.6551
female	chr10_121581150_G_A	rs11599804	FGFR2	10	121581150	G	A	Breast cancer	1.238	1.218	1.259	3.51e-144	0.143099	0.13292	0.153135	138.5017	128.1652	148.783
female	chr10_122211207_T_A	rs2295876	TACC2	10	122211207	T	A	Age-related macular degeneration	1.167	1.111	1.225	5.6e-10	0.003253	0.002197	0.004335	0.8679	0.5843	1.1602
female	chr10_122429681_G_A	rs1045216	PLEKHA1	10	122429681	G	A	Age-related macular degeneration	0.81	0.781	0.84	9.47e-30	-0.004315	-0.005063	-0.003566	-2.876	-3.3601	-2.3874
female	chr10_122454735_G_A	rs10490923	ARMS2	10	122454735	G	A	Age-related macular degeneration	0.882	0.833	0.933	1.31e-05	-0.002446	-0.00348	-0.001371	-0.5168	-0.7337	-0.2904
female	chr10_122454839_C_T	rs2736911	ARMS2	10	122454839	C	T	Age-related macular degeneration	0.847	0.807	0.889	2.11e-11	-0.003261	-0.004172	-0.00233	-1.213	-1.5466	-0.8697
female	chr10_122454932_G_T	rs10490924	ARMS2	10	122454932	G	T	Age-related macular degeneration	1.722	1.662	1.784	1.06e-195	0.010577	0.00994	0.011201	6.6355	6.1934	7.0765
female	chr10_122454932_G_T	rs10490924	ARMS2	10	122454932	G	T	Cataract	1.053	1.038	1.069	3.91e-12	0.002205	0.001582	0.002827	1.2793	0.9164	1.6436
female	chr11_179626_T_C	rs192982361	BET1L	11	179626	T	C	Cataract	1.058	1.034	1.083	1.78e-06	0.002445	0.00143	0.003476	0.442	0.2583	0.6289
female	chr11_199492_G_A	rs72878024	BET1L,ODF3	11	199492	G	A	Cataract	1.057	1.033	1.082	2.35e-06	0.002403	0.001394	0.003428	0.4397	0.2549	0.6278
female	chr11_823586_C_G	rs140201358	PNPLA2	11	823586	C	G	Cirrhosis and other chronic liver diseases	1.205	1.073	1.355	0.0017	0.05382	0.019102	0.09253	1.7707	0.6279	3.0473
female	chr11_1013992_C_T	rs148815783	MUC6	11	1013992	C	T	Diabetes mellitus type 2	1.185	1.079	1.301	4e-04	0.142327	0.060773	0.231248	5.5658	2.3739	9.0541
female	chr11_1013992_C_T	rs148815783	MUC6	11	1013992	C	T	Interstitial lung disease and pulmonary sarcoidosis	1.464	1.236	1.733	9.79e-06	0.026948	0.013834	0.042222	1.0569	0.5413	1.6606
female	chr11_1160678_G_A	rs55846509	MUC5AC	11	1160678	G	A	Interstitial lung disease and pulmonary sarcoidosis	1.304	1.158	1.469	1.2e-05	0.01766	0.00924	0.026991	1.0909	0.5696	1.6712
female	chr11_1163029_C_G	rs35783651	MUC5AC	11	1163029	C	G	Interstitial lung disease and pulmonary sarcoidosis	1.111	1.057	1.168	3.33e-05	0.006283	0.003305	0.009274	3.1411	1.6429	4.6636
female	chr11_1219991_G_T	rs35705950	MUC5B	11	1219991	G	T	Interstitial lung disease and pulmonary sarcoidosis	1.579	1.49	1.674	1.31e-53	0.030482	0.026239	0.034818	7.5567	6.4757	8.6727
female	chr11_1226857_G_A	rs56293203	MUC5B	11	1226857	G	A	Cervical cancer	1.428	1.197	1.703	7.33e-05	0.030041	0.013968	0.048875	1.2353	0.5729	2.0159
female	chr11_1226857_G_A	rs56293203	MUC5B	11	1226857	G	A	Interstitial lung disease and pulmonary sarcoidosis	1.389	1.172	1.646	0.000149	0.022641	0.010091	0.037273	0.9306	0.4138	1.5364
female	chr11_1244192_G_A	rs199749553	MUC5B	11	1244192	G	A	Interstitial lung disease and pulmonary sarcoidosis	1.246	1.184	1.311	2.36e-17	0.013259	0.010153	0.016378	6.0469	4.6038	7.5143
female	chr11_1244556_C_T	rs60787297	MUC5B	11	1244556	C	T	Interstitial lung disease and pulmonary sarcoidosis	0.902	0.864	0.941	1.86e-06	-0.006391	-0.009182	-0.003694	-7.2105	-10.2624	-4.2084
female	chr11_1244706_T_C	rs2943496	MUC5B	11	1244706	T	C	Interstitial lung disease and pulmonary sarcoidosis	1.276	1.14	1.429	2.27e-05	0.01604	0.008199	0.024665	1.1584	0.5909	1.7856
female	chr11_1246095_C_T	rs55813014	MUC5B	11	1246095	C	T	Interstitial lung disease and pulmonary sarcoidosis	1.136	1.089	1.185	2.84e-09	0.007147	0.004877	0.009327	7.7427	5.2301	10.2105
female	chr11_1246332_C_T	rs60268710	MUC5B	11	1246332	C	T	Interstitial lung disease and pulmonary sarcoidosis	0.915	0.873	0.959	0.000198	-0.005294	-0.008094	-0.0025	-3.5269	-5.36	-1.6764
female	chr11_1247283_C_G	rs2943529	MUC5B	11	1247283	C	G	Interstitial lung disease and pulmonary sarcoidosis	1.13	1.083	1.179	1.31e-08	0.006855	0.004575	0.009044	7.4465	4.919	9.9286
female	chr11_1248168_C_T	rs4963055	MUC5B	11	1248168	C	T	Interstitial lung disease and pulmonary sarcoidosis	0.905	0.864	0.949	3.11e-05	-0.00589	-0.008675	-0.003112	-3.9196	-5.7378	-2.0837
female	chr11_1248605_G_A	rs2943521	MUC5B	11	1248605	G	A	Interstitial lung disease and pulmonary sarcoidosis	0.91	0.873	0.95	1.36e-05	-0.005779	-0.00853	-0.003118	-6.4275	-9.3993	-3.5018
female	chr11_1248948_C_T	rs201466769	MUC5B	11	1248948	C	T	Interstitial lung disease and pulmonary sarcoidosis	1.278	1.147	1.425	9.12e-06	0.016139	0.00859	0.024407	1.2123	0.6439	1.8378
female	chr11_1250091_C_G	rs2943517	MUC5B	11	1250091	C	G	Interstitial lung disease and pulmonary sarcoidosis	0.907	0.87	0.947	6.72e-06	-0.005993	-0.008756	-0.003323	-6.7028	-9.7008	-3.752
female	chr11_1622057_C_T	rs181332597	KRTAP5-4	11	1622057	C	T	Interstitial lung disease and pulmonary sarcoidosis	1.294	1.141	1.467	5.64e-05	0.017134	0.008298	0.027012	0.8733	0.4222	1.3794
female	chr11_1865838_T_G	rs569550	LSP1	11	1865838	T	G	Breast cancer	0.933	0.918	0.949	6.48e-16	-0.050706	-0.06333	-0.038205	-49.5249	-61.6506	-37.4406
female	chr11_1870054_A_T	rs688601	LSP1	11	1870054	A	T	Breast cancer	1.081	1.064	1.099	9.88e-21	0.05483	0.043545	0.06599	51.8712	41.054	62.6469
female	chr11_1870492_C_T	rs686722	LSP1	11	1870492	C	T	Breast cancer	0.935	0.919	0.951	7.78e-15	-0.049379	-0.062107	-0.036758	-45.5101	-57.0591	-33.9872
female	chr11_1881538_G_A	rs621679	LSP1	11	1881538	G	A	Breast cancer	0.936	0.92	0.952	1.3e-14	-0.048597	-0.061263	-0.036051	-46.867	-58.8876	-34.8846
female	chr11_2147784_G_A	rs10770125	INS-IGF2	11	2147784	G	A	Diabetes mellitus type 1	0.858	0.816	0.903	2.52e-09	-0.012453	-0.016788	-0.008229	-12.2596	-16.3736	-8.1816
female	chr11_2156139_C_T	rs11564725	INS-IGF2	11	2156139	C	T	Diabetes mellitus type 1	0.694	0.648	0.743	2.8e-25	-0.02662	-0.031194	-0.021893	-11.1544	-13.0142	-9.2162
female	chr11_2159830_G_T	rs3842753	INS,INS-IGF2	11	2159830	G	T	Diabetes mellitus type 1	0.659	0.617	0.703	3.33e-36	-0.03067	-0.035055	-0.026161	-14.6437	-16.6618	-12.5514
female	chr11_2159843_G_A	rs3842752	INS,INS-IGF2	11	2159843	G	A	Diabetes mellitus type 1	0.69	0.643	0.742	4.02e-24	-0.026537	-0.03112	-0.021768	-9.6564	-11.2801	-7.9543
female	chr11_2160994_T_A	rs689	INS,INS-IGF2	11	2160994	T	A	Diabetes mellitus type 1	0.657	0.616	0.701	1.36e-36	-0.030846	-0.035231	-0.026338	-14.7597	-16.7813	-12.6637
female	chr11_2169721_C_T	rs6356	TH	11	2169721	C	T	Diabetes mellitus type 1	1.203	1.144	1.265	5.3e-13	0.013263	0.009879	0.016476	14.385	10.5814	18.1034
female	chr11_2213460_A_G	rs10840606	TH	11	2213460	A	G	Diabetes mellitus type 1	0.87	0.814	0.93	3.92e-05	-0.010616	-0.015526	-0.005604	-4.8701	-7.0828	-2.5865
female	chr11_2670241_G_A	rs231362	KCNQ1	11	2670241	G	A	Diabetes mellitus type 2	0.944	0.927	0.961	4.28e-10	-0.045938	-0.060869	-0.031248	-53.2094	-70.2033	-36.3519
female	chr11_2670270_G_A	rs231361	KCNQ1	11	2670270	G	A	Diabetes mellitus type 2	1.074	1.052	1.095	3.23e-12	0.054678	0.039378	0.069905	38.102	27.3554	48.8668
female	chr11_2835964_C_A	rs2237895	KCNQ1	11	2835964	C	A	Diabetes mellitus type 2	0.945	0.928	0.962	7.44e-10	-0.045394	-0.060337	-0.030686	-51.8289	-68.6006	-35.186
female	chr11_2837316_C_T	rs2237897	KCNQ1	11	2837316	C	T	Diabetes mellitus type 2	0.857	0.823	0.892	5.83e-14	-0.113712	-0.141387	-0.085221	-21.7385	-26.9891	-16.317
female	chr11_6234754_C_T	rs12274456	CNGA4	11	6234754	C	T	Peptic ulcer disease	1.038	0.999	1.077	0.0532	0.001321	-1.8e-05	0.002665	0.6851	-0.0095	1.3884
female	chr11_10643688_C_T	rs11042906	MRVI1	11	10643688	C	T	Migraine	0.933	0.916	0.95	3.96e-14	-0.050473	-0.063628	-0.037345	-34.8235	-43.7893	-25.8315
female	chr11_10652497_G_C	rs4910165	MRVI1	11	10652497	G	C	Migraine	0.932	0.916	0.948	1.66e-15	-0.051794	-0.06469	-0.038954	-40.0591	-49.8973	-30.211
female	chr11_14940429_C_T	rs11820000	CALCB	11	14940429	C	T	Migraine	1.148	1.095	1.204	1.17e-08	0.106305	0.06833	0.145863	7.583	4.8698	10.4147
female	chr11_16289349_T_C	rs10766318	SOX6	11	16289349	T	C	Atrial fibrillation and flutter	1.041	1.017	1.067	0.000864	0.010034	0.004112	0.016009	3.6125	1.4776	5.7745
female	chr11_17387083_T_C	rs5215	KCNJ11	11	17387083	T	C	Diabetes mellitus type 2	1.061	1.042	1.081	2.79e-10	0.044687	0.031071	0.058059	50.6956	35.0901	66.1692
female	chr11_17388025_C_T	rs5219	KCNJ11	11	17388025	C	T	Diabetes mellitus type 2	1.061	1.041	1.08	3.39e-10	0.044485	0.030863	0.057865	50.3573	34.7796	65.8043
female	chr11_17391413_G_A	rs7124355	ABCC8	11	17391413	G	A	Diabetes mellitus type 2	1.06	1.041	1.08	6.67e-10	0.044501	0.030595	0.058194	46.4797	31.8212	61.043
female	chr11_17396930_A_C	rs757110	ABCC8	11	17396930	A	C	Diabetes mellitus type 2	1.061	1.041	1.08	3.3e-10	0.044468	0.030862	0.05783	50.5685	34.9378	66.0662
female	chr11_30204809_T_C	rs11031005	FSHB	11	30204809	T	C	Endometriosis	0.845	0.819	0.872	9.37e-26	-0.005856	-0.006907	-0.004791	-2.2833	-2.6869	-1.8724
female	chr11_32392151_C_T	rs5030290	WT1	11	32392151	C	T	Inguinal, femoral, and abdominal hernia	0.78	0.728	0.835	9.94e-13	-0.004974	-0.006162	-0.003711	-0.4583	-0.5672	-0.3424
female	chr11_32399024_T_C	rs5030268	WT1	11	32399024	T	C	Genital prolapse	0.926	0.907	0.944	4.63e-14	-0.001191	-0.001498	-0.000883	-0.6325	-0.7941	-0.4697
female	chr11_32399024_T_C	rs5030268	WT1	11	32399024	T	C	Inguinal, femoral, and abdominal hernia	0.94	0.925	0.955	1.03e-13	-0.001374	-0.001734	-0.001013	-0.7311	-0.9211	-0.5399
female	chr11_32437536_G_A	rs3809062	WT1	11	32437536	G	A	Genital prolapse	0.927	0.911	0.944	4.46e-17	-0.00118	-0.001458	-0.000903	-0.8516	-1.0493	-0.6535
female	chr11_32437536_G_A	rs3809062	WT1	11	32437536	G	A	Inguinal, femoral, and abdominal hernia	0.915	0.902	0.928	1.03e-33	-0.001989	-0.002314	-0.001664	-1.4324	-1.663	-1.2013
female	chr11_47251028_A_G	rs3758669	NR1H3	11	47251028	A	G	Glaucoma	1.066	1.039	1.094	8.13e-07	0.000837	0.000509	0.00116	0.8085	0.4887	1.1263
female	chr11_47272248_G_C	rs10501320	MADD	11	47272248	G	C	Diabetes mellitus type 2	0.949	0.928	0.97	2.99e-06	-0.040602	-0.057447	-0.023642	-17.4353	-24.621	-10.1727
female	chr11_47654618_A_G	rs7107356	AGBL2	11	47654618	A	G	Anxiety disorders	1.043	1.024	1.062	6.13e-06	0.01625	0.009259	0.023156	15.5554	8.8302	22.2522
female	chr11_47654618_A_G	rs7107356	AGBL2	11	47654618	A	G	Substance use disorders	1.032	1.01	1.054	0.00415	0.013075	0.004163	0.021864	12.4886	3.9591	20.9772
female	chr11_60173126_T_A	rs7232	MS4A6A	11	60173126	T	A	Alzheimer's disease and other dementias	0.914	0.882	0.947	9.2e-07	-0.081676	-0.11458	-0.048916	-57.7392	-80.5945	-34.7592
female	chr11_61820833_A_G	rs174564	FADS1,FADS2	11	61820833	A	G	Asthma	0.969	0.955	0.983	2.74e-05	-0.009139	-0.013471	-0.004846	-8.9065	-13.0899	-4.7366
female	chr11_61820833_A_G	rs174564	FADS1,FADS2	11	61820833	A	G	Bipolar disorder	1.1	1.056	1.147	5.65e-06	0.018409	0.010616	0.025952	18.4324	10.5336	26.2297
female	chr11_61820833_A_G	rs174564	FADS1,FADS2	11	61820833	A	G	Gallbladder and biliary diseases	1.063	1.048	1.079	2.08e-16	0.005403	0.004136	0.006657	5.3692	4.0966	6.6365
female	chr11_61820833_A_G	rs174564	FADS1,FADS2	11	61820833	A	G	Lower extremity peripheral arterial disease	0.951	0.915	0.989	0.0109	-0.002582	-0.004623	-0.000587	-2.507	-4.4551	-0.5743
female	chr11_61820833_A_G	rs174564	FADS1,FADS2	11	61820833	A	G	Non-melanoma skin cancer	0.962	0.943	0.982	0.000227	-0.000378	-0.000583	-0.000176	-0.3682	-0.5652	-0.172
female	chr11_61824890_A_G	rs174566	FADS1,FADS2	11	61824890	A	G	Asthma	0.968	0.954	0.983	1.62e-05	-0.009395	-0.013729	-0.0051	-9.1263	-13.2967	-4.9689
female	chr11_61824890_A_G	rs174566	FADS1,FADS2	11	61824890	A	G	Bipolar disorder	1.099	1.054	1.145	7.55e-06	0.018177	0.010372	0.025733	18.1365	10.2555	25.9178
female	chr11_61824890_A_G	rs174566	FADS1,FADS2	11	61824890	A	G	Gallbladder and biliary diseases	1.064	1.048	1.079	1.3e-16	0.00544	0.004173	0.006694	5.3894	4.1207	6.653
female	chr11_61824890_A_G	rs174566	FADS1,FADS2	11	61824890	A	G	Lower extremity peripheral arterial disease	0.951	0.915	0.989	0.0109	-0.002582	-0.004623	-0.000586	-2.4989	-4.4411	-0.5718
female	chr11_61824890_A_G	rs174566	FADS1,FADS2	11	61824890	A	G	Non-melanoma skin cancer	0.963	0.943	0.983	0.000277	-0.000373	-0.000578	-0.000171	-0.3619	-0.5582	-0.1664
female	chr11_61828850_CA_C	rs5792235	FADS1,FADS2	11	61828850	CA	C	Asthma	0.968	0.954	0.982	1.5e-05	-0.009455	-0.013799	-0.00515	-9.1703	-13.3439	-5.0098
female	chr11_61828850_CA_C	rs5792235	FADS1,FADS2	11	61828850	CA	C	Bipolar disorder	1.1	1.055	1.146	6.74e-06	0.018294	0.010482	0.025859	18.2271	10.3493	26.0053
female	chr11_61828850_CA_C	rs5792235	FADS1,FADS2	11	61828850	CA	C	Gallbladder and biliary diseases	1.062	1.047	1.078	7.59e-16	0.005314	0.004042	0.006572	5.2539	3.9841	6.5186
female	chr11_61828850_CA_C	rs5792235	FADS1,FADS2	11	61828850	CA	C	Lower extremity peripheral arterial disease	0.947	0.911	0.984	0.00529	-0.00284	-0.004892	-0.000834	-2.7422	-4.6877	-0.8115
female	chr11_61828850_CA_C	rs5792235	FADS1,FADS2	11	61828850	CA	C	Non-melanoma skin cancer	0.963	0.943	0.983	3e-04	-0.000372	-0.000577	-0.000169	-0.3601	-0.5566	-0.1645
female	chr11_61835765_C_T	rs2727270	FADS2	11	61835765	C	T	Bipolar disorder	1.121	1.069	1.175	1.9e-06	0.022568	0.013323	0.031733	14.5467	8.5286	20.6018
female	chr11_61835765_C_T	rs2727270	FADS2	11	61835765	C	T	Gallbladder and biliary diseases	1.066	1.047	1.085	2.51e-12	0.005734	0.004133	0.007331	3.6691	2.6379	4.7032
female	chr11_61835765_C_T	rs2727270	FADS2	11	61835765	C	T	Lower extremity peripheral arterial disease	0.933	0.891	0.978	0.00353	-0.003532	-0.005908	-0.001158	-2.2196	-3.6907	-0.732
female	chr11_61835765_C_T	rs2727270	FADS2	11	61835765	C	T	Non-melanoma skin cancer	0.955	0.929	0.982	0.000974	-0.000448	-0.000715	-0.000182	-0.2825	-0.449	-0.1149
female	chr11_64340263_G_A	rs663743	CCDC88B	11	64340263	G	A	Interstitial lung disease and pulmonary sarcoidosis	0.872	0.834	0.912	1.95e-09	-0.008312	-0.011121	-0.005545	-7.2295	-9.6027	-4.8601
female	chr11_64340263_G_A	rs663743	CCDC88B	11	64340263	G	A	Non-melanoma skin cancer	1.047	1.026	1.069	9.98e-06	0.000442	0.000247	0.000635	0.3977	0.2216	0.5733
female	chr11_65444651_C_T	rs3825071	FRMD8	11	65444651	C	T	Diabetes mellitus type 2	1.07	1.045	1.096	1.85e-08	0.053518	0.034677	0.072562	16.3074	10.5494	22.1467
female	chr11_65871903_T_C	rs2234458	EFEMP2	11	65871903	T	C	Glaucoma	0.937	0.913	0.963	1.77e-06	-0.000868	-0.001226	-0.00051	-0.6191	-0.8717	-0.3656
female	chr11_65871903_T_C	rs2234458	EFEMP2	11	65871903	T	C	Non-melanoma skin cancer	1.038	1.017	1.059	0.000387	0.00036	0.000162	0.000558	0.2612	0.1169	0.4058
female	chr11_65871903_T_C	rs2234458	EFEMP2	11	65871903	T	C	Psoriasis	1.061	1.02	1.103	0.00324	0.011319	0.003801	0.018755	8.2319	2.7471	13.7276
female	chr11_66524892_TAA_T	rs35475784	BBS1,CTD-3074O7.11,ZDHHC24	11	66524892	TAA	T	Osteoarthritis	0.927	0.886	0.97	0.00105	-0.038793	-0.060764	-0.015911	-2.4628	-3.8554	-1.0107
female	chr11_69516650_C_T	rs78540526	CCND1	11	69516650	C	T	Breast cancer	1.325	1.289	1.361	6.53e-92	0.220309	0.197464	0.243491	46.3082	41.4436	51.2607
female	chr11_72749717_A_T	rs11602873	ARAP1	11	72749717	A	T	Diabetes mellitus type 2	0.927	0.905	0.948	1.57e-10	-0.059007	-0.076992	-0.040973	-32.7817	-42.6628	-22.8233
female	chr11_72749717_A_T	rs11602873	ARAP1	11	72749717	A	T	Uterine cancer	1.134	1.072	1.199	1.04e-05	0.01634	0.009075	0.02358	9.3056	5.1309	13.5324
female	chr11_72752390_G_A	rs7109575	ARAP1	11	72752390	G	A	Diabetes mellitus type 2	0.926	0.905	0.948	1.5e-10	-0.059104	-0.077097	-0.041062	-32.7927	-42.665	-22.8431
female	chr11_72752390_G_A	rs7109575	ARAP1	11	72752390	G	A	Uterine cancer	1.135	1.073	1.2	9.71e-06	0.016404	0.009136	0.023648	9.3304	5.1588	13.5542
female	chr11_74621156_G_T	rs10899016	POLD3	11	74621156	G	T	Genital prolapse	1.084	1.063	1.106	8.62e-16	0.001252	0.000947	0.001555	0.7536	0.5688	0.9392
female	chr11_75182313_G_C	rs56851827	SLCO2B1	11	75182313	G	C	Genital prolapse	0.857	0.804	0.914	2.41e-06	-0.002226	-0.003063	-0.001339	-0.1299	-0.1786	-0.0782
female	chr11_76570549_C_T	rs2212434	EMSY	11	76570549	C	T	Asthma	1.054	1.039	1.069	3.34e-13	0.01498	0.010998	0.018923	14.5167	10.626	18.3934
female	chr11_76570549_C_T	rs2212434	EMSY	11	76570549	C	T	Inflammatory bowel disease	1.035	1.016	1.055	0.00035	0.001778	0.000808	0.002736	1.7164	0.777	2.6515
female	chr11_76582483_G_T	rs7936070	EMSY	11	76582483	G	T	Asthma	1.057	1.042	1.072	2.14e-14	0.015654	0.011696	0.01957	15.5366	11.5735	19.4839
female	chr11_76582483_G_T	rs7936070	EMSY	11	76582483	G	T	Inflammatory bowel disease	1.04	1.02	1.06	5.32e-05	0.001998	0.001035	0.002947	1.9759	1.02	2.9269
female	chr11_76582483_G_T	rs7936070	EMSY	11	76582483	G	T	Non-melanoma skin cancer	1.03	1.01	1.051	0.00286	0.000288	9.9e-05	0.000475	0.2846	0.0978	0.4705
female	chr11_89284793_G_A	rs1126809	TYR	11	89284793	G	A	Malignant skin melanoma	1.207	1.149	1.269	1.09e-13	0.011805	0.008645	0.014987	5.098	3.714	6.5084
female	chr11_89284793_G_A	rs1126809	TYR	11	89284793	G	A	Non-melanoma skin cancer	1.129	1.105	1.154	1.16e-27	0.001201	0.000982	0.00142	0.5149	0.4203	0.6104
female	chr11_92975544_C_G	rs10830963	MTNR1B	11	92975544	C	G	Diabetes mellitus type 2	1.082	1.061	1.103	1.35e-15	0.059817	0.045353	0.074136	51.2541	38.7185	63.7599
female	chr11_92984961_C_G	rs1447350	MTNR1B	11	92984961	C	G	Diabetes mellitus type 2	0.963	0.946	0.981	6.33e-05	-0.029219	-0.043797	-0.014812	-28.9985	-43.3044	-14.7552
female	chr11_99700932_A_G	rs594759	CNTN5	11	99700932	A	G	Major depressive disorder	0.969	0.955	0.983	1.46e-05	-0.022261	-0.032538	-0.012114	-25.2207	-36.739	-13.7724
female	chr11_100739815_C_T	rs604723	ARHGAP42	11	100739815	C	T	Ischemic heart disease	0.96	0.942	0.979	3.78e-05	-0.091114	-0.134459	-0.047767	-55.5189	-81.7338	-29.1778
female	chr11_103802566_A_T	rs2839812	PDGFD	11	103802566	A	T	Ischemic heart disease	1.035	1.015	1.056	0.000559	0.077324	0.033363	0.121387	39.2729	16.9086	61.7872
female	chr11_103826123_T_C	rs1384705	PDGFD	11	103826123	T	C	Ischemic heart disease	1.033	1.014	1.054	0.000875	0.073739	0.030283	0.117261	39.1948	16.061	62.4685
female	chr11_108304735_G_A	rs1801516	ATM	11	108304735	G	A	Malignant skin melanoma	0.876	0.822	0.932	3.46e-05	-0.008076	-0.011832	-0.004273	-4.2731	-6.2214	-2.2761
female	chr11_111309906_T_A	rs7933961	COLCA2	11	111309906	T	A	Colon and rectum cancer	1.087	1.043	1.133	6.7e-05	0.033136	0.016833	0.049439	18.3883	9.293	27.5823
female	chr11_116752497_T_TA	rs66505542,rs398017699	BUD13	11	116752497	T	TA	Ischemic heart disease	1.063	1.039	1.087	1.69e-07	0.136775	0.085272	0.188563	58.2727	36.2521	80.5132
female	chr11_116763146_G_A	rs11820589	BUD13	11	116763146	G	A	Ischemic heart disease	1.057	1.023	1.092	0.000966	0.126582	0.050806	0.204138	20.9963	8.4168	33.9036
female	chr11_116778201_C_G	rs964184	ZPR1	11	116778201	C	G	Ischemic heart disease	1.059	1.034	1.085	2.88e-06	0.129995	0.075179	0.185324	44.8049	25.865	63.9936
female	chr11_116784884_G_A	rs35120633	ZPR1	11	116784884	G	A	Ischemic heart disease	1.054	1.018	1.09	0.00276	0.119062	0.040585	0.199526	17.973	6.1194	30.1557
female	chr11_116791691_G_C	rs3135506	APOA5	11	116791691	G	C	Ischemic heart disease	1.051	1.016	1.087	0.00412	0.113517	0.035522	0.193469	17.4318	5.4483	29.7454
female	chr11_119078621_C_T	rs1177562	VPS11	11	119078621	C	T	Ischemic heart disease	1.03	1.012	1.049	0.000907	0.066821	0.027413	0.106028	49.8813	20.4061	79.3766
female	chr11_123473727_C_T	rs36020612	GRAMD1B	11	123473727	C	T	Leukemia	1.22	1.124	1.325	2.12e-06	0.022811	0.013357	0.032238	11.9903	6.9499	17.1308
female	chr11_126355981_C_G	rs112771035	ST3GAL4	11	126355981	C	G	Ischemic heart disease	1.033	1.002	1.066	0.0396	0.074377	0.003498	0.146742	14.3837	0.6755	28.4172
female	chr11_128896471_C_T	rs75557443	KCNJ5	11	128896471	C	T	Atrial fibrillation and flutter	1.131	1.098	1.165	7.25e-16	0.03132	0.023501	0.039272	7.2329	5.4183	9.0847
female	chr11_130403335_A_T	rs11222084	ADAMTS8	11	130403335	A	T	Aortic aneurysm	0.863	0.803	0.928	6.41e-05	-0.014472	-0.021738	-0.007305	-11.2445	-16.7158	-5.739
female	chr12_4275678_T_G	rs76895963	CCND2	12	4275678	T	G	Atrial fibrillation and flutter	1.138	1.077	1.202	4.1e-06	0.03345	0.018757	0.048854	2.4104	1.3504	3.5241
female	chr12_4275678_T_G	rs76895963	CCND2	12	4275678	T	G	Diabetes mellitus type 2	0.693	0.646	0.742	1.42e-25	-0.242941	-0.28016	-0.203301	-17.3815	-20.0293	-14.557
female	chr12_4294710_C_T	rs3217893	CCND2	12	4294710	C	T	Diabetes mellitus type 2	0.893	0.864	0.922	6.38e-12	-0.085136	-0.108337	-0.061454	-20.4849	-26.0272	-14.8102
female	chr12_4414290_C_T	rs10849061	FGF6	12	4414290	C	T	Migraine	0.941	0.926	0.956	1.74e-13	-0.045333	-0.057783	-0.033045	-50.017	-63.5213	-36.5938
female	chr12_6384185_G_A	rs10849448	LTBR	12	6384185	G	A	Appendicitis	0.957	0.933	0.983	0.00109	-0.000185	-0.000295	-7.4e-05	-0.1061	-0.1692	-0.0426
female	chr12_23783464_G_A	rs7977132	SOX5	12	23783464	G	A	Osteoarthritis	1.066	1.045	1.088	5.26e-10	0.034289	0.023423	0.045192	15.9753	10.8897	21.101
female	chr12_26195496_C_G	rs113819537	SSPN	12	26195496	C	G	Atrial fibrillation and flutter	0.931	0.912	0.951	1.19e-11	-0.017562	-0.022683	-0.01246	-12.793	-16.4735	-9.104
female	chr12_28005503_T_C	rs11519329	PTHLH	12	28005503	T	C	Breast cancer	0.859	0.816	0.904	5.17e-09	-0.103261	-0.135327	-0.069918	-16.5491	-21.6555	-11.2232
female	chr12_49809383_C_T	rs11611168	NCKAP5L	12	49809383	C	T	Non-melanoma skin cancer	1.035	1.014	1.056	0.00102	0.00033	0.000134	0.000523	0.3093	0.125	0.4928
female	chr12_50504945_G_A	rs61927768	DIP2B	12	50504945	G	A	Colon and rectum cancer	1.07	1.027	1.115	0.00116	0.026734	0.010619	0.042796	16.2711	6.4271	26.1965
female	chr12_52424720_G_T	rs298104	KRT75	12	52424720	G	T	Non-melanoma skin cancer	1.083	1.061	1.105	9.66e-15	0.000762	0.000572	0.00095	0.6626	0.4955	0.8292
female	chr12_52503437_G_C	rs629131	KRT6A	12	52503437	G	C	Non-melanoma skin cancer	0.899	0.879	0.919	3.03e-20	-0.001035	-0.001254	-0.000816	-0.5859	-0.708	-0.463
female	chr12_52519125_G_T	rs641615	KRT5	12	52519125	G	T	Non-melanoma skin cancer	0.9	0.88	0.921	2.14e-19	-0.001018	-0.001238	-0.000797	-0.5755	-0.6982	-0.4518
female	chr12_52519884_C_T	rs11170164	KRT5	12	52519884	C	T	Non-melanoma skin cancer	1.205	1.166	1.245	1.03e-28	0.001917	0.001564	0.002276	0.4465	0.3637	0.5312
female	chr12_54118380_C_A	rs7137258	SMUG1	12	54118380	C	A	Ischemic heart disease	1.063	1.024	1.103	0.00123	0.140557	0.054523	0.229136	16.867	6.5362	27.5256
female	chr12_54120216_A_T	rs11170821	SMUG1	12	54120216	A	T	Ischemic heart disease	1.059	1.022	1.097	0.00154	0.130434	0.049059	0.213977	18.6253	6.9977	30.5899
female	chr12_55999553_C_G	rs1081975	SUOX	12	55999553	C	G	Asthma	1.039	1.024	1.054	1.73e-07	0.010909	0.006846	0.014938	10.0693	6.3011	13.8275
female	chr12_55999553_C_G	rs1081975	SUOX	12	55999553	C	G	Diabetes mellitus type 1	1.178	1.121	1.238	1.24e-10	0.012064	0.008528	0.015466	11.4351	7.9963	14.8268
female	chr12_57088481_A_T	rs2233267	NAB2	12	57088481	A	T	Migraine	0.934	0.91	0.958	1.76e-07	-0.048975	-0.066881	-0.03081	-13.7312	-18.7243	-8.6513
female	chr12_57133500_T_C	rs11172113	LRP1	12	57133500	T	C	Aortic aneurysm	0.903	0.843	0.968	0.00396	-0.010059	-0.017195	-0.003156	-9.3419	-15.7716	-2.9691
female	chr12_57133500_T_C	rs11172113	LRP1	12	57133500	T	C	Ischemic heart disease	1.027	1.01	1.045	0.00205	0.060162	0.022037	0.097871	57.2856	20.9104	93.5229
female	chr12_57133500_T_C	rs11172113	LRP1	12	57133500	T	C	Migraine	0.933	0.917	0.948	2.02e-16	-0.051494	-0.064058	-0.039038	-48.1079	-59.6588	-36.5859
female	chr12_57146968_G_C	rs7968719	LRP1	12	57146968	G	C	Aortic aneurysm	1.066	0.997	1.14	0.0601	0.006004	-0.000264	0.011861	6.9075	-0.2988	13.8835
female	chr12_57146968_G_C	rs7968719	LRP1	12	57146968	G	C	Ischemic heart disease	0.972	0.955	0.988	0.000859	-0.065475	-0.104761	-0.026767	-73.6427	-117.365	-30.2268
female	chr12_57146968_G_C	rs7968719	LRP1	12	57146968	G	C	Migraine	1.053	1.036	1.07	3.69e-10	0.036579	0.025332	0.047647	41.9505	28.9359	54.8657
female	chr12_57429802_A_C	rs7964492	R3HDM2	12	57429802	A	C	Gout	0.891	0.832	0.953	0.000815	-0.001547	-0.002441	-0.000644	-0.8454	-1.3245	-0.3543
female	chr12_65838575_T_A	rs73115423	HMGA2	12	65838575	T	A	Diabetes mellitus type 2	1.121	1.054	1.192	0.000263	0.093248	0.041971	0.147442	4.7794	2.1495	7.5637
female	chr12_65845331_A_C	rs2612059	HMGA2	12	65845331	A	C	Diabetes mellitus type 2	1.038	1.012	1.066	0.00443	0.029414	0.009105	0.049954	9.4889	2.9319	16.1449
female	chr12_65866936_G_A	rs73119894	HMGA2	12	65866936	G	A	Diabetes mellitus type 2	1.119	1.053	1.19	3e-04	0.091882	0.040903	0.145744	4.7942	2.1325	7.611
female	chr12_65925777_C_CG	rs35246909	HMGA2	12	65925777	C	CG	Aortic aneurysm	0.96	0.887	1.04	0.323	-0.00388	-0.011528	0.003814	-2.1875	-6.4403	2.171
female	chr12_65925777_C_CG	rs35246909	HMGA2	12	65925777	C	CG	Osteoarthritis	0.956	0.938	0.974	4.08e-06	-0.023918	-0.03407	-0.013751	-13.4761	-19.1533	-7.765
female	chr12_71117527_C_T	rs1705219	TSPAN8	12	71117527	C	T	Diabetes mellitus type 2	0.964	0.946	0.983	0.00015	-0.028362	-0.043189	-0.013645	-23.9486	-36.3484	-11.5603
female	chr12_71297868_A_G	rs4760791	TSPAN8	12	71297868	A	G	Acne vulgaris	0.886	0.815	0.963	0.00445	-0.011308	-0.01965	-0.003408	-11.8131	-20.1885	-3.6242
female	chr12_83471700_CT_C	rs5799631	TMTC2	12	83471700	CT	C	Migraine	1.037	1.021	1.054	1.02e-05	0.026125	0.014611	0.037493	27.0407	15.0684	38.9497
female	chr12_93802495_TGGGCCAG_T	rs143745721,rs59238207	CRADD	12	93802495	TGGGCCAG	T	Osteoarthritis	1.036	1.019	1.053	1.73e-05	0.018394	0.010081	0.026578	21.1017	11.5194	30.6125
female	chr12_95255237_G_A	rs4762308	VEZT	12	95255237	G	A	Endometriosis	1.102	1.077	1.126	1.52e-17	0.003399	0.002632	0.004156	2.9211	2.2522	3.5881
female	chr12_95632961_C_T	rs61938093	NTN4	12	95632961	C	T	Breast cancer	0.896	0.88	0.912	2.84e-33	-0.080175	-0.093504	-0.066909	-64.7651	-75.3208	-54.2039
female	chr12_97466814_G_A	rs79621919	NEDD1	12	97466814	G	A	Diabetes mellitus type 2	0.924	0.891	0.958	1.99e-05	-0.05991	-0.086342	-0.032792	-11.4155	-16.4296	-6.2574
female	chr12_103742510_C_T	rs142351376	STAB2	12	103742510	C	T	Multiple myeloma	2.026	1.335	3.074	0.000908	0.092017	0.03069	0.18021	3.4183	1.1329	6.7581
female	chr12_108591873_G_A	rs144109867	TMEM119	12	108591873	G	A	Glaucoma	1.33	1.204	1.47	2.17e-08	0.004352	0.002698	0.00616	0.2045	0.1266	0.2899
female	chr12_109433374_A_G	rs7308864	MYO1H	12	109433374	A	G	Cataract	1.045	1.032	1.058	4.79e-12	0.001828	0.001318	0.002331	2.1837	1.5695	2.7939
female	chr12_109471206_A_G	rs2058804	KCTD10	12	109471206	A	G	Cataract	1.047	1.034	1.06	6.41e-13	0.001908	0.001396	0.002413	2.1677	1.5813	2.7507
female	chr12_109499729_G_A	rs7298565	UBE3B	12	109499729	G	A	Cataract	1.046	1.033	1.06	1.21e-12	0.001885	0.001373	0.002391	2.1415	1.555	2.7246
female	chr12_109533676_C_G	rs12303137	UBE3B	12	109533676	C	G	Cataract	1.048	1.034	1.063	5.01e-11	0.001987	0.001396	0.002577	1.3633	0.9558	1.7714
female	chr12_109557065_A_T	rs9593	MMAB	12	109557065	A	T	Cataract	1.046	1.033	1.059	2.46e-12	0.00186	0.001347	0.002366	2.1141	1.5269	2.698
female	chr12_109573425_C_T	rs10774775	MMAB,MVK	12	109573425	C	T	Cataract	1.051	1.037	1.066	1.7e-12	0.002103	0.001521	0.002682	1.498	1.0813	1.9152
female	chr12_111395984_A_G	rs10774624	SH2B3	12	111395984	A	G	Colon and rectum cancer	0.948	0.912	0.984	0.00553	-0.021572	-0.0372	-0.006264	-20.3426	-34.8273	-5.9512
female	chr12_111395984_A_G	rs10774624	SH2B3	12	111395984	A	G	Diabetes mellitus type 1	1.147	1.091	1.205	7.13e-08	0.010137	0.006563	0.013571	9.946	6.3691	13.4683
female	chr12_111395984_A_G	rs10774624	SH2B3	12	111395984	A	G	Inflammatory bowel disease	1.04	1.021	1.06	4.11e-05	0.002033	0.001068	0.002986	1.953	1.0218	2.8801
female	chr12_111395984_A_G	rs10774624	SH2B3	12	111395984	A	G	Interstitial lung disease and pulmonary sarcoidosis	1.117	1.071	1.165	2.96e-07	0.006302	0.003949	0.008581	6.148	3.8176	8.4501
female	chr12_111395984_A_G	rs10774624	SH2B3	12	111395984	A	G	Ischemic heart disease	1.072	1.054	1.09	1.57e-15	0.152028	0.115296	0.188322	146.987	111.0709	182.7445
female	chr12_111395984_A_G	rs10774624	SH2B3	12	111395984	A	G	Ischemic stroke	1.043	1.014	1.074	0.00404	0.038287	0.012295	0.063784	36.8069	11.7495	61.6919
female	chr12_111395984_A_G	rs10774624	SH2B3	12	111395984	A	G	Lower extremity peripheral arterial disease	1.103	1.062	1.145	3.78e-07	0.004827	0.003002	0.006601	4.6952	2.897	6.4745
female	chr12_111395984_A_G	rs10774624	SH2B3	12	111395984	A	G	Psoriasis	1.07	1.031	1.111	0.000381	0.012821	0.005818	0.019643	12.3916	5.5793	19.1385
female	chr12_111446804_C_T	rs3184504	SH2B3	12	111446804	C	T	Breast cancer	0.959	0.943	0.975	6.05e-07	-0.030435	-0.042599	-0.018388	-29.2053	-40.7452	-17.7025
female	chr12_111446804_C_T	rs3184504	SH2B3	12	111446804	C	T	Colon and rectum cancer	0.947	0.912	0.984	0.00508	-0.021769	-0.037404	-0.006467	-20.8386	-35.543	-6.2379
female	chr12_111446804_C_T	rs3184504	SH2B3	12	111446804	C	T	Diabetes mellitus type 1	1.161	1.104	1.22	4.25e-09	0.010959	0.007438	0.014336	10.9548	7.3515	14.4986
female	chr12_111446804_C_T	rs3184504	SH2B3	12	111446804	C	T	Inflammatory bowel disease	1.045	1.026	1.065	4.2e-06	0.002273	0.001313	0.00322	2.2201	1.2774	3.1583
female	chr12_111446804_C_T	rs3184504	SH2B3	12	111446804	C	T	Interstitial lung disease and pulmonary sarcoidosis	1.129	1.082	1.177	1.85e-08	0.00686	0.004538	0.009105	6.8141	4.4658	9.1315
female	chr12_111446804_C_T	rs3184504	SH2B3	12	111446804	C	T	Ischemic heart disease	1.071	1.053	1.09	2.49e-15	0.150509	0.113898	0.186669	147.7789	111.4222	183.9648
female	chr12_111446804_C_T	rs3184504	SH2B3	12	111446804	C	T	Ischemic stroke	1.048	1.018	1.078	0.00145	0.042214	0.016382	0.067531	41.2522	15.9122	66.4032
female	chr12_111446804_C_T	rs3184504	SH2B3	12	111446804	C	T	Lower extremity peripheral arterial disease	1.099	1.058	1.141	8.74e-07	0.004662	0.002841	0.006431	4.6034	2.7825	6.4042
female	chr12_111446804_C_T	rs3184504	SH2B3	12	111446804	C	T	Psoriasis	1.081	1.042	1.123	3.75e-05	0.014765	0.007844	0.021498	14.5275	7.6565	21.3265
female	chr12_111535554_G_A	rs597808	ATXN2	12	111535554	G	A	Breast cancer	0.959	0.943	0.974	4.25e-07	-0.030834	-0.043001	-0.018787	-29.985	-41.6804	-18.3303
female	chr12_111535554_G_A	rs597808	ATXN2	12	111535554	G	A	Colon and rectum cancer	0.947	0.911	0.983	0.00447	-0.022086	-0.037736	-0.00678	-21.4235	-36.3345	-6.6269
female	chr12_111535554_G_A	rs597808	ATXN2	12	111535554	G	A	Diabetes mellitus type 1	1.158	1.102	1.217	7.34e-09	0.010777	0.00726	0.014147	10.9182	7.2718	14.5016
female	chr12_111535554_G_A	rs597808	ATXN2	12	111535554	G	A	Inflammatory bowel disease	1.044	1.024	1.064	8.29e-06	0.002201	0.001241	0.003147	2.1783	1.2235	3.1282
female	chr12_111535554_G_A	rs597808	ATXN2	12	111535554	G	A	Interstitial lung disease and pulmonary sarcoidosis	1.126	1.079	1.174	3.63e-08	0.006708	0.004389	0.008948	6.7518	4.3758	9.0949
female	chr12_111535554_G_A	rs597808	ATXN2	12	111535554	G	A	Ischemic heart disease	1.071	1.053	1.089	3.23e-15	0.14962	0.113092	0.185684	148.9243	112.1497	185.5158
female	chr12_111535554_G_A	rs597808	ATXN2	12	111535554	G	A	Ischemic stroke	1.048	1.018	1.078	0.00151	0.041988	0.016212	0.067236	41.5944	15.9615	67.024
female	chr12_111535554_G_A	rs597808	ATXN2	12	111535554	G	A	Lower extremity peripheral arterial disease	1.097	1.057	1.139	1.3e-06	0.004581	0.002763	0.006346	4.5841	2.7422	6.4046
female	chr12_111535554_G_A	rs597808	ATXN2	12	111535554	G	A	Psoriasis	1.076	1.036	1.116	0.000125	0.013742	0.006809	0.020482	13.6912	6.7292	20.5768
female	chr12_111569952_T_C	rs653178	ATXN2	12	111569952	T	C	Breast cancer	0.959	0.944	0.975	6.66e-07	-0.03029	-0.04245	-0.018251	-29.564	-41.2968	-17.8731
female	chr12_111569952_T_C	rs653178	ATXN2	12	111569952	T	C	Colon and rectum cancer	0.949	0.913	0.985	0.00643	-0.021146	-0.036776	-0.005865	-20.5937	-35.5497	-5.7557
female	chr12_111569952_T_C	rs653178	ATXN2	12	111569952	T	C	Diabetes mellitus type 1	1.159	1.103	1.218	5.63e-09	0.010849	0.007338	0.014211	11.0334	7.3781	14.6245
female	chr12_111569952_T_C	rs653178	ATXN2	12	111569952	T	C	Inflammatory bowel disease	1.043	1.023	1.063	1.5e-05	0.002137	0.001177	0.003084	2.1225	1.1642	3.0757
female	chr12_111569952_T_C	rs653178	ATXN2	12	111569952	T	C	Interstitial lung disease and pulmonary sarcoidosis	1.128	1.081	1.176	2.31e-08	0.006794	0.00448	0.009028	6.8657	4.4848	9.2131
female	chr12_111569952_T_C	rs653178	ATXN2	12	111569952	T	C	Ischemic heart disease	1.071	1.053	1.09	1.81e-15	0.150868	0.114382	0.186886	150.7257	113.85	187.4148
female	chr12_111569952_T_C	rs653178	ATXN2	12	111569952	T	C	Ischemic stroke	1.047	1.018	1.078	0.00161	0.041722	0.015958	0.066955	41.4764	15.7666	66.979
female	chr12_111569952_T_C	rs653178	ATXN2	12	111569952	T	C	Lower extremity peripheral arterial disease	1.098	1.057	1.14	1.16e-06	0.004598	0.002782	0.00636	4.618	2.7711	6.4431
female	chr12_111569952_T_C	rs653178	ATXN2	12	111569952	T	C	Psoriasis	1.077	1.037	1.118	9.87e-05	0.013935	0.007012	0.020664	13.9368	6.9567	20.8391
female	chr12_111621753_C_T	rs11065979	BRAP	12	111621753	C	T	Breast cancer	0.961	0.945	0.977	2e-06	-0.029206	-0.041421	-0.01709	-26.4021	-37.3294	-15.4976
female	chr12_111621753_C_T	rs11065979	BRAP	12	111621753	C	T	Colon and rectum cancer	0.943	0.907	0.98	0.00266	-0.023567	-0.039299	-0.008115	-21.2318	-35.16	-7.3637
female	chr12_111621753_C_T	rs11065979	BRAP	12	111621753	C	T	Diabetes mellitus type 1	1.137	1.082	1.195	4.54e-07	0.009595	0.005959	0.013104	8.9719	5.5139	12.3874
female	chr12_111621753_C_T	rs11065979	BRAP	12	111621753	C	T	Interstitial lung disease and pulmonary sarcoidosis	1.118	1.072	1.167	2.54e-07	0.006379	0.004005	0.008684	5.943	3.6988	8.1649
female	chr12_111621753_C_T	rs11065979	BRAP	12	111621753	C	T	Ischemic heart disease	1.069	1.051	1.088	1.88e-14	0.147089	0.109996	0.183787	135.781	101.1877	170.2546
female	chr12_111621753_C_T	rs11065979	BRAP	12	111621753	C	T	Ischemic stroke	1.045	1.015	1.076	0.00285	0.03995	0.013814	0.065639	36.709	12.6203	60.6682
female	chr12_111621753_C_T	rs11065979	BRAP	12	111621753	C	T	Lower extremity peripheral arterial disease	1.088	1.047	1.13	1.39e-05	0.004178	0.002319	0.005992	3.8704	2.132	5.5947
female	chr12_111621753_C_T	rs11065979	BRAP	12	111621753	C	T	Psoriasis	1.067	1.027	1.108	0.000746	0.012269	0.005194	0.019182	11.3206	4.7561	17.8358
female	chr12_111634620_A_G	rs11065987	BRAP	12	111634620	A	G	Colon and rectum cancer	0.936	0.901	0.973	0.000853	-0.026373	-0.042251	-0.01077	-23.5963	-37.5425	-9.7048
female	chr12_111634620_A_G	rs11065987	BRAP	12	111634620	A	G	Diabetes mellitus type 1	1.13	1.075	1.188	1.63e-06	0.009168	0.005503	0.012708	8.5112	5.056	11.9257
female	chr12_111634620_A_G	rs11065987	BRAP	12	111634620	A	G	Interstitial lung disease and pulmonary sarcoidosis	1.121	1.074	1.169	1.55e-07	0.006504	0.004127	0.008813	6.0273	3.7912	8.2416
female	chr12_111634620_A_G	rs11065987	BRAP	12	111634620	A	G	Ischemic heart disease	1.066	1.048	1.085	2.5e-13	0.141171	0.103877	0.178073	129.4929	94.9559	163.9149
female	chr12_111634620_A_G	rs11065987	BRAP	12	111634620	A	G	Ischemic stroke	1.045	1.015	1.076	0.00282	0.040095	0.01389	0.065857	36.632	12.6181	60.5208
female	chr12_111634620_A_G	rs11065987	BRAP	12	111634620	A	G	Lower extremity peripheral arterial disease	1.083	1.043	1.125	3.88e-05	0.003973	0.002104	0.005798	3.6561	1.921	5.3777
female	chr12_111634620_A_G	rs11065987	BRAP	12	111634620	A	G	Psoriasis	1.065	1.026	1.106	0.00104	0.011977	0.004873	0.01892	10.9839	4.4352	17.4853
female	chr12_111762346_C_T	rs2013002	RP11-162P23.2	12	111762346	C	T	Colon and rectum cancer	0.936	0.9	0.973	0.000784	-0.026581	-0.04247	-0.010964	-23.6968	-37.602	-9.8438
female	chr12_111762346_C_T	rs2013002	RP11-162P23.2	12	111762346	C	T	Diabetes mellitus type 1	1.126	1.071	1.184	3.6e-06	0.008882	0.005203	0.012438	8.2093	4.759	11.6201
female	chr12_111762346_C_T	rs2013002	RP11-162P23.2	12	111762346	C	T	Interstitial lung disease and pulmonary sarcoidosis	1.119	1.072	1.168	2.25e-07	0.006427	0.004045	0.008742	5.9325	3.7014	8.1424
female	chr12_111762346_C_T	rs2013002	RP11-162P23.2	12	111762346	C	T	Ischemic heart disease	1.066	1.048	1.084	4.15e-13	0.140014	0.102667	0.176973	127.9564	93.5035	162.2972
female	chr12_111762346_C_T	rs2013002	RP11-162P23.2	12	111762346	C	T	Ischemic stroke	1.045	1.015	1.076	0.00294	0.03997	0.013739	0.065761	36.3855	12.4358	60.2134
female	chr12_111762346_C_T	rs2013002	RP11-162P23.2	12	111762346	C	T	Lower extremity peripheral arterial disease	1.083	1.042	1.125	4.26e-05	0.003957	0.002085	0.005785	3.6276	1.8967	5.3452
female	chr12_111762346_C_T	rs2013002	RP11-162P23.2	12	111762346	C	T	Psoriasis	1.065	1.026	1.106	0.00107	0.011954	0.004843	0.018905	10.9229	4.3921	17.4074
female	chr12_114234020_A_T	rs2701109	TBX5	12	114234020	A	T	Genital prolapse	1.097	1.079	1.115	5.42e-28	0.001383	0.001143	0.001619	1.4536	1.1973	1.7084
female	chr12_114235969_C_T	rs2555015	TBX5	12	114235969	C	T	Genital prolapse	1.087	1.069	1.105	7.95e-23	0.001237	0.000998	0.001472	1.4078	1.1314	1.682
female	chr12_114355435_T_C	rs883079	TBX5	12	114355435	T	C	Atrial fibrillation and flutter	0.91	0.892	0.929	2.02e-19	-0.023333	-0.028462	-0.018221	-17.1068	-20.8049	-13.3995
female	chr12_114915563_T_C	rs34606058	TBX3	12	114915563	T	C	Atrial fibrillation and flutter	1.052	1.033	1.072	8.79e-08	0.012239	0.007808	0.016608	12.3828	7.8674	16.8726
female	chr12_114915563_T_C	rs34606058	TBX3	12	114915563	T	C	Ischemic heart disease	1.037	1.019	1.055	3.34e-05	0.080772	0.04288	0.118182	81.4636	43.0852	119.6472
female	chr12_115398327_T_C	rs1391721	MED13L	12	115398327	T	C	Breast cancer	0.931	0.916	0.947	6.36e-17	-0.052092	-0.064574	-0.039707	-47.4014	-58.5805	-36.2441
female	chr12_120977587_T_C	rs2464190	HNF1A	12	120977587	T	C	Diabetes mellitus type 2	1.043	1.024	1.062	5.58e-06	0.032168	0.018426	0.045693	34.8479	19.876	49.7142
female	chr12_120977587_T_C	rs2464190	HNF1A	12	120977587	T	C	Gallbladder and biliary diseases	0.942	0.929	0.956	8.14e-16	-0.005495	-0.00687	-0.004134	-5.8168	-7.2498	-4.3903
female	chr12_120977587_T_C	rs2464190	HNF1A	12	120977587	T	C	Ischemic heart disease	1.024	1.007	1.042	0.00672	0.052402	0.014612	0.089648	56.5212	15.6983	97.0833
female	chr12_120978847_A_C	rs1169288	HNF1A	12	120978847	A	C	Diabetes mellitus type 2	1.055	1.035	1.075	4.22e-08	0.040616	0.026224	0.054855	36.2953	23.3484	49.2035
female	chr12_120978847_A_C	rs1169288	HNF1A	12	120978847	A	C	Gallbladder and biliary diseases	0.939	0.925	0.953	5.13e-16	-0.005766	-0.007184	-0.004357	-5.042	-6.2649	-3.8204
female	chr12_120978847_A_C	rs1169288	HNF1A	12	120978847	A	C	Ischemic heart disease	1.03	1.012	1.049	0.00101	0.06647	0.026977	0.10559	59.1329	23.9172	94.2599
female	chr12_120978847_A_C	rs1169288	HNF1A	12	120978847	A	C	Lower extremity peripheral arterial disease	1.067	1.026	1.109	0.0011	0.003249	0.00131	0.005144	2.9098	1.1648	4.6435
female	chr12_120979061_C_T	rs1800574	HNF1A	12	120979061	C	T	Diabetes mellitus type 2	1.135	1.084	1.188	5.94e-08	0.10314	0.064618	0.143101	10.6353	6.6553	14.774
female	chr12_120991391_C_T	rs1169299	HNF1A	12	120991391	C	T	Diabetes mellitus type 2	0.948	0.931	0.965	7.29e-09	-0.042462	-0.057292	-0.027853	-47.2634	-63.5079	-31.1328
female	chr12_120991391_C_T	rs1169299	HNF1A	12	120991391	C	T	Gallbladder and biliary diseases	1.035	1.02	1.05	2.23e-06	0.003069	0.00181	0.004311	3.488	2.0494	4.9172
female	chr12_120991391_C_T	rs1169299	HNF1A	12	120991391	C	T	Ischemic heart disease	0.972	0.956	0.989	0.00117	-0.063848	-0.10315	-0.02512	-71.4847	-115.0327	-28.2374
female	chr12_120994314_G_C	rs56348580	HNF1A	12	120994314	G	C	Diabetes mellitus type 2	0.945	0.926	0.964	2.46e-08	-0.044357	-0.060002	-0.028736	-29.513	-39.8158	-19.1721
female	chr12_120997624_G_A	rs2464196	HNF1A	12	120997624	G	A	Diabetes mellitus type 2	1.037	1.017	1.058	0.000274	0.028194	0.013035	0.043282	20.1303	9.2789	30.9982
female	chr12_120997624_G_A	rs2464196	HNF1A	12	120997624	G	A	Gallbladder and biliary diseases	0.946	0.931	0.961	5.5e-12	-0.005042	-0.006484	-0.003603	-3.551	-4.5563	-2.5435
female	chr12_120997624_G_A	rs2464196	HNF1A	12	120997624	G	A	Ischemic heart disease	1.032	1.013	1.051	0.000941	0.069387	0.028325	0.110273	49.5009	20.1504	78.895
female	chr12_120997624_G_A	rs2464196	HNF1A	12	120997624	G	A	Lower extremity peripheral arterial disease	1.09	1.047	1.135	2.69e-05	0.004345	0.002328	0.006338	3.1268	1.6646	4.5916
female	chr12_120997672_G_A	rs2464195	HNF1A	12	120997672	G	A	Diabetes mellitus type 2	1.036	1.016	1.056	0.000252	0.027075	0.012631	0.041395	22.8454	10.621	35.0502
female	chr12_120997672_G_A	rs2464195	HNF1A	12	120997672	G	A	Gallbladder and biliary diseases	0.943	0.929	0.957	2.23e-14	-0.005365	-0.006761	-0.003977	-4.4524	-5.5964	-3.3087
female	chr12_120997672_G_A	rs2464195	HNF1A	12	120997672	G	A	Ischemic heart disease	1.023	1.005	1.041	0.0129	0.04996	0.010637	0.088975	42.0571	8.9258	75.1436
female	chr12_123321672_C_T	rs1060105	SBNO1	12	123321672	C	T	Diabetes mellitus type 2	0.959	0.938	0.981	0.000321	-0.032128	-0.049525	-0.014655	-15.8094	-24.3153	-7.2276
female	chr12_123935529_C_CAGGA	rs113646068	CCDC92,DNAH10	12	123935529	C	CAGGA	Atrial fibrillation and flutter	0.99	0.971	1.01	0.322	-0.002453	-0.007327	0.002401	-1.7721	-5.2777	1.7397
female	chr12_123964676_C_A	rs7973683	CCDC92	12	123964676	C	A	Atrial fibrillation and flutter	0.989	0.97	1.009	0.283	-0.002658	-0.007529	0.002192	-1.9233	-5.4308	1.5904
female	chr12_124022084_T_C	rs10773049	FAM101A,RP11-214K3.25	12	124022084	T	C	Diabetes mellitus type 2	0.946	0.929	0.964	4.26e-09	-0.043752	-0.058699	-0.028976	-43.3364	-57.9242	-28.8098
female	chr12_124283241_T_C	rs10846644	FAM101A	12	124283241	T	C	Atrial fibrillation and flutter	1.047	1.021	1.073	0.000252	0.011247	0.005212	0.017306	5.3681	2.4812	8.2818
female	chr12_124337517_A_G	rs6488930	NCOR2	12	124337517	A	G	Atrial fibrillation and flutter	1.049	1.026	1.072	1.68e-05	0.011639	0.006351	0.016905	7.9773	4.3387	11.6247
female	chr12_124500282_A_G	rs1242997	NCOR2	12	124500282	A	G	Osteoarthritis	1.05	1.029	1.072	3.55e-06	0.026316	0.015147	0.037546	11.0137	6.3271	15.7444
female	chr12_124827879_G_C	rs10846744	SCARB1	12	124827879	G	C	Ischemic heart disease	1.061	1.037	1.086	5.37e-07	0.133554	0.08104	0.186423	53.2791	32.2644	74.5237
female	chr13_22295144_T_C	rs11618858	AL354828.1	13	22295144	T	C	Aortic aneurysm	0.832	0.763	0.908	3.69e-05	-0.017309	-0.025226	-0.009182	-8.2965	-12.0023	-4.4364
female	chr13_26464847_A_G	rs4631994	CDK8	13	26464847	A	G	Cataract	1.024	1.011	1.037	0.000224	0.000989	0.000466	0.001506	1.0693	0.5026	1.6334
female	chr13_32402519_G_GC	rs368213791	N4BP2L1	13	32402519	G	GC	Non-melanoma skin cancer	1.037	1.017	1.058	0.000278	0.000349	0.000162	0.000533	0.3927	0.1817	0.6019
female	chr13_32980164_A_G	rs576674	KL	13	32980164	A	G	Diabetes mellitus type 2	1.034	1.007	1.062	0.0139	0.026322	0.005303	0.047686	5.9201	1.1911	10.7402
female	chr13_36877724_G_A	rs9547689	SMAD9	13	36877724	G	A	Ischemic heart disease	1.048	1.028	1.069	2.4e-06	0.105058	0.061421	0.148645	63.5495	37.0576	90.1516
female	chr13_36877724_G_A	rs9547689	SMAD9	13	36877724	G	A	Non-rheumatic valvular heart disease	1.058	1.027	1.091	0.000242	0.010194	0.004754	0.015623	6.1744	2.8679	9.5017
female	chr13_50449476_T_TA	rs35932258,rs398022777	DLEU1	13	50449476	T	TA	Appendicitis	0.943	0.919	0.966	3.69e-06	-0.000251	-0.000358	-0.000145	-0.166	-0.2358	-0.0959
female	chr13_50491851_T_C	rs987086	DLEU1	13	50491851	T	C	Appendicitis	1.053	1.028	1.079	3.18e-05	0.000216	0.000115	0.000317	0.156	0.0824	0.2296
female	chr13_50491851_T_C	rs987086	DLEU1	13	50491851	T	C	Osteoarthritis	0.966	0.949	0.983	0.000149	-0.0184	-0.027954	-0.008875	-13.0928	-19.8394	-6.3319
female	chr13_50620269_C_T	rs573666	DLEU1	13	50620269	C	T	Inguinal, femoral, and abdominal hernia	1.009	0.995	1.024	0.205	0.000202	-0.000111	0.000514	0.176	-0.0961	0.4476
female	chr13_80134597_C_T	rs1327315	SPRY2	13	80134597	C	T	Diabetes mellitus type 2	0.948	0.929	0.967	1.66e-07	-0.041859	-0.057614	-0.026145	-28.9999	-39.8026	-18.1651
female	chr13_99422026_A_G	rs9517711	UBAC2	13	99422026	A	G	Asthma	0.962	0.949	0.976	9.91e-08	-0.011342	-0.015614	-0.007124	-12.901	-17.7006	-8.1301
female	chr13_102847067_A_C	rs7325496	BIVM-ERCC5,ERCC5	13	102847067	A	C	Gallbladder and biliary diseases	1.041	1.023	1.059	5.67e-06	0.003606	0.002047	0.005169	1.8373	1.0407	2.6386
female	chr13_103064473_A_G	rs16961277	SLC10A2	13	103064473	A	G	Gallbladder and biliary diseases	0.929	0.909	0.949	1.69e-11	-0.006516	-0.008371	-0.004641	-2.1378	-2.7428	-1.525
female	chr13_110136094_G_A	rs2000660	COL4A1	13	110136094	G	A	Ischemic heart disease	0.952	0.923	0.982	0.00185	-0.10839	-0.174719	-0.040599	-19.9201	-32.0735	-7.4702
female	chr13_110149776_G_T	rs13260	COL4A1	13	110149776	G	T	Ischemic heart disease	0.951	0.922	0.98	0.00121	-0.111452	-0.177104	-0.044413	-21.9928	-34.9048	-8.7751
female	chr13_110352366_C_T	rs74441700	COL4A2	13	110352366	C	T	Ischemic heart disease	1.216	1.1	1.343	0.000128	0.479796	0.223159	0.761793	13.2058	6.1375	20.9854
female	chr13_110390493_C_T	rs4132949	COL4A2	13	110390493	C	T	Ischemic stroke	0.956	0.917	0.997	0.037	-0.040523	-0.078043	-0.002467	-16.4279	-31.5281	-1.0039
female	chr13_110397276_T_C	rs9515203	COL4A2	13	110397276	T	C	Ischemic heart disease	0.972	0.953	0.991	0.00393	-0.063772	-0.107133	-0.020427	-39.2231	-65.729	-12.5952
female	chr13_110491254_A_G	rs117412802	COL4A2	13	110491254	A	G	Ischemic heart disease	1.061	1.002	1.123	0.0432	0.135312	0.004002	0.273365	9.3268	0.2756	18.8605
female	chr14_23418974_C_T	rs28631169	MYH7	14	23418974	C	T	Atrial fibrillation and flutter	1.058	1.033	1.085	6.61e-06	0.014113	0.007927	0.020369	4.2979	2.4101	6.2139
female	chr14_25458626_G_A	rs12879423	STXBP6	14	25458626	G	A	Diabetes mellitus type 2	0.963	0.945	0.982	0.000128	-0.029249	-0.044394	-0.014221	-24.8761	-37.6299	-12.1362
female	chr14_32829525_CA_C	rs34179565,rs397740994	AKAP6	14	32829525	CA	C	Diabetes mellitus type 2	1.042	1.023	1.061	9.46e-06	0.031349	0.017603	0.044889	33.1338	18.529	47.6435
female	chr14_35402011_G_A	rs8904	NFKBIA	14	35402011	G	A	Inguinal, femoral, and abdominal hernia	0.993	0.979	1.007	0.313	-0.000161	-0.000476	0.000151	-0.1478	-0.4353	0.139
female	chr14_35402011_G_A	rs8904	NFKBIA	14	35402011	G	A	Psoriasis	0.912	0.877	0.948	2.9e-06	-0.018291	-0.02619	-0.010525	-16.5082	-23.4755	-9.567
female	chr14_36675311_C_T	rs10131337	PAX9	14	36675311	C	T	Osteoarthritis	0.955	0.937	0.973	1.42e-06	-0.024628	-0.034628	-0.01462	-14.5589	-20.4245	-8.6629
female	chr14_38341493_T_C	rs7151822	CLEC14A	14	38341493	T	C	Diabetes mellitus type 2	0.947	0.927	0.967	2.41e-07	-0.042623	-0.058844	-0.026423	-27.961	-38.496	-17.3828
female	chr14_60509819_A_C	rs33912345	C14orf39,SIX6	14	60509819	A	C	Glaucoma	1.107	1.078	1.136	1.45e-14	0.001341	0.001002	0.001678	0.9299	0.692	1.1682
female	chr14_64146140_C_A	rs10151658	ESR2,SYNE2	14	64146140	C	A	Atrial fibrillation and flutter	0.947	0.93	0.965	1.14e-08	-0.013511	-0.018261	-0.008817	-13.4588	-18.1212	-8.8167
female	chr14_64188443_T_C	rs1255986	ESR2,SYNE2	14	64188443	T	C	Atrial fibrillation and flutter	1.062	1.043	1.082	1.07e-10	0.014388	0.010108	0.01859	16.4711	11.5191	21.3801
female	chr14_68513118_T_C	rs11624333	RAD51B	14	68513118	T	C	Breast cancer	0.91	0.893	0.928	1.37e-22	-0.067318	-0.080755	-0.053858	-38.8133	-46.4609	-31.1203
female	chr14_79314819_C_A	rs370948771	NRXN3	14	79314819	C	A	Diabetes mellitus type 2	1.069	1.036	1.103	2.96e-05	0.052306	0.027671	0.077083	23.9572	12.6343	35.4196
female	chr14_79473182_C_T	rs10145154	NRXN3	14	79473182	C	T	Diabetes mellitus type 2	1.032	1.011	1.054	0.00328	0.024661	0.008218	0.041106	14.1318	4.6967	23.6192
female	chr14_94378610_C_T	rs28929474	SERPINA1	14	94378610	C	T	Age-related macular degeneration	0.775	0.677	0.887	0.000215	-0.004606	-0.006635	-0.002303	-0.2141	-0.3081	-0.1072
female	chr14_94378610_C_T	rs28929474	SERPINA1	14	94378610	C	T	Chronic obstructive pulmonary disease	1.183	1.085	1.288	0.000124	0.073971	0.034773	0.116333	3.4541	1.622	5.4386
female	chr14_94378610_C_T	rs28929474	SERPINA1	14	94378610	C	T	Cirrhosis and other chronic liver diseases	1.131	1.022	1.252	0.0175	0.034376	0.005745	0.065782	1.6043	0.2678	3.0741
female	chr14_94378610_C_T	rs28929474	SERPINA1	14	94378610	C	T	Gallbladder and biliary diseases	1.247	1.19	1.307	1.48e-20	0.022059	0.017032	0.027303	1.0308	0.7954	1.2767
female	chr14_94378610_C_T	rs28929474	SERPINA1	14	94378610	C	T	Liver cancer	1.52	1.028	2.249	0.036	0.049986	0.00271	0.116661	2.3428	0.1264	5.5109
female	chr14_99651302_A_G	rs10145905	HHIPL1	14	99651302	A	G	Ischemic heart disease	1.013	0.996	1.03	0.145	0.028304	-0.009863	0.065979	29.2503	-10.1542	68.443
female	chr14_99651302_A_G	rs10145905	HHIPL1	14	99651302	A	G	Migraine	0.963	0.947	0.979	6.17e-06	-0.027689	-0.039923	-0.015591	-28.3036	-40.67	-15.9932
female	chr14_99659451_T_TGC	rs781635564	HHIPL1	14	99659451	T	TGC	Ischemic heart disease	1.322	1.197	1.459	3.55e-08	0.714706	0.438586	1.017968	17.302	10.6058	24.6736
female	chr14_99659451_T_TGC	rs781635564	HHIPL1	14	99659451	T	TGC	Lower extremity peripheral arterial disease	1.431	1.188	1.724	0.000164	0.021747	0.009519	0.036317	0.527	0.2302	0.8823
female	chr14_99659451_T_TGC	rs781635564	HHIPL1	14	99659451	T	TGC	Migraine	0.803	0.731	0.881	4.33e-06	-0.143699	-0.196296	-0.086106	-3.4628	-4.7272	-2.0764
female	chr14_99674478_G_A	rs112050731	HHIPL1	14	99674478	G	A	Ischemic heart disease	1.319	1.195	1.457	4.55e-08	0.710032	0.433738	1.013556	17.1442	10.4615	24.5024
female	chr14_99674478_G_A	rs112050731	HHIPL1	14	99674478	G	A	Lower extremity peripheral arterial disease	1.432	1.189	1.725	0.000156	0.021825	0.009587	0.036407	0.5275	0.2312	0.8822
female	chr14_99674478_G_A	rs112050731	HHIPL1	14	99674478	G	A	Migraine	0.806	0.734	0.885	6.29e-06	-0.141334	-0.194074	-0.083591	-3.3973	-4.6621	-2.0107
female	chr14_99683121_G_A	rs3783320	CYP46A1	14	99683121	G	A	Ischemic heart disease	0.965	0.946	0.984	0.000368	-0.080406	-0.124699	-0.036145	-50.598	-78.267	-22.8053
female	chr14_99706134_C_T	rs138517205	CYP46A1	14	99706134	C	T	Ischemic heart disease	1.32	1.195	1.458	4.65e-08	0.71036	0.43374	1.014283	17.0443	10.3955	24.3665
female	chr14_99706134_C_T	rs138517205	CYP46A1	14	99706134	C	T	Lower extremity peripheral arterial disease	1.423	1.181	1.716	0.000214	0.021383	0.00917	0.035948	0.5135	0.2197	0.8656
female	chr14_99706134_C_T	rs138517205	CYP46A1	14	99706134	C	T	Migraine	0.806	0.734	0.886	6.86e-06	-0.14105	-0.193908	-0.083167	-3.3688	-4.6283	-1.9878
female	chr14_100840504_TC_T	rs34552516,rs398026388	RTL1	14	100840504	TC	T	Diabetes mellitus type 1	0.85	0.809	0.894	2.87e-10	-0.013525	-0.018097	-0.009122	-15.1948	-20.1139	-10.3634
female	chr14_102780133_G_A	rs3803286	TRAF3	14	102780133	G	A	Diabetes mellitus type 2	1.03	1.011	1.05	0.00236	0.022837	0.008143	0.037424	18.3006	6.5045	30.0897
female	chr14_102780133_G_A	rs3803286	TRAF3	14	102780133	G	A	Osteoarthritis	1.043	1.026	1.061	8.84e-07	0.022401	0.013512	0.03123	17.9914	10.8206	25.1575
female	chr14_102781507_A_C	rs12887521	TRAF3	14	102781507	A	C	Diabetes mellitus type 2	1.028	1.009	1.048	0.00448	0.021206	0.006609	0.035688	17.4695	5.4261	29.4996
female	chr14_105562515_G_A	rs192012479	IGHA2	14	105562515	G	A	Major depressive disorder	1.145	1.083	1.21	1.58e-06	0.098758	0.056993	0.142624	5.7035	3.2887	8.2444
female	chr15_27983407_C_T	rs74653330	OCA2	15	27983407	C	T	Cataract	1.08	1.035	1.126	0.000369	0.003348	0.001479	0.005281	0.3483	0.1538	0.55
female	chr15_27983407_C_T	rs74653330	OCA2	15	27983407	C	T	Malignant skin melanoma	1.735	1.487	2.025	2.51e-12	0.042272	0.028611	0.057485	4.4668	3.0058	6.1156
female	chr15_27983407_C_T	rs74653330	OCA2	15	27983407	C	T	Non-melanoma skin cancer	1.381	1.283	1.487	1.17e-17	0.003588	0.002684	0.004545	0.376	0.2806	0.4774
female	chr15_27985172_C_T	rs1800407	OCA2	15	27985172	C	T	Cataract	1.098	1.072	1.126	9.09e-14	0.004128	0.003012	0.005266	0.4406	0.3213	0.5625
female	chr15_27985172_C_T	rs1800407	OCA2	15	27985172	C	T	Malignant skin melanoma	1.274	1.177	1.379	2.02e-09	0.016394	0.010685	0.022464	1.7571	1.1426	2.4134
female	chr15_27985172_C_T	rs1800407	OCA2	15	27985172	C	T	Non-melanoma skin cancer	1.117	1.078	1.158	1.84e-09	0.00113	0.00075	0.00152	0.1206	0.08	0.1625
female	chr15_28702279_G_A	rs531763484	GOLGA8M	15	28702279	G	A	Malignant skin melanoma	1.238	1.115	1.375	6.74e-05	0.013994	0.006882	0.021547	2.8995	1.4182	4.4917
female	chr15_28702279_G_A	rs531763484	GOLGA8M	15	28702279	G	A	Non-melanoma skin cancer	1.105	1.054	1.159	4.1e-05	0.001006	0.000517	0.001509	0.2072	0.1063	0.3116
female	chr15_28702280_A_G	rs78557271	GOLGA8M	15	28702280	A	G	Malignant skin melanoma	1.143	1.046	1.249	0.00327	0.008529	0.002767	0.0146	1.8427	0.5952	3.1699
female	chr15_28702280_A_G	rs78557271	GOLGA8M	15	28702280	A	G	Non-melanoma skin cancer	1.068	1.027	1.112	0.00109	0.000658	0.00026	0.001066	0.1417	0.0558	0.23
female	chr15_28702528_G_A	rs2003233	GOLGA8M	15	28702528	G	A	Malignant skin melanoma	1.145	1.047	1.252	0.00292	0.008646	0.002872	0.014732	1.8577	0.6142	3.1809
female	chr15_28702528_G_A	rs2003233	GOLGA8M	15	28702528	G	A	Non-melanoma skin cancer	1.059	1.018	1.102	0.0048	0.00057	0.000172	0.000978	0.1219	0.0367	0.2097
female	chr15_28705604_T_C	rs200180898	GOLGA8M	15	28705604	T	C	Malignant skin melanoma	1.253	1.12	1.402	7.91e-05	0.014839	0.007214	0.022964	3.0847	1.4908	4.8053
female	chr15_28705604_T_C	rs200180898	GOLGA8M	15	28705604	T	C	Non-melanoma skin cancer	1.091	1.036	1.149	0.000987	0.000871	0.000347	0.001411	0.1797	0.0714	0.2921
female	chr15_28708257_G_A	rs28623038	GOLGA8M	15	28708257	G	A	Malignant skin melanoma	1.165	1.066	1.274	0.00077	0.009828	0.003988	0.015982	2.0801	0.8402	3.3996
female	chr15_28708257_G_A	rs28623038	GOLGA8M	15	28708257	G	A	Non-melanoma skin cancer	1.07	1.028	1.114	0.000919	0.000674	0.000272	0.001086	0.1421	0.0572	0.2294
female	chr15_28708266_C_T	rs28418661	GOLGA8M	15	28708266	C	T	Malignant skin melanoma	1.165	1.066	1.274	0.000772	0.009826	0.003986	0.015981	2.0798	0.8399	3.3992
female	chr15_28708266_C_T	rs28418661	GOLGA8M	15	28708266	C	T	Non-melanoma skin cancer	1.07	1.028	1.114	0.000922	0.000674	0.000272	0.001086	0.142	0.0572	0.2294
female	chr15_40048090_T_C	rs12440899	SRP14	15	40048090	T	C	Endometriosis	1.068	1.045	1.092	2.81e-09	0.002299	0.001557	0.003025	2.6411	1.7788	3.4943
female	chr15_41596720_A_G	rs7170463	TYRO3	15	41596720	A	G	Aortic aneurysm	0.923	0.859	0.992	0.0291	-0.007829	-0.015024	-0.000787	-6.3384	-12.0257	-0.6452
female	chr15_47382615_G_A	rs175979	SEMA6D	15	47382615	G	A	Chronic obstructive pulmonary disease	1.037	1.01	1.065	0.00655	0.014827	0.004156	0.025396	11.6573	3.2532	20.0588
female	chr15_47382615_G_A	rs175979	SEMA6D	15	47382615	G	A	Substance use disorders	1.065	1.042	1.088	2.2e-08	0.026075	0.017008	0.035064	20.5949	13.3823	27.8029
female	chr15_48134287_A_G	rs1426654	SLC24A5	15	48134287	A	G	Glaucoma	1.226	1.067	1.408	0.00398	0.003002	0.000897	0.005403	0.0772	0.023	0.1392
female	chr15_48134287_A_G	rs1426654	SLC24A5	15	48134287	A	G	Non-melanoma skin cancer	0.691	0.563	0.847	0.000379	-0.00303	-0.00429	-0.001493	-0.0777	-0.1099	-0.0383
female	chr15_57632516_A_C	rs147301839	GCOM1,MYZAP	15	57632516	A	C	Atrial fibrillation and flutter	1.289	1.168	1.423	4.8e-07	0.070302	0.040909	0.102554	1.9477	1.1321	2.8446
female	chr15_57637771_A_G	rs117361082	GCOM1,MYZAP	15	57637771	A	G	Atrial fibrillation and flutter	1.283	1.164	1.415	5.25e-07	0.068976	0.040079	0.100639	1.9891	1.1546	2.9056
female	chr15_58386521_C_T	rs261290	ALDH1A2	15	58386521	C	T	Age-related macular degeneration	0.921	0.889	0.954	4.36e-06	-0.001698	-0.002441	-0.000965	-1.5074	-2.1541	-0.8625
female	chr15_58387608_CAGA_C	rs71884092,rs58719229	ALDH1A2	15	58387608	CAGA	C	Age-related macular degeneration	0.922	0.891	0.955	5.13e-06	-0.001677	-0.002417	-0.000948	-1.5118	-2.166	-0.8599
female	chr15_60778755_T_C	rs7173981	RORA	15	60778755	T	C	Asthma	0.955	0.937	0.973	1.03e-06	-0.013358	-0.018675	-0.008017	-6.1824	-8.6279	-3.717
female	chr15_67145525_T_C	rs17293443	SMAD3	15	67145525	T	C	Asthma	1.05	1.033	1.067	3.24e-09	0.014113	0.009448	0.018769	9.0861	6.0689	12.111
female	chr15_67145525_T_C	rs17293443	SMAD3	15	67145525	T	C	Thyroid cancer	1.265	1.172	1.366	1.72e-09	0.00545	0.003706	0.007151	3.6095	2.4247	4.798
female	chr15_67150258_C_T	rs17293632	SMAD3	15	67150258	C	T	Asthma	1.084	1.066	1.101	9.52e-23	0.02317	0.018558	0.027773	14.5089	11.5947	17.4311
female	chr15_67150258_C_T	rs17293632	SMAD3	15	67150258	C	T	Diabetes mellitus type 2	0.972	0.952	0.993	0.00781	-0.022169	-0.038514	-0.005832	-13.6804	-23.7031	-3.6086
female	chr15_67150258_C_T	rs17293632	SMAD3	15	67150258	C	T	Inflammatory bowel disease	1.043	1.02	1.066	0.000159	0.002172	0.001046	0.003297	1.3531	0.6495	2.0597
female	chr15_67150258_C_T	rs17293632	SMAD3	15	67150258	C	T	Ischemic heart disease	0.974	0.955	0.994	0.00967	-0.058278	-0.10245	-0.014126	-35.9742	-63.0826	-8.7423
female	chr15_67150258_C_T	rs17293632	SMAD3	15	67150258	C	T	Thyroid cancer	1.269	1.176	1.37	9.7e-10	0.005553	0.003799	0.00727	3.5613	2.4072	4.7216
female	chr15_67180345_G_C	rs7178824	SMAD3	15	67180345	G	C	Asthma	0.956	0.94	0.972	2.09e-07	-0.012963	-0.017829	-0.008082	-6.3783	-8.7573	-3.9832
female	chr15_67180345_G_C	rs7178824	SMAD3	15	67180345	G	C	Genital prolapse	0.948	0.929	0.967	2.05e-07	-0.000818	-0.001125	-0.000511	-0.4023	-0.5519	-0.2515
female	chr15_67180345_G_C	rs7178824	SMAD3	15	67180345	G	C	Inguinal, femoral, and abdominal hernia	0.969	0.954	0.985	0.000164	-0.00069	-0.001047	-0.000331	-0.3398	-0.5149	-0.1636
female	chr15_67731471_C_T	rs12050481	MAP2K5	15	67731471	C	T	Diabetes mellitus type 2	0.973	0.955	0.992	0.00461	-0.021196	-0.035991	-0.006507	-17.6601	-29.8901	-5.4395
female	chr15_69718858_T_A	rs35102815	RPLP1	15	69718858	T	A	Leukemia	1.097	1.02	1.179	0.0123	0.010285	0.002269	0.018001	8.7579	1.9059	15.5498
female	chr15_73384923_C_T	rs74022964	HCN4	15	73384923	C	T	Atrial fibrillation and flutter	1.131	1.106	1.157	2.77e-26	0.030469	0.024804	0.036145	14.9812	12.1637	17.8197
female	chr15_73927205_G_T	rs1048661	LOXL1	15	73927205	G	T	Aortic aneurysm	1.109	1.034	1.19	0.00387	0.009809	0.003188	0.016256	7.4534	2.3939	12.508
female	chr15_73927205_G_T	rs1048661	LOXL1	15	73927205	G	T	Genital prolapse	1.045	1.027	1.064	6.15e-07	0.000684	0.000416	0.00095	0.5143	0.312	0.7167
female	chr15_73927241_G_A	rs3825942	LOXL1	15	73927241	G	A	Cataract	0.939	0.923	0.956	1.06e-12	-0.002622	-0.003334	-0.001906	-1.0455	-1.3274	-0.7611
female	chr15_73927241_G_A	rs3825942	LOXL1	15	73927241	G	A	Glaucoma	0.822	0.794	0.852	1.56e-27	-0.002525	-0.002959	-0.002084	-0.9968	-1.1654	-0.8248
female	chr15_73973221_C_A	rs192609599	STOML1	15	73973221	C	A	Inguinal, femoral, and abdominal hernia	1.117	1.036	1.205	0.00417	0.002591	0.000791	0.004519	0.1398	0.0426	0.2441
female	chr15_77514428_G_A	rs59153558	HMG20A	15	77514428	G	A	Diabetes mellitus type 2	0.933	0.914	0.952	1.17e-11	-0.054416	-0.070261	-0.038621	-39.106	-50.3469	-27.8368
female	chr15_77588585_G_C	rs2682909	LINGO1	15	77588585	G	C	Diabetes mellitus type 2	0.945	0.927	0.962	2.18e-09	-0.045072	-0.060171	-0.030135	-43.5529	-57.9293	-29.2288
female	chr15_78575140_A_C	rs17486278	CHRNA5	15	78575140	A	C	Aortic aneurysm	1.078	1.005	1.157	0.0359	0.007143	0.000476	0.013617	5.6992	0.3754	11.0052
female	chr15_78575140_A_C	rs17486278	CHRNA5	15	78575140	A	C	Chronic obstructive pulmonary disease	1.143	1.113	1.174	7.04e-23	0.053241	0.042884	0.063464	42.9331	34.411	51.4352
female	chr15_78575140_A_C	rs17486278	CHRNA5	15	78575140	A	C	Lower extremity peripheral arterial disease	1.04	1	1.082	0.0528	0.001974	-2.4e-05	0.003942	1.5647	-0.0187	3.1466
female	chr15_78575140_A_C	rs17486278	CHRNA5	15	78575140	A	C	Tracheal, bronchus, and lung cancer	1.254	1.191	1.32	4.94e-18	0.10899	0.085356	0.131896	89.4788	69.3709	109.4297
female	chr15_78590583_G_A	rs16969968	CHRNA5	15	78590583	G	A	Aortic aneurysm	1.082	1.008	1.161	0.0287	0.007451	0.000786	0.013925	5.913	0.6159	11.1939
female	chr15_78590583_G_A	rs16969968	CHRNA5	15	78590583	G	A	Chronic obstructive pulmonary disease	1.145	1.114	1.175	2.91e-23	0.053754	0.043388	0.063987	43.0987	34.6177	51.561
female	chr15_78590583_G_A	rs16969968	CHRNA5	15	78590583	G	A	Lower extremity peripheral arterial disease	1.039	0.999	1.081	0.0591	0.001926	-7.5e-05	0.003899	1.518	-0.0585	3.0935
female	chr15_78590583_G_A	rs16969968	CHRNA5	15	78590583	G	A	Tracheal, bronchus, and lung cancer	1.252	1.189	1.318	8.81e-18	0.108358	0.084649	0.131349	88.394	68.363	108.2759
female	chr15_78593885_A_G	rs564585	CHRNA3,CHRNA5	15	78593885	A	G	Chronic obstructive pulmonary disease	0.913	0.887	0.94	5.27e-10	-0.037456	-0.049396	-0.025566	-27.1385	-35.6424	-18.6027
female	chr15_78593885_A_G	rs564585	CHRNA3,CHRNA5	15	78593885	A	G	Tracheal, bronchus, and lung cancer	0.911	0.862	0.964	0.00116	-0.047317	-0.0762	-0.018672	-34.2742	-54.7575	-13.6387
female	chr15_78603787_A_G	rs1317286	CHRNA3	15	78603787	A	G	Aortic aneurysm	1.088	1.014	1.167	0.0191	0.007957	0.001317	0.014402	6.3376	1.0363	11.6202
female	chr15_78603787_A_G	rs1317286	CHRNA3	15	78603787	A	G	Chronic obstructive pulmonary disease	1.144	1.114	1.175	3.06e-23	0.053663	0.043311	0.063882	43.1395	34.6472	51.6126
female	chr15_78603787_A_G	rs1317286	CHRNA3	15	78603787	A	G	Lower extremity peripheral arterial disease	1.04	0.999	1.082	0.0537	0.001967	-3.1e-05	0.003937	1.5545	-0.0245	3.1323
female	chr15_78603787_A_G	rs1317286	CHRNA3	15	78603787	A	G	Tracheal, bronchus, and lung cancer	1.25	1.188	1.316	1.3e-17	0.107701	0.084009	0.130672	88.0728	68.012	107.9828
female	chr15_78618839_T_C	rs8040868	CHRNA3	15	78618839	T	C	Aortic aneurysm	1.082	1.011	1.159	0.0231	0.00745	0.001044	0.013591	6.7863	0.9379	12.559
female	chr15_78618839_T_C	rs8040868	CHRNA3	15	78618839	T	C	Chronic obstructive pulmonary disease	1.144	1.115	1.174	2.44e-24	0.05277	0.042948	0.062417	48.6258	39.3608	57.8356
female	chr15_78618839_T_C	rs8040868	CHRNA3	15	78618839	T	C	Lower extremity peripheral arterial disease	1.031	0.993	1.072	0.114	0.001557	-0.00038	0.003454	1.405	-0.3402	3.1399
female	chr15_78618839_T_C	rs8040868	CHRNA3	15	78618839	T	C	Tracheal, bronchus, and lung cancer	1.257	1.196	1.321	3.14e-19	0.107751	0.085632	0.128969	101.3776	79.6679	122.7634
female	chr15_78618839_T_C	rs8040868	CHRNA3	15	78618839	T	C	Vascular intestinal disorders	1.11	1.036	1.189	0.00295	0.005742	0.001995	0.009324	5.2576	1.8019	8.6639
female	chr15_78620601_G_A	rs7170068	CHRNA3	15	78620601	G	A	Chronic obstructive pulmonary disease	0.9	0.872	0.928	2.9e-11	-0.043174	-0.055881	-0.030452	-26.5482	-34.2323	-18.7979
female	chr15_78620601_G_A	rs7170068	CHRNA3	15	78620601	G	A	Lower extremity peripheral arterial disease	0.98	0.939	1.024	0.368	-0.001018	-0.003234	0.001195	-0.6327	-1.9991	0.7473
female	chr15_78620601_G_A	rs7170068	CHRNA3	15	78620601	G	A	Tracheal, bronchus, and lung cancer	0.861	0.809	0.915	1.77e-06	-0.075876	-0.106833	-0.044773	-46.4071	-64.8803	-27.5893
female	chr15_78750846_TAG_T	rs10625725	ADAMTS7	15	78750846	TAG	T	Ischemic heart disease	1.052	1.033	1.072	5.45e-08	0.113105	0.072638	0.153201	97.1697	62.1881	132.0792
female	chr15_78762558_G_C	rs7495616	ADAMTS7	15	78762558	G	C	Ischemic heart disease	1.054	1.034	1.073	2.68e-08	0.115333	0.075021	0.155261	100.3016	65.0158	135.5062
female	chr15_78765671_T_C	rs2929155	ADAMTS7	15	78765671	T	C	Ischemic heart disease	1.05	1.031	1.07	2.82e-07	0.108233	0.067158	0.149002	86.9112	53.7516	120.0463
female	chr15_78766609_T_C	rs28699256	ADAMTS7	15	78766609	T	C	Chronic obstructive pulmonary disease	1.047	1.02	1.074	0.000495	0.018418	0.008115	0.02856	17.0775	7.4859	26.6207
female	chr15_78766609_T_C	rs28699256	ADAMTS7	15	78766609	T	C	Ischemic heart disease	0.969	0.953	0.986	0.000415	-0.06999	-0.109339	-0.030988	-63.9289	-99.5467	-28.398
female	chr15_78766609_T_C	rs28699256	ADAMTS7	15	78766609	T	C	Tracheal, bronchus, and lung cancer	1.137	1.081	1.195	4.97e-07	0.062201	0.038558	0.085006	58.675	35.9899	81.0715
female	chr15_78790778_G_A	rs2127898	ADAMTS7	15	78790778	G	A	Ischemic heart disease	1.052	1.027	1.077	4.34e-05	0.111244	0.058265	0.163551	97.5261	50.8455	144.0554
female	chr15_78796769_A_G	rs3825807	ADAMTS7	15	78796769	A	G	Chronic obstructive pulmonary disease	1.058	1.031	1.086	1.85e-05	0.02284	0.012455	0.033104	18.9264	10.2725	27.5627
female	chr15_78796769_A_G	rs3825807	ADAMTS7	15	78796769	A	G	Ischemic heart disease	0.958	0.941	0.975	1.66e-06	-0.096596	-0.136527	-0.056901	-78.6666	-110.8624	-46.4768
female	chr15_78796769_A_G	rs3825807	ADAMTS7	15	78796769	A	G	Tracheal, bronchus, and lung cancer	1.117	1.062	1.175	1.54e-05	0.054642	0.030211	0.078442	45.7385	25.0532	66.3036
female	chr15_78853754_A_AT	rs80172242,rs398078337,rs398119008	MORF4L1	15	78853754	A	AT	Ischemic heart disease	1.045	1.022	1.069	0.000107	0.098952	0.048774	0.14935	45.3881	22.3226	68.6597
female	chr15_78939136_T_C	rs12148472	CTSH	15	78939136	T	C	Diabetes mellitus type 1	0.861	0.798	0.929	0.00012	-0.011221	-0.016635	-0.005598	-3.8064	-5.6166	-1.9085
female	chr15_78939136_T_C	rs12148472	CTSH	15	78939136	T	C	Schizophrenia	1.165	1.095	1.239	1.25e-06	0.026177	0.015411	0.037165	9.0794	5.3185	12.9601
female	chr15_80286336_A_G	rs8026980	LINC01314	15	80286336	A	G	Atrial fibrillation and flutter	0.967	0.949	0.986	0.000638	-0.008259	-0.013065	-0.003501	-7.5902	-11.9637	-3.2291
female	chr15_80384583_A_G	rs12908004	ARNT2	15	80384583	A	G	Atrial fibrillation and flutter	1.086	1.061	1.111	3.62e-12	0.020311	0.014556	0.026085	9.6857	6.9239	12.4709
female	chr15_85716786_T_C	rs16943574	AKAP13	15	85716786	T	C	Ischemic heart disease	0.956	0.926	0.987	0.00506	-0.099647	-0.167697	-0.030262	-23.5933	-39.6449	-7.1764
female	chr15_88901702_C_CTGT	rs534125149	MFGE8	15	88901702	C	CTGT	Ischemic heart disease	0.809	0.751	0.872	2.52e-08	-0.431535	-0.564792	-0.288975	-29.356	-38.3871	-19.6768
female	chr15_88904754_C_T	rs191156695	MFGE8	15	88904754	C	T	Ischemic heart disease	0.806	0.748	0.869	2.05e-08	-0.43876	-0.573024	-0.294983	-29.3033	-38.2367	-19.7196
female	chr15_89031969_T_C	rs7162326	ABHD2	15	89031969	T	C	Ischemic heart disease	0.928	0.905	0.952	5.88e-09	-0.165289	-0.220308	-0.10993	-78.3489	-104.1769	-52.2368
female	chr15_89037068_C_G	rs2351254	ABHD2	15	89037068	C	G	Ischemic heart disease	0.925	0.902	0.949	2.55e-09	-0.17224	-0.228125	-0.115957	-78.3736	-103.5568	-52.8913
female	chr15_89292706_A_G	rs139814895	FANCI	15	89292706	A	G	Ischemic heart disease	0.828	0.761	0.901	1.21e-05	-0.387125	-0.539815	-0.222007	-20.0059	-27.8734	-11.4833
female	chr15_89293988_C_G	rs151178507	FANCI	15	89293988	C	G	Ischemic heart disease	0.832	0.764	0.905	1.86e-05	-0.379663	-0.533009	-0.213831	-19.5923	-27.4827	-11.0446
female	chr15_89295062_A_C	rs118031800	FANCI	15	89295062	A	C	Ischemic heart disease	0.829	0.762	0.902	1.45e-05	-0.385053	-0.538372	-0.219206	-19.7569	-27.6007	-11.2575
female	chr15_89884840_G_A	rs1866475	AP3S2,C15orf38-AP3S2	15	89884840	G	A	Diabetes mellitus type 2	1.042	1.021	1.064	8.68e-05	0.031955	0.015994	0.047915	18.351	9.1617	27.5884
female	chr15_90884462_G_A	rs138682554	FES	15	90884462	G	A	Ischemic heart disease	1.074	1.017	1.134	0.0101	0.165261	0.03831	0.298672	8.1129	1.8793	14.6736
female	chr15_90885359_G_T	rs7183988	FES	15	90885359	G	T	Ischemic heart disease	1.035	1.017	1.052	9.58e-05	0.075196	0.037623	0.112338	73.0222	36.4054	109.4854
female	chr15_90885406_A_G	rs7177338	FES	15	90885406	A	G	Ischemic heart disease	1.034	1.017	1.052	9.93e-05	0.075011	0.037447	0.112143	72.9149	36.2715	109.404
female	chr15_90885946_G_T	rs7497304	FES	15	90885946	G	T	Ischemic heart disease	1.041	1.022	1.06	2.38e-05	0.08906	0.047788	0.130251	56.5533	30.2691	82.9228
female	chr15_90963972_G_C	rs7171333	RCCD1	15	90963972	G	C	Diabetes mellitus type 2	1.031	1.012	1.051	0.00124	0.023696	0.009359	0.037894	20.9184	8.2323	33.5731
female	chr16_276685_G_A	rs184954013	ARHGDIG	16	276685	G	A	Interstitial lung disease and pulmonary sarcoidosis	1.457	1.24	1.711	4.58e-06	0.026504	0.014053	0.040877	1.1613	0.6142	1.7964
female	chr16_1202441_T_C	rs4984636	CACNA1H	16	1202441	T	C	Peptic ulcer disease	0.94	0.908	0.973	0.000422	-0.002224	-0.003475	-0.000984	-1.6752	-2.6031	-0.7447
female	chr16_1809439_C_A	rs79226134	HAGH	16	1809439	C	A	Atrial fibrillation and flutter	1.305	1.182	1.44	1.32e-07	0.074075	0.044367	0.106659	2.179	1.3036	3.1413
female	chr16_1822921_C_G	rs58542872	HAGH	16	1822921	C	G	Atrial fibrillation and flutter	1.296	1.175	1.43	2.31e-07	0.071956	0.042603	0.104132	2.1362	1.2633	3.0953
female	chr16_1947063_G_A	rs147972626	RPL3L	16	1947063	G	A	Atrial fibrillation and flutter	1.313	1.195	1.443	1.63e-08	0.076051	0.047423	0.107317	2.314	1.4416	3.2686
female	chr16_1954141_C_T	rs201864074	RPL3L	16	1954141	C	T	Atrial fibrillation and flutter	1.325	1.195	1.469	9.29e-08	0.079026	0.047551	0.113707	2.1431	1.288	3.0875
female	chr16_1996630_C_T	rs748440985	ZNF598	16	1996630	C	T	Atrial fibrillation and flutter	1.318	1.19	1.461	1.37e-07	0.077458	0.046256	0.111824	2.1251	1.2677	3.0715
female	chr16_11125184_G_A	rs12935657	CLEC16A	16	11125184	G	A	Asthma	0.933	0.918	0.95	2.54e-15	-0.019775	-0.024634	-0.0149	-9.7916	-12.1767	-7.3901
female	chr16_11125184_G_A	rs12935657	CLEC16A	16	11125184	G	A	Diabetes mellitus type 1	0.938	0.883	0.996	0.0372	-0.004931	-0.009511	-0.000294	-2.4427	-4.6844	-0.1466
female	chr16_11125184_G_A	rs12935657	CLEC16A	16	11125184	G	A	Multiple sclerosis	0.854	0.797	0.915	6.67e-06	-0.009533	-0.013567	-0.005425	-4.6805	-6.6205	-2.6806
female	chr16_11251046_C_T	rs2021511	RMI2	16	11251046	C	T	Psoriasis	0.882	0.845	0.921	1.28e-08	-0.024275	-0.032623	-0.015911	-15.039	-20.1093	-9.9088
female	chr16_11289662_C_T	rs4451969	RMI2	16	11289662	C	T	Psoriasis	0.895	0.859	0.931	6.66e-08	-0.021872	-0.029934	-0.013868	-16.4691	-22.4072	-10.5064
female	chr16_11542450_A_G	rs12595973	LITAF	16	11542450	A	G	Gallbladder and biliary diseases	1.041	1.025	1.057	2.28e-07	0.003612	0.002249	0.004968	2.7212	1.6901	3.7528
female	chr16_20381010_G_A	rs77924615	PDILT	16	20381010	G	A	Chronic kidney disease	0.848	0.818	0.879	1.4e-19	-0.034331	-0.041619	-0.026983	-17.8849	-21.6076	-14.1068
female	chr16_27344882_A_G	rs1805010	IL4R	16	27344882	A	G	Asthma	1.044	1.029	1.059	3.67e-09	0.012279	0.008229	0.016297	10.9471	7.3164	14.5702
female	chr16_27344903_G_A	rs144651842	IL4R	16	27344903	G	A	Asthma	0.877	0.841	0.915	1.42e-09	-0.036109	-0.047093	-0.024783	-6.6123	-8.6108	-4.5452
female	chr16_27344903_G_A	rs144651842	IL4R	16	27344903	G	A	Interstitial lung disease and pulmonary sarcoidosis	1.201	1.098	1.313	5.73e-05	0.01148	0.005715	0.017577	2.13	1.0559	3.276
female	chr16_27344903_G_A	rs144651842	IL4R	16	27344903	G	A	Psoriasis	1.191	1.099	1.29	1.8e-05	0.035818	0.018933	0.053576	6.643	3.4984	9.9762
female	chr16_51453563_GC_G	rs35797106,rs398029345	SALL1	16	51453563	GC	G	Genital prolapse	0.872	0.852	0.892	1.77e-32	-0.002064	-0.002393	-0.001731	-0.7378	-0.8541	-0.6199
female	chr16_52565276_C_T	rs4784227	TOX3	16	52565276	C	T	Breast cancer	1.247	1.224	1.269	4.02e-127	0.156943	0.144296	0.16954	96.1706	88.1786	104.1795
female	chr16_53763996_C_G	rs7206790	FTO	16	53763996	C	G	Breast cancer	0.957	0.942	0.973	1.76e-07	-0.031886	-0.04417	-0.019774	-36.0394	-49.7349	-22.4361
female	chr16_53763996_C_G	rs7206790	FTO	16	53763996	C	G	Diabetes mellitus type 2	1.079	1.06	1.099	1.21e-16	0.057091	0.04397	0.069966	66.4549	50.947	81.8221
female	chr16_53763996_C_G	rs7206790	FTO	16	53763996	C	G	Gallbladder and biliary diseases	1.029	1.014	1.043	0.000117	0.0025	0.001236	0.003747	2.8751	1.4166	4.3239
female	chr16_53763996_C_G	rs7206790	FTO	16	53763996	C	G	Osteoarthritis	1.06	1.043	1.077	1.64e-12	0.029958	0.021813	0.03797	34.7081	25.1702	44.1711
female	chr16_53769275_A_T	rs1558901	FTO	16	53769275	A	T	Breast cancer	0.941	0.925	0.956	3.97e-13	-0.044942	-0.057392	-0.032622	-44.9423	-57.199	-32.7337
female	chr16_53769275_A_T	rs1558901	FTO	16	53769275	A	T	Diabetes mellitus type 2	1.106	1.086	1.126	2.15e-27	0.075051	0.061926	0.087973	77.748	63.8834	91.5228
female	chr16_53769275_A_T	rs1558901	FTO	16	53769275	A	T	Osteoarthritis	1.066	1.048	1.083	1.58e-14	0.032942	0.024687	0.041091	33.838	25.2666	42.3638
female	chr16_53771295_C_A	rs11075985	FTO	16	53771295	C	A	Breast cancer	0.94	0.925	0.956	3.64e-13	-0.045013	-0.057463	-0.032693	-45.0403	-57.3048	-32.8241
female	chr16_53771295_C_A	rs11075985	FTO	16	53771295	C	A	Diabetes mellitus type 2	1.106	1.086	1.126	1.54e-27	0.07525	0.06213	0.088167	78.0094	64.1387	91.7899
female	chr16_53771295_C_A	rs11075985	FTO	16	53771295	C	A	Osteoarthritis	1.066	1.049	1.083	1.29e-14	0.033052	0.024798	0.041199	33.9737	25.397	42.5045
female	chr16_53772541_A_G	rs56094641	FTO	16	53772541	A	G	Breast cancer	0.939	0.923	0.955	1.37e-13	-0.046104	-0.058616	-0.033714	-45.0248	-57.0555	-33.0355
female	chr16_53772541_A_G	rs56094641	FTO	16	53772541	A	G	Diabetes mellitus type 2	1.106	1.086	1.126	4.13e-27	0.075095	0.061866	0.08813	75.9324	62.2989	89.4847
female	chr16_53772541_A_G	rs56094641	FTO	16	53772541	A	G	Osteoarthritis	1.069	1.052	1.086	9.29e-16	0.034582	0.026301	0.042762	34.7045	26.2999	43.0681
female	chr16_53775335_G_A	rs1121980	FTO	16	53775335	G	A	Breast cancer	0.94	0.925	0.956	2.76e-13	-0.045253	-0.057707	-0.032929	-45.2762	-57.5422	-33.0585
female	chr16_53775335_G_A	rs1121980	FTO	16	53775335	G	A	Diabetes mellitus type 2	1.105	1.085	1.125	3.79e-27	0.074704	0.061575	0.087631	77.4278	63.5531	91.2126
female	chr16_53775335_G_A	rs1121980	FTO	16	53775335	G	A	Osteoarthritis	1.066	1.048	1.083	1.47e-14	0.032981	0.024726	0.041129	33.8989	25.3222	42.4297
female	chr16_53785859_G_A	rs11075988	FTO	16	53785859	G	A	Breast cancer	0.937	0.921	0.952	1.99e-14	-0.047903	-0.060453	-0.035464	-45.018	-56.6312	-33.4358
female	chr16_53785859_G_A	rs11075988	FTO	16	53785859	G	A	Diabetes mellitus type 2	1.102	1.082	1.122	3.32e-25	0.072874	0.059473	0.086095	70.7963	57.5487	83.9769
female	chr16_53785859_G_A	rs11075988	FTO	16	53785859	G	A	Osteoarthritis	1.065	1.048	1.083	2.88e-14	0.032999	0.024624	0.04128	31.8274	23.668	39.9534
female	chr16_53797859_G_T	rs9922619	FTO	16	53797859	G	T	Breast cancer	0.943	0.928	0.959	4.72e-12	-0.042704	-0.055103	-0.030432	-42.3303	-54.4383	-30.268
female	chr16_53797859_G_T	rs9922619	FTO	16	53797859	G	T	Diabetes mellitus type 2	1.096	1.076	1.116	7.39e-23	0.068451	0.055201	0.081503	70.0747	56.2785	83.7862
female	chr16_53797859_G_T	rs9922619	FTO	16	53797859	G	T	Osteoarthritis	1.062	1.044	1.079	5.14e-13	0.031047	0.022756	0.039234	31.558	23.048	40.0246
female	chr16_56956804_C_A	rs247617	CETP	16	56956804	C	A	Age-related macular degeneration	1.084	1.046	1.124	8.82e-06	0.001633	0.000915	0.002345	1.0906	0.6082	1.575
female	chr16_56956804_C_A	rs247617	CETP	16	56956804	C	A	Ischemic heart disease	0.961	0.943	0.979	2.29e-05	-0.090313	-0.132224	-0.048463	-59.3014	-86.6057	-31.9022
female	chr16_56956804_C_A	rs247617	CETP	16	56956804	C	A	Lower extremity peripheral arterial disease	0.947	0.909	0.987	0.0104	-0.002776	-0.004906	-0.000651	-1.819	-3.1979	-0.429
female	chr16_56957451_C_T	rs183130	CETP	16	56957451	C	T	Age-related macular degeneration	1.085	1.047	1.125	6.84e-06	0.001652	0.000935	0.002364	1.1046	0.6218	1.5892
female	chr16_56957451_C_T	rs183130	CETP	16	56957451	C	T	Ischemic heart disease	0.961	0.944	0.979	3.44e-05	-0.088329	-0.130228	-0.046492	-58.0556	-85.3824	-30.635
female	chr16_56957451_C_T	rs183130	CETP	16	56957451	C	T	Lower extremity peripheral arterial disease	0.947	0.909	0.987	0.0106	-0.002767	-0.004898	-0.000642	-1.8151	-3.1953	-0.4238
female	chr16_56972466_A_G	rs11076175	CETP	16	56972466	A	G	Age-related macular degeneration	0.914	0.874	0.957	0.000106	-0.001787	-0.002669	-0.00089	-0.7238	-1.0773	-0.3619
female	chr16_69102909_T_G	rs117553228	HAS3	16	69102909	T	G	Non-melanoma skin cancer	0.906	0.863	0.951	6.09e-05	-0.00093	-0.001361	-0.000484	-0.1485	-0.2169	-0.0774
female	chr16_69652773_CTTTTT_C	rs10530053,rs869039215,rs55862272	NFAT5	16	69652773	CTTTTT	C	Cataract	0.966	0.954	0.979	1.37e-07	-0.001467	-0.002022	-0.000917	-1.4796	-2.0335	-0.9276
female	chr16_69652773_CTTTTT_C	rs10530053,rs869039215,rs55862272	NFAT5	16	69652773	CTTTTT	C	Diabetes mellitus type 2	0.952	0.935	0.97	1.7e-07	-0.038773	-0.053635	-0.024089	-38.9796	-53.7162	-24.3108
female	chr16_69652773_CTTTTT_C	rs10530053,rs869039215,rs55862272	NFAT5	16	69652773	CTTTTT	C	Gout	0.947	0.894	1.003	0.062	-0.000745	-0.001557	3.7e-05	-0.7484	-1.5453	0.0374
female	chr16_69931118_C_T	rs77870048	WWP2	16	69931118	C	T	Ischemic heart disease	0.948	0.913	0.985	0.00586	-0.116909	-0.197137	-0.034247	-15.4474	-26.0209	-4.53
female	chr16_69931118_C_T	rs77870048	WWP2	16	69931118	C	T	Lower extremity peripheral arterial disease	1.149	1.064	1.24	0.000397	0.007447	0.003229	0.011912	0.9898	0.4281	1.5876
female	chr16_69935396_C_G	rs62053262	WWP2	16	69935396	C	G	Ischemic heart disease	0.947	0.911	0.984	0.00514	-0.119683	-0.200485	-0.036388	-15.3753	-25.729	-4.6796
female	chr16_69935396_C_G	rs62053262	WWP2	16	69935396	C	G	Lower extremity peripheral arterial disease	1.137	1.052	1.229	0.00115	0.006899	0.002657	0.011396	0.8912	0.3424	1.4761
female	chr16_73014468_C_T	rs67329386	ZFHX3	16	73014468	C	T	Atrial fibrillation and flutter	1.137	1.112	1.162	9.83e-30	0.031536	0.026067	0.037003	17.0112	14.0222	20.0176
female	chr16_73014468_C_T	rs67329386	ZFHX3	16	73014468	C	T	Gout	1.028	0.959	1.102	0.442	0.000367	-0.000566	0.001306	0.1958	-0.2993	0.7018
female	chr16_75200974_C_A	rs72802342	CTRB2	16	75200974	C	A	Diabetes mellitus type 1	1.221	1.123	1.328	2.67e-06	0.016514	0.009371	0.024012	3.4053	1.9241	4.9744
female	chr16_75200974_C_A	rs72802342	CTRB2	16	75200974	C	A	Diabetes mellitus type 2	0.914	0.884	0.946	2.93e-07	-0.067427	-0.092137	-0.042133	-13.7184	-18.7203	-8.5841
female	chr16_75200974_C_A	rs72802342	CTRB2	16	75200974	C	A	Ischemic heart disease	0.945	0.915	0.975	0.00045	-0.124607	-0.192175	-0.055583	-25.386	-39.1005	-11.339
female	chr16_75200974_C_A	rs72802342	CTRB2	16	75200974	C	A	Pancreatic cancer	1.527	1.334	1.747	7.22e-10	0.176217	0.115533	0.240971	36.8202	23.9411	50.8257
female	chr16_75202865_C_G	rs55993634	CTRB2	16	75202865	C	G	Diabetes mellitus type 1	1.239	1.142	1.344	2.59e-07	0.017762	0.010729	0.025129	3.7136	2.2337	5.2783
female	chr16_75202865_C_G	rs55993634	CTRB2	16	75202865	C	G	Diabetes mellitus type 2	0.926	0.896	0.958	6.69e-06	-0.058045	-0.082391	-0.033144	-11.9688	-16.9657	-6.8439
female	chr16_75202865_C_G	rs55993634	CTRB2	16	75202865	C	G	Ischemic heart disease	0.951	0.922	0.981	0.00145	-0.110972	-0.177458	-0.043095	-22.9073	-36.5843	-8.9078
female	chr16_75202865_C_G	rs55993634	CTRB2	16	75202865	C	G	Pancreatic cancer	1.49	1.304	1.702	4.34e-09	0.164658	0.105508	0.227772	34.8078	22.1232	48.5953
female	chr16_75212137_G_C	rs72802365	CTRB2	16	75212137	G	C	Diabetes mellitus type 1	1.207	1.109	1.314	1.3e-05	0.015558	0.00833	0.023174	2.9696	1.5835	4.4426
female	chr16_75212137_G_C	rs72802365	CTRB2	16	75212137	G	C	Diabetes mellitus type 2	0.913	0.882	0.945	2.59e-07	-0.068562	-0.093519	-0.042986	-12.9282	-17.6112	-8.1164
female	chr16_75212137_G_C	rs72802365	CTRB2	16	75212137	G	C	Ischemic heart disease	0.942	0.912	0.973	0.000267	-0.131241	-0.199587	-0.061342	-24.7768	-37.6331	-11.5955
female	chr16_75212137_G_C	rs72802365	CTRB2	16	75212137	G	C	Pancreatic cancer	1.489	1.299	1.708	1.25e-08	0.165743	0.104133	0.232	32.0017	19.9503	45.1929
female	chr16_75280940_T_G	rs10781976	CFDP1	16	75280940	T	G	Ischemic heart disease	0.96	0.943	0.976	2.7e-06	-0.093457	-0.133328	-0.054074	-97.1722	-138.1213	-56.433
female	chr16_75280940_T_G	rs10781976	CFDP1	16	75280940	T	G	Migraine	1.052	1.035	1.069	8.09e-10	0.036125	0.024761	0.047335	38.3395	26.1814	50.4253
female	chr16_75280940_T_G	rs10781976	CFDP1	16	75280940	T	G	Subarachnoid hemorrhage	1.142	1.068	1.221	9.67e-05	0.020361	0.010418	0.029679	22.0346	11.0959	32.6647
female	chr16_75401563_G_A	rs10431974	CFDP1	16	75401563	G	A	Ischemic heart disease	0.955	0.939	0.972	2.17e-07	-0.103574	-0.143582	-0.064026	-105.1606	-145.2607	-65.2434
female	chr16_75401563_G_A	rs10431974	CFDP1	16	75401563	G	A	Migraine	1.048	1.031	1.065	2.17e-08	0.033081	0.021633	0.044382	34.2664	22.3266	46.1416
female	chr16_75401563_G_A	rs10431974	CFDP1	16	75401563	G	A	Subarachnoid hemorrhage	1.151	1.077	1.231	3.55e-05	0.021597	0.011677	0.030914	22.8706	12.1719	33.2845
female	chr16_75452304_T_C	rs10871312	RP11-77K12.1,TMEM170A	16	75452304	T	C	Ischemic heart disease	0.956	0.94	0.973	2.99e-07	-0.102394	-0.142385	-0.062853	-102.8891	-142.5655	-63.3847
female	chr16_75452304_T_C	rs10871312	RP11-77K12.1,TMEM170A	16	75452304	T	C	Migraine	1.048	1.031	1.065	1.71e-08	0.03336	0.021896	0.044679	34.19	22.3606	45.958
female	chr16_75452304_T_C	rs10871312	RP11-77K12.1,TMEM170A	16	75452304	T	C	Subarachnoid hemorrhage	1.149	1.075	1.229	4.62e-05	0.021335	0.011372	0.030707	22.337	11.7213	32.6806
female	chr16_75482384_A_C	rs2738814	CHST6	16	75482384	A	C	Ischemic heart disease	0.959	0.942	0.976	3.44e-06	-0.094985	-0.135583	-0.054677	-80.9689	-115.2174	-46.7558
female	chr16_75482384_A_C	rs2738814	CHST6	16	75482384	A	C	Migraine	1.047	1.03	1.065	5.01e-08	0.033266	0.02139	0.045041	28.8187	18.4723	39.1445
female	chr16_75482384_A_C	rs2738814	CHST6	16	75482384	A	C	Subarachnoid hemorrhage	1.141	1.065	1.221	0.000157	0.020627	0.010111	0.030708	18.1709	8.7882	27.4386
female	chr16_77223410_C_T	rs72800028	SYCE1L	16	77223410	C	T	Diabetes mellitus type 2	1.057	1.026	1.089	0.000263	0.043665	0.019993	0.067846	6.9056	3.1582	10.7428
female	chr16_81501185_C_T	rs2925979	CMIP	16	81501185	C	T	Diabetes mellitus type 2	1.074	1.054	1.095	3.02e-13	0.055048	0.040385	0.069607	42.5115	31.0854	53.9343
female	chr16_83012185_A_G	rs7500448	CDH13	16	83012185	A	G	Ischemic heart disease	0.96	0.94	0.979	7.6e-05	-0.091908	-0.13715	-0.046471	-44.4344	-66.1743	-22.5136
female	chr16_83028438_C_G	rs72794188	CDH13	16	83028438	C	G	Ischemic heart disease	0.962	0.936	0.988	0.0044	-0.086699	-0.145117	-0.027259	-19.0177	-31.7935	-5.9867
female	chr16_86157858_T_C	rs1497732	IRF8	16	86157858	T	C	Appendicitis	0.934	0.91	0.958	1.19e-07	-0.000292	-4e-04	-0.000184	-0.1814	-0.2478	-0.1146
female	chr16_86683898_G_A	rs12447309	FOXL1	16	86683898	G	A	Ischemic heart disease	1.034	1.016	1.052	0.000239	0.074119	0.034699	0.113249	60.6997	28.3278	93.0405
female	chr16_88723279_C_T	rs188337046	PIEZO1	16	88723279	C	T	Asthma	1.07	1.018	1.125	0.00779	0.020168	0.005205	0.035749	2.1403	0.5517	3.7987
female	chr16_89561665_G_A	rs9930567	RPL13	16	89561665	G	A	Malignant skin melanoma	0.842	0.794	0.894	1.36e-08	-0.010273	-0.013684	-0.006789	-4.4941	-5.9585	-2.9846
female	chr16_89561665_G_A	rs9930567	RPL13	16	89561665	G	A	Non-melanoma skin cancer	0.921	0.898	0.944	1.15e-10	-0.000792	-0.001029	-0.000553	-0.3491	-0.4526	-0.2443
female	chr16_89625890_G_A	rs164741	DPEP1	16	89625890	G	A	Malignant skin melanoma	1.3	1.242	1.362	4.82e-29	0.014454	0.012173	0.016621	15.5512	12.9424	18.1034
female	chr16_89625890_G_A	rs164741	DPEP1	16	89625890	G	A	Non-melanoma skin cancer	1.103	1.081	1.125	3.19e-21	0.000918	0.000734	0.0011	0.9487	0.7545	1.1414
female	chr16_89657860_C_T	rs35415928	SPATA33	16	89657860	C	T	Malignant skin melanoma	1.409	1.323	1.5	7.31e-27	0.022808	0.018388	0.027327	6.4707	5.1905	7.7943
female	chr16_89657860_C_T	rs35415928	SPATA33	16	89657860	C	T	Non-melanoma skin cancer	1.166	1.132	1.2	5.35e-25	0.001551	0.001247	0.001858	0.4336	0.3481	0.5207
female	chr16_89696855_T_C	rs462769	SPATA2L	16	89696855	T	C	Non-melanoma skin cancer	0.957	0.938	0.975	9.18e-06	-0.000441	-0.000641	-0.000244	-0.4857	-0.703	-0.27
female	chr16_89723490_T_C	rs6500437	ZNF276	16	89723490	T	C	Malignant skin melanoma	1.115	1.063	1.169	6.87e-06	0.006449	0.003692	0.009118	6.0181	3.4113	8.5961
female	chr16_89723490_T_C	rs6500437	ZNF276	16	89723490	T	C	Non-melanoma skin cancer	1.042	1.02	1.064	0.000107	0.000394	0.000196	0.00059	0.3627	0.1795	0.5452
female	chr16_89739506_T_C	rs9282681	FANCA,ZNF276	16	89739506	T	C	Lip and oral cavity cancer	1.184	1.014	1.383	0.0332	0.006494	0.000489	0.013212	0.9137	0.0684	1.8702
female	chr16_89739506_T_C	rs9282681	FANCA,ZNF276	16	89739506	T	C	Non-melanoma skin cancer	1.099	1.061	1.138	1.14e-07	0.000954	0.000593	0.001324	0.1339	0.0832	0.186
female	chr16_89748744_G_A	rs17233497	FANCA	16	89748744	G	A	Lip and oral cavity cancer	1.193	1.021	1.393	0.026	0.006788	0.000766	0.01352	0.9558	0.1073	1.9154
female	chr16_89748744_G_A	rs17233497	FANCA	16	89748744	G	A	Non-melanoma skin cancer	1.099	1.061	1.138	1.19e-07	0.000953	0.000592	0.001323	0.1338	0.083	0.186
female	chr16_89762788_G_C	rs12598276	FANCA	16	89762788	G	C	Lip and oral cavity cancer	1.185	1.014	1.384	0.0322	0.006531	0.000522	0.013252	0.9196	0.0731	1.8773
female	chr16_89762788_G_C	rs12598276	FANCA	16	89762788	G	C	Non-melanoma skin cancer	1.101	1.063	1.14	6.52e-08	0.000973	0.000612	0.001343	0.1366	0.0858	0.1889
female	chr16_89762793_G_C	rs9806894	FANCA	16	89762793	G	C	Malignant skin melanoma	1.103	1.052	1.156	4.65e-05	0.005806	0.003059	0.008459	5.6285	2.9362	8.2861
female	chr16_89762793_G_C	rs9806894	FANCA	16	89762793	G	C	Non-melanoma skin cancer	1.033	1.012	1.054	0.00198	0.000313	0.000115	0.000508	0.2991	0.1098	0.4875
female	chr16_89764835_C_A	rs11076619	FANCA	16	89764835	C	A	Lip and oral cavity cancer	1.185	1.014	1.384	0.0323	0.006529	0.000521	0.013249	0.9193	0.0729	1.8769
female	chr16_89764835_C_A	rs11076619	FANCA	16	89764835	C	A	Non-melanoma skin cancer	1.102	1.064	1.141	5.83e-08	0.000976	0.000615	0.001347	0.1371	0.0863	0.1894
female	chr16_89773358_G_C	rs17232910	FANCA	16	89773358	G	C	Lip and oral cavity cancer	1.166	0.997	1.364	0.0549	0.005869	-0.000116	0.012578	0.8136	-0.0159	1.754
female	chr16_89773358_G_C	rs17232910	FANCA	16	89773358	G	C	Non-melanoma skin cancer	1.102	1.064	1.141	5.23e-08	0.000981	0.000619	0.001352	0.1357	0.0856	0.1873
female	chr16_89791527_G_A	rs11646374	FANCA	16	89791527	G	A	Non-melanoma skin cancer	1.105	1.067	1.144	2.33e-08	0.001008	0.000645	0.00138	0.1396	0.0893	0.1913
female	chr16_89799635_T_C	rs7190823	FANCA	16	89799635	T	C	Malignant skin melanoma	1.115	1.065	1.167	2.86e-06	0.006344	0.003766	0.008807	7.114	4.1754	9.9909
female	chr16_89799635_T_C	rs7190823	FANCA	16	89799635	T	C	Non-melanoma skin cancer	1.063	1.042	1.084	1.25e-09	0.000581	0.000397	0.000761	0.6434	0.4375	0.8476
female	chr16_89816599_A_T	rs1800282	FANCA	16	89816599	A	T	Malignant skin melanoma	1.332	1.245	1.425	9.11e-17	0.019246	0.014406	0.024271	3.8984	2.9071	4.936
female	chr16_89816599_A_T	rs1800282	FANCA	16	89816599	A	T	Non-melanoma skin cancer	1.078	1.044	1.113	3.73e-06	0.000751	0.000428	0.00108	0.1504	0.0857	0.2167
female	chr16_89919709_C_T	rs1805007	MC1R,RP11-566K11.2	16	89919709	C	T	Malignant skin melanoma	1.557	1.457	1.662	1.15e-39	0.0317	0.026389	0.037223	5.086	4.2199	5.993
female	chr16_89919709_C_T	rs1805007	MC1R,RP11-566K11.2	16	89919709	C	T	Non-melanoma skin cancer	1.271	1.233	1.311	1.17e-52	0.002546	0.002195	0.002904	0.4046	0.3484	0.4621
female	chr16_89919736_C_T	rs1805008	MC1R,RP11-566K11.2	16	89919736	C	T	Malignant skin melanoma	1.489	1.388	1.596	5.93e-29	0.028027	0.022568	0.03372	4.6245	3.7109	5.5843
female	chr16_89919736_C_T	rs1805008	MC1R,RP11-566K11.2	16	89919736	C	T	Non-melanoma skin cancer	1.149	1.111	1.188	7.28e-16	0.001417	0.00106	0.001782	0.2311	0.1726	0.291
female	chr16_89933636_C_T	rs77681059	RP11-566K11.2,TUBB3	16	89933636	C	T	Alzheimer's disease and other dementias	0.906	0.853	0.962	0.00137	-0.086162	-0.136066	-0.034109	-16.8775	-26.594	-6.6969
female	chr16_89933636_C_T	rs77681059	RP11-566K11.2,TUBB3	16	89933636	C	T	Malignant skin melanoma	1.397	1.306	1.496	4.66e-22	0.022808	0.017803	0.028001	4.5588	3.5452	5.6191
female	chr16_89933636_C_T	rs77681059	RP11-566K11.2,TUBB3	16	89933636	C	T	Non-melanoma skin cancer	1.114	1.079	1.15	5.17e-11	0.001089	0.000756	0.001429	0.2151	0.1491	0.2827
female	chr16_89957798_A_G	rs8051733	DEF8	16	89957798	A	G	Malignant skin melanoma	1.328	1.268	1.392	9.17e-33	0.017085	0.014343	0.019787	10.8555	9.0446	12.671
female	chr16_89957798_A_G	rs8051733	DEF8	16	89957798	A	G	Non-melanoma skin cancer	1.158	1.135	1.182	1.43e-44	0.001423	0.001226	0.00162	0.8853	0.76	1.0109
female	chr16_89971420_A_G	rs4785755	CENPBD1	16	89971420	A	G	Malignant skin melanoma	1.092	1.039	1.148	0.000535	0.005405	0.002341	0.008473	2.8892	1.2441	4.5575
female	chr16_89971420_A_G	rs4785755	CENPBD1	16	89971420	A	G	Non-melanoma skin cancer	1.056	1.033	1.079	1.03e-06	0.000529	0.000317	0.000742	0.2817	0.1681	0.396
female	chr16_90029153_C_T	rs3785183	GAS8	16	90029153	C	T	Malignant skin melanoma	0.876	0.833	0.922	4.25e-07	-0.008135	-0.011301	-0.004972	-5.4086	-7.4651	-3.3284
female	chr16_90029153_C_T	rs3785183	GAS8	16	90029153	C	T	Non-melanoma skin cancer	0.928	0.908	0.948	1.95e-11	-0.000732	-0.000947	-0.000518	-0.4906	-0.6326	-0.3479
female	chr16_90060585_A_G	rs150196149	PRDM7	16	90060585	A	G	Malignant skin melanoma	1.392	1.286	1.507	2.58e-16	0.022688	0.016811	0.028848	3.9978	2.9508	5.1046
female	chr16_90060585_A_G	rs150196149	PRDM7	16	90060585	A	G	Non-melanoma skin cancer	1.134	1.093	1.177	3.58e-11	0.001279	0.000889	0.00168	0.2233	0.155	0.2936
female	chr17_2291580_G_C	rs12941836	SMG6	17	2291580	G	C	Atrial fibrillation and flutter	1.043	1.024	1.064	1.14e-05	0.010344	0.005746	0.014906	8.4518	4.6789	12.221
female	chr17_2291580_G_C	rs12941836	SMG6	17	2291580	G	C	Ischemic heart disease	1.041	1.023	1.06	6.45e-06	0.089993	0.051071	0.12863	73.5036	41.5824	105.3955
female	chr17_2298441_T_C	rs216198	SMG6	17	2298441	T	C	Atrial fibrillation and flutter	1.042	1.023	1.062	1.51e-05	0.010068	0.005534	0.014558	8.8423	4.8426	12.8321
female	chr17_2298441_T_C	rs216198	SMG6	17	2298441	T	C	Ischemic heart disease	1.037	1.019	1.055	4.46e-05	0.08049	0.042026	0.118609	70.6209	36.7507	104.4168
female	chr17_2306577_T_C	rs4606747	SRR	17	2306577	T	C	Ischemic heart disease	1.032	1.014	1.05	0.00035	0.070482	0.032	0.108572	64.86	29.3459	100.2641
female	chr17_3925821_A_G	rs12451658	ATP2A3	17	3925821	A	G	Diabetes mellitus type 2	1.049	1.022	1.077	0.000315	0.037733	0.0171	0.058615	11.6026	5.2485	18.0572
female	chr17_4111090_G_T	rs7224685	ZZEF1	17	4111090	G	T	Diabetes mellitus type 2	1.054	1.034	1.075	8.34e-08	0.040787	0.02593	0.055567	29.3753	18.618	40.1462
female	chr17_7537267_C_T	rs8073177	TNFSF12	17	7537267	C	T	Diabetes mellitus type 2	1.031	1.009	1.053	0.00483	0.023408	0.007131	0.039669	14.1742	4.306	24.0879
female	chr17_7559652_G_A	rs3803800	TNFSF12-TNFSF13,TNFSF13	17	7559652	G	A	Diabetes mellitus type 2	1.022	1	1.044	0.0512	0.016533	-8.9e-05	0.033155	9.6048	-0.0515	19.314
female	chr17_7668434_T_G	rs78378222	TP53	17	7668434	T	G	Acne vulgaris	1.368	1.04	1.8	0.025	0.032342	0.003568	0.069219	1.3157	0.1446	2.829
female	chr17_7668434_T_G	rs78378222	TP53	17	7668434	T	G	Age-related macular degeneration	1.166	1.024	1.328	0.02	0.00335	0.000495	0.006567	0.136	0.0201	0.267
female	chr17_7668434_T_G	rs78378222	TP53	17	7668434	T	G	Brain and central nervous system cancer	1.782	1.286	2.47	0.000519	0.109841	0.040841	0.201681	4.4884	1.66	8.3023
female	chr17_7668434_T_G	rs78378222	TP53	17	7668434	T	G	Kidney cancer	1.411	1.078	1.847	0.0121	0.046836	0.009003	0.09507	1.9062	0.3651	3.8875
female	chr17_7668434_T_G	rs78378222	TP53	17	7668434	T	G	Leukemia	1.211	0.926	1.585	0.162	0.023885	-0.008479	0.065296	0.97	-0.3433	2.6625
female	chr17_7668434_T_G	rs78378222	TP53	17	7668434	T	G	Malignant skin melanoma	1.313	1.108	1.556	0.00166	0.018958	0.006591	0.033389	0.7708	0.2674	1.361
female	chr17_7668434_T_G	rs78378222	TP53	17	7668434	T	G	Non-melanoma skin cancer	1.573	1.47	1.684	8.35e-39	0.005473	0.004499	0.006508	0.2231	0.1832	0.2657
female	chr17_7668434_T_G	rs78378222	TP53	17	7668434	T	G	Thyroid cancer	1.464	1.155	1.854	0.0016	0.010781	0.00365	0.019603	0.439	0.1481	0.8016
female	chr17_12279671_TTGTGTCCA_T	rs140864600,rs79932963	MAP2K4	17	12279671	TTGTGTCCA	T	Inguinal, femoral, and abdominal hernia	0.997	0.983	1.012	0.734	-5.6e-05	-0.00038	0.000267	-0.0415	-0.2803	0.1976
female	chr17_19385973_G_C	rs139356332	MFAP4	17	19385973	G	C	Genital prolapse	0.867	0.815	0.922	4.98e-06	-0.002073	-0.002882	-0.001217	-0.096	-0.1334	-0.0564
female	chr17_19385973_G_C	rs139356332	MFAP4	17	19385973	G	C	Inguinal, femoral, and abdominal hernia	0.862	0.82	0.906	5.02e-09	-0.003076	-0.004016	-0.002092	-0.1425	-0.186	-0.097
female	chr17_27797882_G_A	rs28998802	NOS2	17	27797882	G	A	Psoriasis	1.084	1.033	1.138	0.00098	0.015825	0.006379	0.025365	6.9723	2.7973	11.2303
female	chr17_37738049_A_G	rs4430796	HNF1B	17	37738049	A	G	Diabetes mellitus type 2	1.082	1.063	1.103	3.41e-17	0.060259	0.046462	0.073921	52.1165	40.0416	64.1619
female	chr17_37738049_A_G	rs4430796	HNF1B	17	37738049	A	G	Uterine cancer	0.878	0.838	0.919	3.79e-08	-0.017395	-0.023774	-0.011103	-14.492	-19.6589	-9.322
female	chr17_37741165_C_T	rs7501939	HNF1B	17	37741165	C	T	Diabetes mellitus type 2	1.088	1.067	1.109	2.36e-18	0.064682	0.050289	0.078999	46.1409	35.7656	56.5272
