## Supplementary Tables for "Genetic risk factors have a substantial impact on healthy life years" (part 3 of 3)

### Sheet: ST12 (continued)
ST12: Individual and population DALYs for common variants by disease (1 vs 0 copies of minor allele)
female	chr17_37741165_C_T	rs7501939	HNF1B	17	37741165	C	T	Uterine cancer	0.873	0.832	0.917	4.07e-08	-0.017781	-0.024183	-0.011398	-12.2807	-16.5967	-7.9243
female	chr17_37743158_A_G	rs9901746	HNF1B	17	37743158	A	G	Diabetes mellitus type 2	1.063	1.044	1.082	6.68e-11	0.046035	0.032458	0.059396	49.4006	34.6824	64.0157
female	chr17_37743158_A_G	rs9901746	HNF1B	17	37743158	A	G	Uterine cancer	0.9	0.86	0.942	6.09e-06	-0.014226	-0.020712	-0.00793	-14.7154	-21.2254	-8.2824
female	chr17_39657603_C_G	rs11869286	STARD3	17	39657603	C	G	Asthma	1.062	1.047	1.078	1.95e-15	0.017329	0.013084	0.021553	13.1332	9.8911	16.3758
female	chr17_39657603_C_G	rs11869286	STARD3	17	39657603	C	G	Atrial fibrillation and flutter	1.053	1.033	1.074	2.02e-07	0.012555	0.007843	0.017236	9.5007	5.9162	13.0864
female	chr17_39657603_C_G	rs11869286	STARD3	17	39657603	C	G	Cervical cancer	0.887	0.84	0.936	1.42e-05	-0.008654	-0.012619	-0.00472	-6.3772	-9.2291	-3.5058
female	chr17_39657603_C_G	rs11869286	STARD3	17	39657603	C	G	Chronic obstructive pulmonary disease	1.063	1.034	1.092	9.95e-06	0.02463	0.01376	0.035402	18.6676	10.3825	26.9549
female	chr17_39657827_A_G	rs1877031	STARD3	17	39657827	A	G	Asthma	1.062	1.047	1.078	1.9e-15	0.017332	0.013087	0.021555	13.1371	9.8953	16.3795
female	chr17_39657827_A_G	rs1877031	STARD3	17	39657827	A	G	Atrial fibrillation and flutter	1.053	1.032	1.073	2.43e-07	0.012471	0.007759	0.017153	9.4382	5.8536	13.024
female	chr17_39657827_A_G	rs1877031	STARD3	17	39657827	A	G	Cervical cancer	0.888	0.841	0.937	1.56e-05	-0.008612	-0.012577	-0.004679	-6.348	-9.2001	-3.4764
female	chr17_39657827_A_G	rs1877031	STARD3	17	39657827	A	G	Chronic obstructive pulmonary disease	1.062	1.034	1.091	1.32e-05	0.024287	0.013415	0.03506	18.4069	10.1219	26.6942
female	chr17_39657827_A_G	rs1877031	STARD3	17	39657827	A	G	Substance use disorders	1.033	1.01	1.057	0.00456	0.013702	0.004248	0.02309	10.3379	3.1933	17.487
female	chr17_39727784_G_C	rs1058808	ERBB2	17	39727784	G	C	Asthma	1.059	1.043	1.075	6.34e-14	0.016374	0.012127	0.020598	12.804	9.4585	16.1484
female	chr17_39727784_G_C	rs1058808	ERBB2	17	39727784	G	C	Atrial fibrillation and flutter	1.052	1.032	1.073	3.14e-07	0.012322	0.007625	0.016986	9.6249	5.9366	13.3121
female	chr17_39727784_G_C	rs1058808	ERBB2	17	39727784	G	C	Cervical cancer	0.881	0.835	0.93	4.18e-06	-0.009158	-0.01313	-0.005224	-6.9548	-9.8941	-3.9996
female	chr17_39727784_G_C	rs1058808	ERBB2	17	39727784	G	C	Chronic obstructive pulmonary disease	1.068	1.039	1.097	1.91e-06	0.026523	0.015682	0.037253	20.7706	12.2237	29.3115
female	chr17_39784555_T_C	rs11658993	IKZF3	17	39784555	T	C	Asthma	1.065	1.05	1.08	2.38e-18	0.0177	0.013821	0.021526	20.0645	15.6123	24.4877
female	chr17_39784555_T_C	rs11658993	IKZF3	17	39784555	T	C	Atrial fibrillation and flutter	1.041	1.022	1.06	1.7e-05	0.009706	0.005328	0.014009	10.9414	5.9789	15.8634
female	chr17_39784555_T_C	rs11658993	IKZF3	17	39784555	T	C	Cervical cancer	0.879	0.836	0.924	3.46e-07	-0.009725	-0.013722	-0.005867	-10.5461	-14.7262	-6.4317
female	chr17_39784555_T_C	rs11658993	IKZF3	17	39784555	T	C	Chronic obstructive pulmonary disease	1.058	1.031	1.085	1.7e-05	0.022341	0.012306	0.03213	25.2818	13.8391	36.5915
female	chr17_39872381_T_G	rs11557467	ZPBP2	17	39872381	T	G	Asthma	1.076	1.061	1.091	4.01e-24	0.020528	0.016652	0.024356	21.7487	17.5851	25.8903
female	chr17_39872381_T_G	rs11557467	ZPBP2	17	39872381	T	G	Atrial fibrillation and flutter	1.044	1.025	1.063	4.46e-06	0.010394	0.005997	0.014724	10.9358	6.284	15.5574
female	chr17_39872381_T_G	rs11557467	ZPBP2	17	39872381	T	G	Cervical cancer	0.871	0.828	0.916	6.76e-08	-0.01034	-0.01432	-0.006476	-10.469	-14.3578	-6.6229
female	chr17_39872381_T_G	rs11557467	ZPBP2	17	39872381	T	G	Chronic obstructive pulmonary disease	1.055	1.028	1.082	4.03e-05	0.02143	0.011314	0.031332	22.6026	11.8637	33.2427
female	chr17_39872381_T_G	rs11557467	ZPBP2	17	39872381	T	G	Lower extremity peripheral arterial disease	1.054	1.015	1.094	0.00621	0.002624	0.000756	0.004434	2.7669	0.7903	4.7169
female	chr17_39872381_T_G	rs11557467	ZPBP2	17	39872381	T	G	Non-melanoma skin cancer	1.033	1.013	1.053	0.00126	0.000311	0.000123	0.000496	0.3267	0.1286	0.5234
female	chr17_39891991_C_T	rs9906951	GSDMB	17	39891991	C	T	Asthma	1.076	1.061	1.091	3.03e-24	0.020581	0.016706	0.024409	21.7967	17.6351	25.9362
female	chr17_39891991_C_T	rs9906951	GSDMB	17	39891991	C	T	Atrial fibrillation and flutter	1.044	1.025	1.064	4.13e-06	0.010429	0.006033	0.014758	10.9685	6.3192	15.5877
female	chr17_39891991_C_T	rs9906951	GSDMB	17	39891991	C	T	Cervical cancer	0.87	0.828	0.915	5.77e-08	-0.010396	-0.014376	-0.00653	-10.519	-14.4059	-6.6745
female	chr17_39891991_C_T	rs9906951	GSDMB	17	39891991	C	T	Chronic kidney disease	1.019	0.992	1.048	0.173	0.004001	-0.001775	0.009652	4.1852	-1.8451	10.1601
female	chr17_39891991_C_T	rs9906951	GSDMB	17	39891991	C	T	Chronic obstructive pulmonary disease	1.055	1.028	1.082	4.16e-05	0.021396	0.011278	0.031299	22.5559	11.8209	33.1925
female	chr17_39891991_C_T	rs9906951	GSDMB	17	39891991	C	T	Lower extremity peripheral arterial disease	1.055	1.016	1.095	0.00541	0.002666	0.000799	0.004475	2.8103	0.8353	4.7588
female	chr17_39891991_C_T	rs9906951	GSDMB	17	39891991	C	T	Non-melanoma skin cancer	1.033	1.013	1.054	0.00106	0.000316	0.000128	0.000501	0.3314	0.1334	0.528
female	chr17_39905943_A_G	rs2305480	GSDMB	17	39905943	A	G	Asthma	1.07	1.055	1.086	4.09e-21	0.019009	0.015169	0.02279	22.7253	18.0681	27.3471
female	chr17_39905943_A_G	rs2305480	GSDMB	17	39905943	A	G	Atrial fibrillation and flutter	1.041	1.022	1.06	1.9e-05	0.00963	0.005265	0.013911	11.4289	6.2193	16.5889
female	chr17_39905943_A_G	rs2305480	GSDMB	17	39905943	A	G	Cervical cancer	0.882	0.839	0.926	6.02e-07	-0.00952	-0.013544	-0.005654	-10.8558	-15.2763	-6.5207
female	chr17_39905943_A_G	rs2305480	GSDMB	17	39905943	A	G	Chronic obstructive pulmonary disease	1.059	1.032	1.087	1.09e-05	0.022789	0.012803	0.032505	27.1686	15.1631	39.0117
female	chr17_39905964_T_C	rs2305479	GSDMB	17	39905964	T	C	Asthma	1.078	1.063	1.094	1.35e-25	0.021115	0.017263	0.024918	22.9808	18.725	27.2119
female	chr17_39905964_T_C	rs2305479	GSDMB	17	39905964	T	C	Atrial fibrillation and flutter	1.041	1.022	1.061	1.55e-05	0.009776	0.005384	0.014098	10.5522	5.7867	15.284
female	chr17_39905964_T_C	rs2305479	GSDMB	17	39905964	T	C	Cervical cancer	0.873	0.831	0.918	1.04e-07	-0.010168	-0.014151	-0.006307	-10.5617	-14.5544	-6.6197
female	chr17_39905964_T_C	rs2305479	GSDMB	17	39905964	T	C	Chronic obstructive pulmonary disease	1.052	1.026	1.08	9.32e-05	0.02038	0.010268	0.030267	22.0528	11.0443	32.951
female	chr17_39905964_T_C	rs2305479	GSDMB	17	39905964	T	C	Non-melanoma skin cancer	1.035	1.014	1.055	0.000687	0.000327	0.000139	0.000511	0.3521	0.1493	0.5533
female	chr17_39908216_C_T	rs11078928	GSDMB	17	39908216	C	T	Asthma	1.07	1.055	1.085	8.86e-21	0.018859	0.015015	0.022644	22.5313	17.8728	27.1543
female	chr17_39908216_C_T	rs11078928	GSDMB	17	39908216	C	T	Atrial fibrillation and flutter	1.041	1.022	1.06	2.1e-05	0.009585	0.005218	0.01387	11.3705	6.1604	16.5312
female	chr17_39908216_C_T	rs11078928	GSDMB	17	39908216	C	T	Cervical cancer	0.882	0.84	0.927	7.15e-07	-0.009458	-0.013482	-0.005592	-10.7826	-15.2023	-6.4485
female	chr17_39908216_C_T	rs11078928	GSDMB	17	39908216	C	T	Chronic obstructive pulmonary disease	1.058	1.031	1.085	1.59e-05	0.022382	0.01238	0.032113	26.6632	14.6514	38.5127
female	chr17_39919945_TATA_T	rs71971950,rs372260915,rs552168033	GSDMB	17	39919945	TATA	T	Asthma	1.079	1.063	1.094	1.05e-25	0.021183	0.017325	0.024992	22.8018	18.5869	26.993
female	chr17_39919945_TATA_T	rs71971950,rs372260915,rs552168033	GSDMB	17	39919945	TATA	T	Atrial fibrillation and flutter	1.04	1.021	1.06	2.5e-05	0.009551	0.005148	0.013886	10.1949	5.4723	14.8855
female	chr17_39919945_TATA_T	rs71971950,rs372260915,rs552168033	GSDMB	17	39919945	TATA	T	Cervical cancer	0.879	0.836	0.924	3.88e-07	-0.00968	-0.013644	-0.005838	-9.9623	-13.9027	-6.0701
female	chr17_39919945_TATA_T	rs71971950,rs372260915,rs552168033	GSDMB	17	39919945	TATA	T	Chronic obstructive pulmonary disease	1.051	1.025	1.079	0.000123	0.020048	0.009918	0.029958	21.4517	10.5502	32.248
female	chr17_39919945_TATA_T	rs71971950,rs372260915,rs552168033	GSDMB	17	39919945	TATA	T	Non-melanoma skin cancer	1.036	1.016	1.056	0.000467	0.000337	0.000149	0.000521	0.3591	0.1585	0.5583
female	chr17_39965453_A_G	rs4458030	GSDMA	17	39965453	A	G	Asthma	0.952	0.938	0.967	1.2e-10	-0.014224	-0.018586	-0.009876	-10.6498	-13.8846	-7.4114
female	chr17_39965740_G_A	rs3894194	GSDMA	17	39965740	G	A	Asthma	1.065	1.05	1.08	5.07e-18	0.017751	0.013795	0.021667	17.3069	13.4095	21.1896
female	chr17_39966427_T_G	rs7212938	GSDMA	17	39966427	T	G	Asthma	1.058	1.043	1.073	5.9e-15	0.016069	0.01209	0.02001	15.4297	11.5741	19.2721
female	chr17_39966433_G_A	rs7212944	GSDMA	17	39966433	G	A	Asthma	0.958	0.943	0.972	1.84e-08	-0.012591	-0.017011	-0.008188	-9.6048	-12.9457	-6.2612
female	chr17_39974934_C_A	rs56030650	GSDMA	17	39974934	C	A	Asthma	1.046	1.031	1.061	4.56e-10	0.012752	0.008793	0.016664	13.5588	9.3187	17.7769
female	chr17_39974934_C_A	rs56030650	GSDMA	17	39974934	C	A	Chronic obstructive pulmonary disease	1.048	1.022	1.075	0.000317	0.018798	0.008656	0.028724	19.9965	9.1538	30.7375
female	chr17_40028327_T_C	rs6503533	MED24	17	40028327	T	C	Asthma	1.049	1.034	1.064	1.15e-10	0.013534	0.009459	0.017572	12.5854	8.7706	16.3891
female	chr17_40028327_T_C	rs6503533	MED24	17	40028327	T	C	Chronic obstructive pulmonary disease	1.048	1.021	1.076	0.000398	0.019002	0.008551	0.029285	17.6692	7.9098	27.3774
female	chr17_42564217_C_T	rs668799	COASY	17	42564217	C	T	Diabetes mellitus type 2	1.029	1.008	1.05	0.00578	0.022342	0.006475	0.038214	12.7363	3.6818	21.8404
female	chr17_42579393_G_C	rs34855406	FAM134C	17	42579393	G	C	Diabetes mellitus type 2	1.025	1.004	1.046	0.0206	0.01898	0.002912	0.035076	10.0772	1.5424	18.6685
female	chr17_46935905_T_C	rs17608766	GOSR2,RP11-156P1.2	17	46935905	T	C	Atrial fibrillation and flutter	1.085	1.059	1.111	3.73e-11	0.020186	0.014158	0.02625	8.4201	5.8924	10.9748
female	chr17_46935905_T_C	rs17608766	GOSR2,RP11-156P1.2	17	46935905	T	C	Ischemic heart disease	1.037	1.014	1.061	0.00167	0.082062	0.030807	0.133641	34.0873	12.7704	55.6283
female	chr17_47587495_G_A	rs2611867	NPEPPS	17	47587495	G	A	Glaucoma	1.048	1.023	1.074	0.000169	0.000617	0.000299	0.000927	0.6879	0.3312	1.0408
female	chr17_49058513_G_A	rs68085814	IGF2BP1	17	49058513	G	A	Diabetes mellitus type 2	0.934	0.915	0.953	2.87e-11	-0.053324	-0.069095	-0.037575	-35.5993	-46.0031	-25.1552
female	chr17_49243576_C_T	rs12950511	PHOSPHO1	17	49243576	C	T	Asthma	1.06	1.045	1.076	3.87e-15	0.016658	0.012556	0.020723	15.3188	11.5132	19.1137
female	chr17_49243576_C_T	rs12950511	PHOSPHO1	17	49243576	C	T	Ischemic heart disease	1.032	1.014	1.051	0.000384	0.07069	0.031825	0.109162	64.6611	29.0102	100.2032
female	chr17_55097177_AT_A	rs35679383,rs397823910	STXBP4	17	55097177	AT	A	Breast cancer	0.943	0.926	0.96	2.73e-10	-0.042267	-0.05542	-0.029125	-27.3809	-35.816	-18.9137
female	chr17_56764172_C_A	rs11656332	C17orf67	17	56764172	C	A	Osteoarthritis	0.959	0.944	0.976	1.12e-06	-0.022198	-0.031254	-0.013209	-19.5193	-27.4	-11.6508
female	chr17_64304354_C_T	rs6504213	PECAM1	17	64304354	C	T	Ischemic heart disease	0.989	0.972	1.006	0.219	-0.024232	-0.063247	0.014289	-25.1412	-65.3773	14.8814
female	chr17_67991933_C_T	rs9891146	C17orf58	17	67991933	C	T	Major depressive disorder	1.04	1.023	1.056	1.74e-06	0.026547	0.01569	0.03737	18.4148	10.8573	25.9847
female	chr17_67991933_C_T	rs9891146	C17orf58	17	67991933	C	T	Tension-type headache	1.072	1.039	1.106	1.06e-05	0.005532	0.003079	0.007966	3.8552	2.1359	5.579
female	chr17_68083493_T_C	rs62084747	KPNA2	17	68083493	T	C	Tension-type headache	1.071	1.039	1.105	1.1e-05	0.005469	0.003042	0.007876	3.9458	2.1839	5.7105
female	chr17_69499822_G_A	rs2716214	MAP2K6	17	69499822	G	A	Osteoarthritis	1.061	1.044	1.078	1.25e-12	0.030661	0.022323	0.0389	30.4446	22.0872	38.7632
female	chr17_69501422_T_G	rs2716213	MAP2K6	17	69501422	T	G	Osteoarthritis	1.061	1.044	1.078	1.25e-12	0.03068	0.022336	0.038924	30.3851	22.0441	38.688
female	chr18_12805389_G_A	rs12967678	PTPN2	18	12805389	G	A	Diabetes mellitus type 1	1.201	1.118	1.29	4.78e-07	0.01487	0.008926	0.021002	4.2324	2.5278	6.0097
female	chr18_12805389_G_A	rs12967678	PTPN2	18	12805389	G	A	Inflammatory bowel disease	1.071	1.041	1.102	1.96e-06	0.003638	0.002124	0.005173	1.0273	0.5986	1.4636
female	chr18_22074176_A_G	rs4800353	GATA6	18	22074176	A	G	Gallbladder and biliary diseases	1.034	1.013	1.055	0.00149	0.002988	0.00114	0.00485	1.0697	0.4076	1.7391
female	chr18_23547946_C_T	rs2435307	NPC1	18	23547946	C	T	Diabetes mellitus type 2	0.964	0.947	0.981	6.4e-05	-0.029102	-0.043736	-0.014708	-33.5563	-50.2135	-17.033
female	chr18_36992240_A_G	rs188493694	KIAA1328	18	36992240	A	G	Atrial fibrillation and flutter	1.104	1.037	1.175	0.00181	0.025271	0.00915	0.042255	2.1662	0.7833	3.6271
female	chr18_36992240_A_G	rs188493694	KIAA1328	18	36992240	A	G	Cardiomyopathy and myocarditis	1.377	1.189	1.594	1.85e-05	0.041288	0.02103	0.064067	3.5579	1.8057	5.5438
female	chr18_48925957_G_A	rs2337113	SMAD7	18	48925957	G	A	Colon and rectum cancer	1.16	1.117	1.205	1.76e-14	0.054305	0.041261	0.066763	65.8906	49.5489	81.8699
female	chr18_48941986_G_A	rs1873190	SMAD7	18	48941986	G	A	Genital prolapse	1.046	1.028	1.064	4.88e-07	0.000688	0.000422	0.000953	0.5685	0.3472	0.7896
female	chr18_48941986_G_A	rs1873190	SMAD7	18	48941986	G	A	Inguinal, femoral, and abdominal hernia	1.03	1.015	1.045	5.47e-05	0.000655	0.000338	0.00097	0.5393	0.2774	0.8009
female	chr18_53197090_T_C	rs2069191	DCC	18	53197090	T	C	Anxiety disorders	1.048	1.029	1.067	3.69e-07	0.018013	0.011157	0.024758	19.8304	12.2296	27.3742
female	chr18_53197090_T_C	rs2069191	DCC	18	53197090	T	C	Low back pain	1.041	1.023	1.058	3.02e-06	0.047326	0.027661	0.066698	52.0115	30.2791	73.5954
female	chr18_53197090_T_C	rs2069191	DCC	18	53197090	T	C	Major depressive disorder	1.058	1.043	1.073	2.15e-14	0.037786	0.028274	0.047172	41.6915	31.0885	52.2299
female	chr18_53361591_G_A	rs10502971	DCC	18	53361591	G	A	Anxiety disorders	1.046	1.027	1.065	1.24e-06	0.017355	0.010409	0.024206	17.5393	10.4775	24.5622
female	chr18_53361591_G_A	rs10502971	DCC	18	53361591	G	A	Low back pain	1.042	1.025	1.06	1.68e-06	0.048957	0.029096	0.068569	49.4343	29.2721	69.4952
female	chr18_53361591_G_A	rs10502971	DCC	18	53361591	G	A	Major depressive disorder	1.057	1.041	1.072	1.32e-13	0.036988	0.027342	0.046526	37.4616	27.6036	47.2754
female	chr18_60159337_T_C	rs12967878	MC4R	18	60159337	T	C	Diabetes mellitus type 2	1.072	1.049	1.096	4.51e-10	0.054631	0.037358	0.07199	23.664	16.1469	31.2518
female	chr18_60183694_GTCT_G	rs71336392,rs534212081	MC4R	18	60183694	GTCT	G	Diabetes mellitus type 2	1.072	1.049	1.095	4.36e-10	0.054214	0.037093	0.071415	23.8806	16.3034	31.527
female	chr18_60191596_T_C	rs8089364	MC4R	18	60191596	T	C	Diabetes mellitus type 2	1.062	1.039	1.084	3.14e-08	0.046598	0.030031	0.063225	21.7266	13.9713	29.5458
female	chr18_60397613_T_TCATC	rs535173469,rs368557908	MC4R	18	60397613	T	TCATC	Diabetes mellitus type 2	0.874	0.811	0.942	0.000444	-0.097848	-0.147252	-0.044786	-3.1556	-4.7462	-1.4453
female	chr19_2161322_T_C	rs57908212	AP3D1	19	2161322	T	C	Osteoarthritis	1.052	1.036	1.069	4.92e-10	0.02651	0.018295	0.034598	30.0806	20.6773	39.4149
female	chr19_5832198_G_A	rs778805	FUT6	19	5832198	G	A	Gallbladder and biliary diseases	1.047	1.032	1.063	1.27e-09	0.004126	0.002806	0.005435	3.7695	2.5557	4.9801
female	chr19_5840608_C_T	rs708686	FUT6	19	5840608	C	T	Gallbladder and biliary diseases	1.059	1.043	1.076	2.6e-13	0.005136	0.00377	0.006493	4.0914	2.9954	5.1867
female	chr19_5844526_G_A	rs778986	FUT3	19	5844526	G	A	Gallbladder and biliary diseases	1.049	1.03	1.068	2.21e-07	0.004345	0.002696	0.006	2.022	1.2524	2.7972
female	chr19_5844638_A_G	rs812936	FUT3	19	5844638	A	G	Gallbladder and biliary diseases	1.05	1.031	1.069	8.72e-08	0.004417	0.002795	0.006043	2.1335	1.3475	2.9248
female	chr19_6713251_G_A	rs1047286	C3	19	6713251	G	A	Age-related macular degeneration	1.173	1.127	1.221	7.52e-15	0.003296	0.002453	0.004145	1.3855	1.0271	1.7498
female	chr19_6718376_G_C	rs2230199	C3	19	6718376	G	C	Age-related macular degeneration	1.18	1.135	1.228	2.56e-16	0.003428	0.002597	0.004263	1.502	1.1333	1.8763
female	chr19_7903283_G_A	rs2115107	MAP2K7	19	7903283	G	A	Diabetes mellitus type 2	1.052	1.032	1.072	9.62e-08	0.038685	0.024584	0.052645	34.0403	21.5564	46.4917
female	chr19_8364439_G_A	rs116843064	ANGPTL4	19	8364439	G	A	Ischemic heart disease	0.894	0.842	0.949	0.000237	-0.238042	-0.355504	-0.114098	-15.4781	-23.0986	-7.4248
female	chr19_8364439_G_A	rs116843064	ANGPTL4	19	8364439	G	A	Lower extremity peripheral arterial disease	0.796	0.695	0.912	0.000969	-0.010497	-0.015778	-0.004523	-0.6816	-1.023	-0.2941
female	chr19_10352442_G_C	rs34536443	TYK2	19	10352442	G	C	Cardiomyopathy and myocarditis	0.756	0.644	0.888	0.000652	-0.027863	-0.04097	-0.012698	-1.9933	-2.9258	-0.9102
female	chr19_10352442_G_C	rs34536443	TYK2	19	10352442	G	C	Diabetes mellitus type 1	0.85	0.74	0.977	0.0219	-0.011714	-0.020467	-0.001803	-0.8392	-1.4638	-0.1294
female	chr19_10352442_G_C	rs34536443	TYK2	19	10352442	G	C	Interstitial lung disease and pulmonary sarcoidosis	0.818	0.721	0.927	0.00171	-0.010863	-0.016722	-0.004303	-0.7779	-1.1956	-0.3086
female	chr19_10352442_G_C	rs34536443	TYK2	19	10352442	G	C	Psoriasis	0.771	0.689	0.863	5.72e-06	-0.044943	-0.061331	-0.026799	-3.2158	-4.3828	-1.9203
female	chr19_10352442_G_C	rs34536443	TYK2	19	10352442	G	C	Rheumatoid arthritis	0.916	0.875	0.959	0.000157	-0.013172	-0.01961	-0.006469	-0.9446	-1.4054	-0.4642
female	chr19_10583892_G_A	rs140752376	AP1M2	19	10583892	G	A	Psoriasis	0.884	0.788	0.991	0.035	-0.022624	-0.041516	-0.001679	-1.5256	-2.7954	-0.1134
female	chr19_10631494_G_A	rs2288904	SLC44A2	19	10631494	G	A	Ischemic stroke	0.914	0.881	0.949	2.63e-06	-0.080993	-0.114058	-0.047488	-33.361	-46.841	-19.6206
female	chr19_10923363_T_A	rs17850995	YIPF2	19	10923363	T	A	Ischemic heart disease	0.937	0.903	0.971	0.000385	-0.143081	-0.218964	-0.064998	-18.9713	-29.0027	-8.6274
female	chr19_11048849_G_T	rs12052058	SMARCA4	19	11048849	G	T	Ischemic heart disease	0.944	0.925	0.964	3.44e-08	-0.128268	-0.173499	-0.082853	-63.7236	-86.0207	-41.2463
female	chr19_11048849_G_T	rs12052058	SMARCA4	19	11048849	G	T	Lower extremity peripheral arterial disease	0.939	0.897	0.983	0.00683	-0.003208	-0.005508	-0.000887	-1.593	-2.7226	-0.4426
female	chr19_11066732_T_C	rs10415811	SMARCA4	19	11066732	T	C	Ischemic heart disease	0.948	0.93	0.967	9.29e-08	-0.118199	-0.161419	-0.074883	-64.5867	-88.0152	-41.0071
female	chr19_11066732_T_C	rs10415811	SMARCA4	19	11066732	T	C	Lower extremity peripheral arterial disease	0.945	0.905	0.988	0.012	-0.002848	-0.005058	-0.000627	-1.5557	-2.7497	-0.3442
female	chr19_11086922_G_T	rs73015024	LDLR	19	11086922	G	T	Ischemic heart disease	0.897	0.872	0.923	4.43e-14	-0.235493	-0.294076	-0.175851	-56.2461	-70.1463	-42.0576
female	chr19_11086922_G_T	rs73015024	LDLR	19	11086922	G	T	Lower extremity peripheral arterial disease	0.942	0.885	1.002	0.0592	-0.002999	-0.005999	0.000118	-0.718	-1.4319	0.0284
female	chr19_11087511_C_T	rs17248720	LDLR	19	11087511	C	T	Ischemic heart disease	0.896	0.871	0.922	3.48e-14	-0.237078	-0.295792	-0.177299	-56.5767	-70.4958	-42.3679
female	chr19_11087511_C_T	rs17248720	LDLR	19	11087511	C	T	Lower extremity peripheral arterial disease	0.941	0.884	1.002	0.058	-0.003018	-0.006023	0.000104	-0.722	-1.4365	0.025
female	chr19_11154344_G_A	rs11671872	SPC24	19	11154344	G	A	Ischemic heart disease	0.958	0.941	0.974	8.89e-07	-0.098257	-0.13816	-0.058758	-94.7541	-132.7821	-56.8591
female	chr19_11416089_G_T	rs167479	RGL3	19	11416089	G	T	Ischemic heart disease	0.969	0.952	0.985	0.000272	-0.071769	-0.111031	-0.032944	-71.5148	-110.2487	-32.9443
female	chr19_18179605_C_T	rs34147202	IFI30	19	18179605	C	T	Multiple sclerosis	0.855	0.802	0.912	1.99e-06	-0.009573	-0.013485	-0.005634	-5.7137	-7.9926	-3.388
female	chr19_19219115_C_T	rs2228603	NCAN	19	19219115	C	T	Cirrhosis and other chronic liver diseases	1.078	1.019	1.14	0.00847	0.020298	0.005083	0.036119	3.3526	0.8378	5.9791
female	chr19_19219115_C_T	rs2228603	NCAN	19	19219115	C	T	Liver cancer	1.08	0.845	1.382	0.539	0.007778	-0.015563	0.035489	1.2848	-2.5489	5.9261
female	chr19_19268740_C_T	rs58542926	TM6SF2	19	19268740	C	T	Cirrhosis and other chronic liver diseases	1.111	1.051	1.175	0.00021	0.028955	0.013368	0.045178	4.4274	2.0399	6.9227
female	chr19_19268740_C_T	rs58542926	TM6SF2	19	19268740	C	T	Diabetes mellitus type 2	1.051	1.015	1.088	0.00495	0.039282	0.011731	0.06754	5.9943	1.788	10.3192
female	chr19_19268740_C_T	rs58542926	TM6SF2	19	19268740	C	T	Liver cancer	1.096	0.857	1.402	0.466	0.009279	-0.014298	0.0374	1.4181	-2.1676	5.7742
female	chr19_19269704_A_G	rs187429064	TM6SF2	19	19269704	A	G	Cirrhosis and other chronic liver diseases	1.158	1.064	1.259	0.000648	0.040939	0.016841	0.066646	4.8886	2.006	7.9799
female	chr19_19269704_A_G	rs187429064	TM6SF2	19	19269704	A	G	Diabetes mellitus type 2	1.13	1.075	1.187	1.18e-06	0.099215	0.058052	0.141974	11.8385	6.9167	16.9663
female	chr19_19269704_A_G	rs187429064	TM6SF2	19	19269704	A	G	Liver cancer	1.133	0.739	1.735	0.567	0.012821	-0.026238	0.066995	1.5299	-3.098	8.1234
female	chr19_19282905_G_A	rs8100204	SUGP1	19	19282905	G	A	Cirrhosis and other chronic liver diseases	1.073	1.03	1.117	0.000773	0.018699	0.007744	0.029799	7.0892	2.9258	11.3373
female	chr19_19282905_G_A	rs8100204	SUGP1	19	19282905	G	A	Diabetes mellitus type 2	1.066	1.04	1.092	4.48e-07	0.049857	0.030367	0.069503	18.8907	11.4822	26.3906
female	chr19_19282905_G_A	rs8100204	SUGP1	19	19282905	G	A	Liver cancer	0.944	0.78	1.142	0.554	-0.005589	-0.02315	0.013341	-2.0972	-8.5722	5.0859
female	chr19_19285807_C_T	rs188247550	SUGP1	19	19285807	C	T	Cirrhosis and other chronic liver diseases	1.162	1.068	1.264	0.000491	0.041898	0.017735	0.067674	4.9997	2.111	8.0976
female	chr19_19285807_C_T	rs188247550	SUGP1	19	19285807	C	T	Diabetes mellitus type 2	1.13	1.076	1.187	1.05e-06	0.099808	0.058584	0.142632	11.9003	6.9749	17.0321
female	chr19_19285807_C_T	rs188247550	SUGP1	19	19285807	C	T	Liver cancer	1.137	0.742	1.742	0.555	0.013266	-0.025931	0.067621	1.582	-3.0597	8.1944
female	chr19_29799450_G_C	rs111640872	CCNE1	19	29799450	G	C	Bladder cancer	1.144	1.052	1.244	0.00166	0.005845	0.002248	0.009273	5.002	1.893	8.0717
female	chr19_29799450_G_C	rs111640872	CCNE1	19	29799450	G	C	Ovarian cancer	1.127	1.069	1.189	1.04e-05	0.031409	0.017668	0.044746	26.8007	14.9236	38.5887
female	chr19_33235671_G_A	rs118013485	SLC7A10	19	33235671	G	A	Asthma	0.91	0.886	0.935	6.34e-12	-0.026429	-0.033684	-0.019049	-6.1511	-7.83	-4.439
female	chr19_35554601_A_G	rs2733738	ATP4A	19	35554601	A	G	Gallbladder and biliary diseases	1.049	1.034	1.064	8.92e-11	0.004249	0.002979	0.005507	4.0934	2.8608	5.3217
female	chr19_38071355_C_T	rs141765490	SIPA1L3	19	38071355	C	T	Leukemia	1.318	0.999	1.74	0.0508	0.035568	-0.000116	0.080726	2.3982	-0.0078	5.4846
female	chr19_40847202_C_T	rs56113850	CTC-490E21.12,CYP2A6	19	40847202	C	T	Tracheal, bronchus, and lung cancer	0.923	0.877	0.97	0.00177	-0.041914	-0.06934	-0.015363	-42.5941	-69.751	-15.7784
female	chr19_40883044_T_G	rs11083581	CTC-490E21.12	19	40883044	T	G	Chronic obstructive pulmonary disease	0.959	0.931	0.988	0.00631	-0.016959	-0.029022	-0.004805	-7.8026	-13.3148	-2.2172
female	chr19_40883044_T_G	rs11083581	CTC-490E21.12	19	40883044	T	G	Tracheal, bronchus, and lung cancer	0.923	0.87	0.979	0.00754	-0.04005	-0.068886	-0.010747	-18.3599	-31.4103	-4.9546
female	chr19_41261073_G_C	rs73045231	AXL	19	41261073	G	C	Ischemic heart disease	1.034	1.009	1.06	0.00773	0.075394	0.01981	0.131545	25.4538	6.6761	44.4935
female	chr19_43996549_C_T	rs58537897	ZNF155	19	43996549	C	T	Alzheimer's disease and other dementias	1.607	1.462	1.767	1.03e-22	0.525938	0.403828	0.657523	41.7063	31.9448	52.2811
female	chr19_44010922_C_A	rs76261208	ZNF230	19	44010922	C	A	Alzheimer's disease and other dementias	1.666	1.51	1.838	2.14e-24	0.576694	0.445987	0.718043	42.2022	32.559	52.6849
female	chr19_44132649_A_T	rs16978738	ZNF225	19	44132649	A	T	Alzheimer's disease and other dementias	1.656	1.504	1.822	6.37e-25	0.56714	0.440422	0.703814	43.5657	33.7495	54.209
female	chr19_44228505_C_G	rs922063	ZNF227	19	44228505	C	G	Alzheimer's disease and other dementias	1.661	1.51	1.827	1.76e-25	0.571151	0.444911	0.707216	44.286	34.4133	54.9837
female	chr19_44428551_C_T	rs141069725	ZNF229	19	44428551	C	T	Alzheimer's disease and other dementias	1.702	1.544	1.875	9.5e-27	0.605971	0.474233	0.748241	45.0397	35.1622	55.7636
female	chr19_44793549_C_T	rs3208856	CBLC	19	44793549	C	T	Alzheimer's disease and other dementias	0.813	0.728	0.907	0.000225	-0.170422	-0.248507	-0.08394	-9.0584	-13.1953	-4.4668
female	chr19_44812188_G_A	rs28399653	BCAM	19	44812188	G	A	Alzheimer's disease and other dementias	0.746	0.653	0.852	1.48e-05	-0.230825	-0.315896	-0.134271	-8.214	-11.2311	-4.783
female	chr19_44812188_G_A	rs28399653	BCAM	19	44812188	G	A	Ischemic heart disease	0.893	0.842	0.947	0.000174	-0.23961	-0.354908	-0.117701	-8.5389	-12.6414	-4.1967
female	chr19_44813331_G_A	rs28399654	BCAM	19	44813331	G	A	Alzheimer's disease and other dementias	0.742	0.651	0.847	9.92e-06	-0.234102	-0.318487	-0.138368	-8.3245	-11.3152	-4.9252
female	chr19_44813331_G_A	rs28399654	BCAM	19	44813331	G	A	Ischemic heart disease	0.902	0.851	0.956	0.000489	-0.220488	-0.335286	-0.099202	-7.8523	-11.9349	-3.5348
female	chr19_44888997_C_T	rs6857	NECTIN2	19	44888997	C	T	Age-related macular degeneration	0.954	0.912	0.997	0.0382	-0.000954	-0.001846	-5.2e-05	-0.4396	-0.8471	-0.0241
female	chr19_44888997_C_T	rs6857	NECTIN2	19	44888997	C	T	Alzheimer's disease and other dementias	2.074	1.999	2.153	0	0.661462	0.630346	0.691983	338.5051	320.4235	356.5828
female	chr19_44888997_C_T	rs6857	NECTIN2	19	44888997	C	T	Cataract	0.973	0.957	0.989	0.00108	-0.001169	-0.001866	-0.000469	-0.5396	-0.8602	-0.2168
female	chr19_44888997_C_T	rs6857	NECTIN2	19	44888997	C	T	Chronic obstructive pulmonary disease	0.959	0.927	0.992	0.0163	-0.016996	-0.030738	-0.003137	-7.8363	-14.1276	-1.4512
female	chr19_44888997_C_T	rs6857	NECTIN2	19	44888997	C	T	Cirrhosis and other chronic liver diseases	0.957	0.92	0.996	0.0308	-0.011486	-0.021806	-0.001064	-5.2949	-10.0152	-0.4924
female	chr19_44888997_C_T	rs6857	NECTIN2	19	44888997	C	T	Diabetes mellitus type 2	0.942	0.919	0.965	1.16e-06	-0.04607	-0.064446	-0.02758	-21.2061	-29.5986	-12.7237
female	chr19_44888997_C_T	rs6857	NECTIN2	19	44888997	C	T	Intracerebral hemorrhage	1.159	1.072	1.252	0.000193	0.0393	0.018518	0.060253	18.477	8.6337	28.5837
female	chr19_44888997_C_T	rs6857	NECTIN2	19	44888997	C	T	Ischemic heart disease	1.05	1.027	1.074	1.26e-05	0.110244	0.06064	0.160048	51.2877	28.1477	74.6271
female	chr19_44888997_C_T	rs6857	NECTIN2	19	44888997	C	T	Osteoarthritis	0.95	0.93	0.971	2.42e-06	-0.0269	-0.037984	-0.015757	-12.3923	-17.464	-7.2734
female	chr19_44890095_T_C	rs143473297	TOMM40	19	44890095	T	C	Alzheimer's disease and other dementias	2.1	1.933	2.282	9.38e-69	0.911531	0.782797	1.047688	86.6797	74.1936	99.9828
female	chr19_44892362_A_G	rs2075650	TOMM40	19	44892362	A	G	Alzheimer's disease and other dementias	1.979	1.904	2.057	1.93e-262	0.645503	0.60948	0.681124	286.6521	269.0388	304.348
female	chr19_44892362_A_G	rs2075650	TOMM40	19	44892362	A	G	Chronic obstructive pulmonary disease	0.957	0.923	0.992	0.017	-0.017894	-0.032399	-0.003211	-7.2998	-13.1783	-1.3141
female	chr19_44892362_A_G	rs2075650	TOMM40	19	44892362	A	G	Cirrhosis and other chronic liver diseases	0.95	0.91	0.991	0.0167	-0.013479	-0.024343	-0.002459	-5.4955	-9.8909	-1.0059
female	chr19_44892362_A_G	rs2075650	TOMM40	19	44892362	A	G	Diabetes mellitus type 2	0.949	0.925	0.973	5.39e-05	-0.040315	-0.05963	-0.020833	-16.4355	-24.2593	-8.511
female	chr19_44892362_A_G	rs2075650	TOMM40	19	44892362	A	G	Ischemic heart disease	1.052	1.028	1.076	1.98e-05	0.113864	0.061355	0.16671	46.8335	25.1834	68.7151
female	chr19_44892362_A_G	rs2075650	TOMM40	19	44892362	A	G	Osteoarthritis	0.942	0.922	0.964	1.93e-07	-0.031207	-0.042796	-0.019529	-12.7151	-17.4054	-7.9716
female	chr19_44892362_A_G	rs2075650	TOMM40	19	44892362	A	G	Parkinson's disease	1.084	1.001	1.173	0.0473	0.011643	0.000138	0.023384	4.8022	0.0564	9.7187
female	chr19_44905910_G_C	rs440446	APOE	19	44905910	G	C	Alzheimer's disease and other dementias	0.768	0.739	0.797	2.49e-43	-0.240157	-0.274066	-0.20612	-155.2753	-176.4609	-133.8449
female	chr19_44908684_T_C	rs429358	APOE	19	44908684	T	C	Age-related macular degeneration	0.875	0.834	0.918	6.08e-08	-0.002648	-0.003577	-0.001703	-1.1256	-1.515	-0.7266
female	chr19_44908684_T_C	rs429358	APOE	19	44908684	T	C	Alzheimer's disease and other dementias	2.719	2.621	2.821	0	0.901656	0.873611	0.928859	446.2638	429.1341	463.3119
female	chr19_44908684_T_C	rs429358	APOE	19	44908684	T	C	Chronic obstructive pulmonary disease	0.958	0.924	0.992	0.017	-0.017575	-0.031835	-0.003161	-7.526	-13.5921	-1.3579
female	chr19_44908684_T_C	rs429358	APOE	19	44908684	T	C	Cirrhosis and other chronic liver diseases	0.947	0.908	0.987	0.00988	-0.014265	-0.024944	-0.003448	-6.1027	-10.6352	-1.4804
female	chr19_44908684_T_C	rs429358	APOE	19	44908684	T	C	Diabetes mellitus type 2	0.947	0.924	0.971	2.35e-05	-0.041613	-0.060671	-0.022407	-17.8036	-25.9035	-9.607
female	chr19_44908684_T_C	rs429358	APOE	19	44908684	T	C	Gallbladder and biliary diseases	0.952	0.934	0.971	8.37e-07	-0.0044	-0.006133	-0.002657	-1.8833	-2.6207	-1.1392
female	chr19_44908684_T_C	rs429358	APOE	19	44908684	T	C	Intracerebral hemorrhage	1.242	1.148	1.344	7.58e-08	0.058427	0.036847	0.080206	25.6492	16.0443	35.5204
female	chr19_44908684_T_C	rs429358	APOE	19	44908684	T	C	Ischemic heart disease	1.064	1.04	1.088	9.41e-08	0.139762	0.08819	0.191606	60.4122	38.0402	82.9997
female	chr19_44908684_T_C	rs429358	APOE	19	44908684	T	C	Liver cancer	0.873	0.72	1.059	0.169	-0.013025	-0.030498	0.005689	-5.5358	-12.785	2.458
female	chr19_44908684_T_C	rs429358	APOE	19	44908684	T	C	Major depressive disorder	1.041	1.021	1.061	3.64e-05	0.027738	0.014536	0.041003	11.9659	6.2598	17.7191
female	chr19_44908684_T_C	rs429358	APOE	19	44908684	T	C	Osteoarthritis	0.952	0.932	0.973	1.28e-05	-0.025797	-0.037261	-0.014256	-11.0417	-15.9193	-6.1134
female	chr19_44908822_C_T	rs7412	APOE	19	44908822	C	T	Alzheimer's disease and other dementias	0.589	0.541	0.641	2.22e-34	-0.38778	-0.435234	-0.336671	-48.2524	-54.0844	-41.9541
female	chr19_44908822_C_T	rs7412	APOE	19	44908822	C	T	Gallbladder and biliary diseases	1.082	1.052	1.113	3.49e-08	0.007322	0.004668	0.010034	0.9237	0.5884	1.2669
female	chr19_44908822_C_T	rs7412	APOE	19	44908822	C	T	Ischemic heart disease	0.901	0.869	0.933	7.96e-09	-0.224301	-0.296318	-0.15019	-28.1548	-37.162	-18.8692
female	chr19_44909698_A_C	rs1081105	APOE	19	44909698	A	C	Alzheimer's disease and other dementias	2.17	1.998	2.356	1.26e-75	1.004	0.862687	1.155163	51.291	43.9895	59.133
female	chr19_44909698_A_C	rs1081105	APOE	19	44909698	A	C	Intracerebral hemorrhage	1.175	0.969	1.424	0.1	0.045659	-0.008053	0.109506	2.3074	-0.406	5.549
female	chr19_44910319_C_T	rs75627662	APOE	19	44910319	C	T	Age-related macular degeneration	0.937	0.898	0.978	0.00273	-0.001308	-0.002155	-0.000454	-0.6549	-1.0745	-0.2283
female	chr19_44910319_C_T	rs75627662	APOE	19	44910319	C	T	Alzheimer's disease and other dementias	1.878	1.811	1.948	6.59e-253	0.562264	0.532016	0.591971	309.3911	290.8662	327.9072
female	chr19_44910319_C_T	rs75627662	APOE	19	44910319	C	T	Cirrhosis and other chronic liver diseases	0.955	0.92	0.991	0.016	-0.012124	-0.021913	-0.002268	-6.0815	-10.9512	-1.1419
female	chr19_44910319_C_T	rs75627662	APOE	19	44910319	C	T	Diabetes mellitus type 2	0.965	0.943	0.987	0.00182	-0.027897	-0.045344	-0.010381	-14.0077	-22.7166	-5.2245
female	chr19_44919689_A_G	rs4420638	APOC1	19	44919689	A	G	Age-related macular degeneration	0.907	0.87	0.945	3.98e-06	-0.001993	-0.002841	-0.001145	-1.261	-1.7882	-0.7284
female	chr19_44919689_A_G	rs4420638	APOC1	19	44919689	A	G	Alzheimer's disease and other dementias	2.051	1.981	2.123	0	0.574612	0.552485	0.595934	420.0156	400.5148	439.316
female	chr19_44919689_A_G	rs4420638	APOC1	19	44919689	A	G	Diabetes mellitus type 2	0.969	0.948	0.99	0.00481	-0.024534	-0.041615	-0.007474	-15.6513	-26.4723	-4.7818
female	chr19_44919689_A_G	rs4420638	APOC1	19	44919689	A	G	Gallbladder and biliary diseases	0.956	0.94	0.973	3.81e-07	-0.004028	-0.005585	-0.002472	-2.565	-3.5488	-1.5777
female	chr19_44919689_A_G	rs4420638	APOC1	19	44919689	A	G	Intracerebral hemorrhage	1.195	1.114	1.283	7.9e-07	0.046393	0.028152	0.064296	30.4995	18.3097	42.7547
female	chr19_44919689_A_G	rs4420638	APOC1	19	44919689	A	G	Ischemic heart disease	1.053	1.032	1.074	5.58e-07	0.114886	0.069975	0.159678	74.1193	45.0185	103.311
female	chr19_44919689_A_G	rs4420638	APOC1	19	44919689	A	G	Major depressive disorder	1.032	1.015	1.05	0.000218	0.021877	0.010289	0.033442	14.0754	6.6044	21.5675
female	chr19_44919689_A_G	rs4420638	APOC1	19	44919689	A	G	Osteoarthritis	0.969	0.951	0.988	0.00112	-0.016709	-0.026776	-0.006651	-10.6594	-17.0402	-4.2539
female	chr19_44927023_G_C	rs5112	APOC1	19	44927023	G	C	Alzheimer's disease and other dementias	1.179	1.14	1.219	3.66e-22	0.139732	0.112899	0.165776	142.3623	114.1343	170.248
female	chr19_44944779_C_T	rs1132899	APOC4,APOC4-APOC2	19	44944779	C	T	Alzheimer's disease and other dementias	0.878	0.849	0.908	2.42e-14	-0.122911	-0.156213	-0.09028	-125.8357	-158.8722	-93.0604
female	chr19_44945208_T_G	rs5167	APOC4,APOC4-APOC2	19	44945208	T	G	Alzheimer's disease and other dementias	1.224	1.184	1.266	1.79e-32	0.169521	0.143438	0.19479	173.5114	145.6459	201.0161
female	chr19_44993045_C_T	rs9193	CLPTM1	19	44993045	C	T	Alzheimer's disease and other dementias	0.863	0.819	0.91	3.25e-08	-0.127541	-0.170324	-0.083472	-37.0617	-49.3558	-24.3271
female	chr19_44993045_C_T	rs9193	CLPTM1	19	44993045	C	T	Ischemic heart disease	0.96	0.935	0.985	0.00166	-0.091214	-0.14708	-0.034592	-26.668	-42.9353	-10.1296
female	chr19_45093377_A_G	rs75282681	MARK4,PPP1R37	19	45093377	A	G	Alzheimer's disease and other dementias	0.917	0.876	0.96	0.000192	-0.076838	-0.116256	-0.036742	-30.5243	-46.0189	-14.6503
female	chr19_45144962_C_T	rs146723120	MARK4,PPP1R37	19	45144962	C	T	Alzheimer's disease and other dementias	1.637	1.397	1.917	1.08e-09	0.566354	0.354886	0.811389	14.3051	8.9524	20.5247
female	chr19_45145480_C_A	rs549046469	MARK4,PPP1R37	19	45145480	C	A	Alzheimer's disease and other dementias	1.532	1.422	1.65	2.49e-29	0.451105	0.3625	0.54408	63.1118	50.5477	76.3905
female	chr19_45213106_C_T	rs189063316	EXOC3L2,MARK4	19	45213106	C	T	Alzheimer's disease and other dementias	1.448	1.31	1.601	4.79e-13	0.39671	0.275887	0.528662	19.9475	13.8493	26.6309
female	chr19_45224801_T_C	rs10411314	EXOC3L2,MARK4	19	45224801	T	C	Alzheimer's disease and other dementias	1.297	1.226	1.372	1.4e-19	0.253735	0.195592	0.313604	57.1197	43.8861	70.8427
female	chr19_45259025_G_T	rs200047371	MARK4	19	45259025	G	T	Alzheimer's disease and other dementias	1.582	1.38	1.814	4.77e-11	0.516172	0.338875	0.716942	17.4763	11.4562	24.3158
female	chr19_45351661_T_G	rs13181	ERCC2	19	45351661	T	G	Alzheimer's disease and other dementias	0.891	0.861	0.921	2.42e-11	-0.108581	-0.14186	-0.075914	-106.2393	-137.9006	-74.7757
female	chr19_45498725_A_G	rs531395481	PPM1N	19	45498725	A	G	Alzheimer's disease and other dementias	1.576	1.372	1.81	1.28e-10	0.510775	0.331709	0.713963	16.9576	10.9972	23.7418
female	chr19_45653761_A_G	rs10406431	EML2	19	45653761	A	G	Diabetes mellitus type 2	0.944	0.927	0.962	7.96e-10	-0.045348	-0.060213	-0.030676	-47.3526	-62.6305	-32.1574
female	chr19_45653979_G_A	rs10407429	EML2	19	45653979	G	A	Diabetes mellitus type 2	0.945	0.928	0.963	1.76e-09	-0.044522	-0.059403	-0.029826	-45.7026	-60.7449	-30.7361
female	chr19_45678134_G_C	rs1800437	GIPR	19	45678134	G	C	Gallbladder and biliary diseases	0.953	0.937	0.97	5.54e-08	-0.004298	-0.005848	-0.002747	-2.6079	-3.541	-1.6706
female	chr19_45679046_T_A	rs10423928	GIPR	19	45679046	T	A	Gallbladder and biliary diseases	0.953	0.937	0.97	5.67e-08	-0.004294	-0.005845	-0.002744	-2.6052	-3.538	-1.6681
female	chr19_45715887_G_C	rs35302007	FBXO46	19	45715887	G	C	Gallbladder and biliary diseases	1.053	1.037	1.069	1.92e-11	0.004658	0.003303	0.006008	3.3038	2.3374	4.2714
female	chr19_45759028_C_A	rs725660	BHMG1	19	45759028	C	A	Gallbladder and biliary diseases	1.054	1.038	1.07	1.44e-11	0.00469	0.003335	0.006041	3.3239	2.3576	4.2914
female	chr19_45765644_C_T	rs2341097	SIX5	19	45765644	C	T	Gallbladder and biliary diseases	1.053	1.037	1.069	2.18e-11	0.004653	0.003296	0.006005	3.2987	2.3311	4.2675
female	chr19_45771366_G_A	rs146680240	DMPK	19	45771366	G	A	Alzheimer's disease and other dementias	1.302	1.175	1.443	5.02e-07	0.268495	0.156201	0.391418	14.8394	8.6196	21.6706
female	chr19_45891064_G_A	rs114387602	MYPOP	19	45891064	G	A	Gallbladder and biliary diseases	1.054	1.03	1.078	8.74e-06	0.00479	0.002659	0.006953	0.9941	0.5512	1.4445
female	chr19_47065746_A_G	rs3810291	ZC3H4	19	47065746	A	G	Diabetes mellitus type 2	0.959	0.941	0.978	1.86e-05	-0.032738	-0.047925	-0.017673	-28.291	-41.2744	-15.3255
female	chr19_47858667_T_C	rs62128824	SULT2A1	19	47858667	T	C	Gallbladder and biliary diseases	0.886	0.868	0.904	3.34e-31	-0.01061	-0.012344	-0.008859	-3.7369	-4.3418	-3.1247
female	chr19_48703205_C_T	rs681343	FUT2	19	48703205	C	T	Diabetes mellitus type 1	1.114	1.06	1.171	2.29e-05	0.008139	0.004433	0.011728	7.3689	3.9737	10.7305
female	chr19_48703205_C_T	rs681343	FUT2	19	48703205	C	T	Gallbladder and biliary diseases	1.05	1.035	1.065	5.08e-11	0.004338	0.003056	0.00561	3.8812	2.7259	5.0339
female	chr19_48703205_C_T	rs681343	FUT2	19	48703205	C	T	Gastritis and duodenitis	1.03	1.014	1.047	0.000316	0.000584	0.000267	0.000899	0.5209	0.2377	0.8035
female	chr19_48703205_C_T	rs681343	FUT2	19	48703205	C	T	Peptic ulcer disease	1.056	1.023	1.091	0.000885	0.001925	0.000797	0.003032	1.724	0.7092	2.7335
female	chr19_48703417_G_A	rs601338	FUT2	19	48703417	G	A	Diabetes mellitus type 1	1.112	1.057	1.169	3.34e-05	0.007982	0.004271	0.011577	7.2194	3.8241	10.5816
female	chr19_48703417_G_A	rs601338	FUT2	19	48703417	G	A	Gallbladder and biliary diseases	1.05	1.035	1.066	3.97e-11	0.004363	0.00308	0.005635	3.9012	2.7464	5.0533
female	chr19_48703417_G_A	rs601338	FUT2	19	48703417	G	A	Gastritis and duodenitis	1.03	1.014	1.047	0.000327	0.000583	0.000266	0.000897	0.5195	0.2364	0.802
female	chr19_48703417_G_A	rs601338	FUT2	19	48703417	G	A	Peptic ulcer disease	1.057	1.023	1.091	0.000827	0.001936	0.000808	0.003043	1.7329	0.7187	2.742
female	chr19_49960404_C_G	rs144427989	SIGLEC11	19	49960404	C	G	Gout	1.107	0.845	1.451	0.46	0.001434	-0.002094	0.005957	0.0603	-0.0879	0.2516
female	chr19_50301724_C_T	rs199600574	MYH14	19	50301724	C	T	Atrial fibrillation and flutter	1.333	1.231	1.443	1.1e-12	0.080547	0.056224	0.106665	3.583	2.4981	4.7507
female	chr19_50301724_C_T	rs199600574	MYH14	19	50301724	C	T	Pancreatic cancer	1.779	1.201	2.634	0.00405	0.276607	0.072953	0.562522	12.3666	3.2403	25.3924
female	chr19_50497261_C_T	rs190065070	EMC10	19	50497261	C	T	Atrial fibrillation and flutter	1.32	1.222	1.426	1.74e-12	0.077369	0.053885	0.102529	3.6728	2.5545	4.8745
female	chr19_50497261_C_T	rs190065070	EMC10	19	50497261	C	T	Pancreatic cancer	1.805	1.237	2.633	0.00217	0.285099	0.08598	0.559806	13.6268	4.0769	27.0673
female	chr20_2254826_G_C	rs6035960	TGM3	20	2254826	G	C	Non-melanoma skin cancer	1.073	1.052	1.095	5.76e-12	0.000677	0.000487	0.000865	0.5912	0.4234	0.7585
female	chr20_2309687_A_C	rs214803	TGM3	20	2309687	A	C	Non-melanoma skin cancer	1.2	1.171	1.23	3.69e-47	0.001837	0.00158	0.002095	0.6492	0.5573	0.7423
female	chr20_2311627_A_G	rs214807	TGM3	20	2311627	A	G	Non-melanoma skin cancer	1.186	1.157	1.215	3.23e-41	0.001711	0.001455	0.001968	0.6137	0.5208	0.7076
female	chr20_6335879_T_G	rs1571217	FERMT1	20	6335879	T	G	Atrial fibrillation and flutter	0.973	0.955	0.992	0.00473	-0.006721	-0.011433	-0.002049	-5.8988	-10.0006	-1.8045
female	chr20_6335879_T_G	rs1571217	FERMT1	20	6335879	T	G	Colon and rectum cancer	1.051	1.012	1.093	0.0104	0.019555	0.004634	0.034162	17.4179	4.0975	30.6612
female	chr20_6632185_G_A	rs1884897	BMP2	20	6632185	G	A	Colon and rectum cancer	1.051	1.011	1.093	0.0125	0.019571	0.004244	0.034689	15.1386	3.2609	27.0145
female	chr20_12978446_T_A	rs4814175	SPTLC3	20	12978446	T	A	Gallbladder and biliary diseases	1.049	1.034	1.065	1.5e-10	0.004312	0.003001	0.005614	3.5219	2.445	4.5979
female	chr20_17863848_T_G	rs2618567	SNX5	20	17863848	T	G	Gallbladder and biliary diseases	0.962	0.948	0.977	6.7e-07	-0.003498	-0.004889	-0.002113	-2.7898	-3.8899	-1.6896
female	chr20_19489777_TTCA_T	rs5840847	SLC24A3	20	19489777	TTCA	T	Cataract	1.068	1.052	1.084	1.56e-18	0.002791	0.002167	0.003417	1.405	1.0888	1.7229
female	chr20_19489777_TTCA_T	rs5840847	SLC24A3	20	19489777	TTCA	T	Migraine	1.066	1.046	1.087	7.81e-11	0.046556	0.032486	0.060653	23.4285	16.3129	30.5905
female	chr20_33675818_G_C	rs3213180	E2F1	20	33675818	G	C	Malignant skin melanoma	1.083	1.007	1.164	0.0306	0.005014	0.000458	0.009776	1.0737	0.0977	2.1011
female	chr20_33675818_G_C	rs3213180	E2F1	20	33675818	G	C	Non-melanoma skin cancer	1.11	1.076	1.145	4.32e-11	0.001049	0.00073	0.001374	0.2248	0.1562	0.295
female	chr20_34077942_G_A	rs6059655	RALY	20	34077942	G	A	Malignant skin melanoma	1.271	1.177	1.372	9.41e-10	0.016376	0.010743	0.022405	0.8703	0.5702	1.1924
female	chr20_34077942_G_A	rs6059655	RALY	20	34077942	G	A	Non-melanoma skin cancer	1.21	1.169	1.251	2.58e-28	0.002021	0.001636	0.002417	0.1073	0.0868	0.1284
female	chr20_34842104_C_A	rs1569780	GGT7	20	34842104	C	A	Non-melanoma skin cancer	0.963	0.944	0.982	0.00021	-0.000374	-0.000575	-0.000175	-0.3646	-0.5586	-0.1714
female	chr20_34861936_C_G	rs11698996	GGT7	20	34861936	C	G	Diabetes mellitus type 2	1.042	1.023	1.061	1.27e-05	0.031529	0.017472	0.045421	29.8167	16.461	43.1183
female	chr20_34861936_C_G	rs11698996	GGT7	20	34861936	C	G	Ischemic heart disease	1.045	1.027	1.063	7.33e-07	0.096722	0.058755	0.134269	91.5193	55.3984	127.5019
female	chr20_35384111_T_C	rs4911494	UQCC1	20	35384111	T	C	Osteoarthritis	0.947	0.932	0.963	1.15e-10	-0.029239	-0.038337	-0.020236	-29.1932	-38.1493	-20.2725
female	chr20_35438203_A_G	rs143383	GDF5	20	35438203	A	G	Osteoarthritis	0.941	0.926	0.957	7.15e-13	-0.032761	-0.041918	-0.023693	-31.7623	-40.5077	-23.0458
female	chr20_39465305_A_T	rs1111448	DHX35	20	39465305	A	T	Non-melanoma skin cancer	0.944	0.926	0.963	7.68e-09	-0.000577	-0.000779	-0.000378	-0.6543	-0.88	-0.4304
female	chr20_40551182_G_C	rs1883711	MAFB	20	40551182	G	C	Ischemic heart disease	1.075	1.034	1.117	0.00028	0.165797	0.075247	0.25896	24.6559	11.1753	38.5635
female	chr20_44189982_G_T	rs117361510	JPH2	20	44189982	G	T	Diabetes mellitus type 2	1.609	1.472	1.758	6.6e-26	0.465083	0.362136	0.576781	13.4573	10.4661	16.7111
female	chr20_44413724_C_T	rs1800961	HNF4A	20	44413724	C	T	Diabetes mellitus type 2	1.082	1.034	1.133	0.000678	0.063277	0.026288	0.101647	6.8033	2.8231	10.9416
female	chr20_44413724_C_T	rs1800961	HNF4A	20	44413724	C	T	Gallbladder and biliary diseases	1.299	1.257	1.343	4.88e-54	0.026229	0.022601	0.029949	2.8344	2.44	3.2398
female	chr20_44436388_C_A	rs6017342	HNF4A	20	44436388	C	A	Inflammatory bowel disease	0.96	0.942	0.979	2.91e-05	-0.002133	-0.003155	-0.001125	-2.2105	-3.2562	-1.1706
female	chr20_46903795_G_A	rs6066105	EYA2	20	46903795	G	A	Osteoarthritis	0.959	0.943	0.976	1.28e-06	-0.022258	-0.031388	-0.013196	-19.6496	-27.6267	-11.6857
female	chr20_49907751_C_A	rs636987	SPATA2	20	49907751	C	A	Psoriasis	1.093	1.053	1.135	3.1e-06	0.016855	0.009879	0.023663	15.5227	9.0293	21.9653
female	chr20_50790570_A_G	rs7268140	BCAS4	20	50790570	A	G	Non-melanoma skin cancer	0.929	0.908	0.951	3.48e-10	-0.000719	-0.000944	-0.000494	-0.444	-0.581	-0.3062
female	chr20_57260984_G_A	rs6123685	BMP7	20	57260984	G	A	Inguinal, femoral, and abdominal hernia	0.983	0.968	0.998	0.0313	-0.000381	-0.000727	-3.4e-05	-0.2266	-0.432	-0.0204
female	chr20_59032308_C_T	rs45551238	ATP5E	20	59032308	C	T	Diabetes mellitus type 2	0.823	0.772	0.877	1.79e-09	-0.13981	-0.180685	-0.096701	-16.1733	-20.8711	-11.2039
female	chr20_62320641_C_T	rs2297587	LAMA5	20	62320641	C	T	Colon and rectum cancer	0.907	0.863	0.953	0.000105	-0.037835	-0.056321	-0.018923	-13.0932	-19.4252	-6.5713
female	chr20_62322716_T_C	rs6143021	LAMA5	20	62322716	T	C	Colon and rectum cancer	0.916	0.874	0.959	0.000195	-0.034221	-0.051803	-0.016341	-13.8573	-20.8991	-6.6426
female	chr20_62324126_C_T	rs11698080	LAMA5	20	62324126	C	T	Colon and rectum cancer	0.905	0.862	0.951	6.59e-05	-0.038452	-0.05672	-0.019772	-13.4715	-19.8055	-6.9514
female	chr20_63355597_T_C	rs2273500	CHRNA4	20	63355597	T	C	Chronic obstructive pulmonary disease	1.093	1.057	1.13	2.28e-07	0.036364	0.022555	0.050201	18.8181	11.6266	26.0839
female	chr20_63355597_T_C	rs2273500	CHRNA4	20	63355597	T	C	Lower extremity peripheral arterial disease	1.07	1.021	1.122	0.00439	0.003478	0.001082	0.005883	1.7956	0.5556	3.054
female	chr20_63355597_T_C	rs2273500	CHRNA4	20	63355597	T	C	Tracheal, bronchus, and lung cancer	1.112	1.042	1.187	0.00148	0.053865	0.020591	0.087243	27.933	10.5966	45.6088
female	chr20_63356992_CGACCACATCGCCATG_C	rs6147409	CHRNA4	20	63356992	CGACCACATCGCCATG	C	Chronic obstructive pulmonary disease	1.087	1.033	1.145	0.00149	0.034155	0.013096	0.055111	20.7908	7.9164	33.7926
female	chr20_63356992_CGACCACATCGCCATG_C	rs6147409	CHRNA4	20	63356992	CGACCACATCGCCATG	C	Tracheal, bronchus, and lung cancer	1.216	1.1	1.344	0.000131	0.09801	0.048043	0.146943	60.6348	29.2911	92.3651
female	chr20_63563360_A_C	rs3810486	HELZ2	20	63563360	A	C	Brain and central nervous system cancer	0.843	0.738	0.963	0.0117	-0.024038	-0.041763	-0.005461	-10.5588	-18.1588	-2.4265
female	chr20_63563867_C_T	rs3827022	HELZ2	20	63563867	C	T	Brain and central nervous system cancer	0.841	0.736	0.96	0.0105	-0.024397	-0.042122	-0.005811	-10.6903	-18.271	-2.5757
female	chr20_63569223_G_A	rs6090457	HELZ2	20	63569223	G	A	Brain and central nervous system cancer	0.841	0.736	0.96	0.0106	-0.02437	-0.042092	-0.005786	-10.6666	-18.238	-2.5614
female	chr20_63582806_G_A	rs73315845	GMEB2	20	63582806	G	A	Interstitial lung disease and pulmonary sarcoidosis	1.095	0.996	1.203	0.0597	0.005519	-0.000218	0.01166	0.8341	-0.0328	1.7685
female	chr20_63599353_G_A	rs453481	GMEB2	20	63599353	G	A	Brain and central nervous system cancer	1.126	1.016	1.248	0.0233	0.016277	0.002311	0.028924	17.738	2.4583	32.3584
female	chr20_63678201_T_C	rs41309367	RTEL1,RTEL1-TNFRSF6B	20	63678201	T	C	Asthma	0.967	0.952	0.982	1.87e-05	-0.009767	-0.014242	-0.005293	-6.0432	-8.7946	-3.2817
female	chr20_63690302_A_G	rs2236506	RTEL1,RTEL1-TNFRSF6B	20	63690302	A	G	Asthma	0.968	0.951	0.984	0.000177	-0.00944	-0.014344	-0.004515	-4.2867	-6.5029	-2.0535
female	chr20_63690302_A_G	rs2236506	RTEL1,RTEL1-TNFRSF6B	20	63690302	A	G	Brain and central nervous system cancer	0.81	0.711	0.924	0.00166	-0.029476	-0.046786	-0.01132	-13.1756	-20.7029	-5.118
female	chr20_63694757_C_A	rs3208008	RTEL1,RTEL1-TNFRSF6B	20	63694757	C	A	Asthma	0.964	0.948	0.98	2.07e-05	-0.010599	-0.01545	-0.00573	-4.9875	-7.2579	-2.7007
female	chr20_63694757_C_A	rs3208008	RTEL1,RTEL1-TNFRSF6B	20	63694757	C	A	Brain and central nervous system cancer	0.818	0.719	0.93	0.00226	-0.028282	-0.045499	-0.010307	-13.1086	-20.8708	-4.8331
female	chr20_63696914_C_T	rs2257440	RTEL1-TNFRSF6B,TNFRSF6B	20	63696914	C	T	Asthma	0.963	0.947	0.98	1.55e-05	-0.01076	-0.01561	-0.005891	-5.0608	-7.3297	-2.7755
female	chr20_63696914_C_T	rs2257440	RTEL1-TNFRSF6B,TNFRSF6B	20	63696914	C	T	Brain and central nervous system cancer	0.814	0.715	0.926	0.00178	-0.028946	-0.046152	-0.010974	-13.4056	-21.1539	-5.1418
female	chr20_63701286_AC_A	rs367993153	ARFRP1	20	63701286	AC	A	Asthma	0.962	0.946	0.979	9.38e-06	-0.011147	-0.016046	-0.006228	-5.2044	-7.4793	-2.9128
female	chr20_63701286_AC_A	rs367993153	ARFRP1	20	63701286	AC	A	Brain and central nervous system cancer	0.804	0.706	0.917	0.00115	-0.030506	-0.04786	-0.012339	-14.014	-21.7607	-5.7345
female	chr20_63738996_C_T	rs1056441	LIME1,RP4-583P15.14,RP4-583P15.15	20	63738996	C	T	Asthma	0.965	0.95	0.98	8.26e-06	-0.01024	-0.014741	-0.005738	-6.1698	-8.8647	-3.4641
female	chr20_63738996_C_T	rs1056441	LIME1,RP4-583P15.14,RP4-583P15.15	20	63738996	C	T	Brain and central nervous system cancer	0.878	0.783	0.986	0.0277	-0.018669	-0.035126	-0.002047	-11.1215	-20.6621	-1.2369
female	chr20_63738996_C_T	rs1056441	LIME1,RP4-583P15.14,RP4-583P15.15	20	63738996	C	T	Diabetes mellitus type 2	0.968	0.949	0.988	0.00148	-0.025183	-0.040709	-0.009655	-15.179	-24.4762	-5.8344
female	chr20_63742354_T_G	rs8957	SLC2A4RG	20	63742354	T	G	Asthma	0.966	0.951	0.982	2.86e-05	-0.009914	-0.014549	-0.005273	-5.5546	-8.1364	-2.96
female	chr21_15175115_A_G	rs11909473	NRIP1	21	15175115	A	G	Breast cancer	0.919	0.903	0.936	8.83e-20	-0.060927	-0.074179	-0.047717	-44.8952	-54.5146	-35.2565
female	chr21_17021045_G_A	rs17210561	CXADR	21	17021045	G	A	Osteoarthritis	0.966	0.948	0.983	0.000157	-0.018654	-0.028342	-0.008975	-11.9036	-18.0429	-5.741
female	chr21_33939539_C_T	rs76258155	AP000304.12	21	33939539	C	T	Inguinal, femoral, and abdominal hernia	0.967	0.943	0.992	0.0104	-0.00073	-0.001277	-0.000173	-0.1435	-0.2509	-0.034
female	chr21_34221526_G_A	rs28451064	MRPS6	21	34221526	G	A	Chronic obstructive pulmonary disease	1.076	1.038	1.116	7.47e-05	0.03029	0.015199	0.045572	11.0276	5.5171	16.6416
female	chr21_34221526_G_A	rs28451064	MRPS6	21	34221526	G	A	Ischemic heart disease	1.045	1.02	1.07	0.000357	0.098796	0.044355	0.153713	35.8816	16.0785	55.9364
female	chr21_34221526_G_A	rs28451064	MRPS6	21	34221526	G	A	Migraine	0.952	0.93	0.974	2.72e-05	-0.03549	-0.051824	-0.018998	-12.7969	-18.6552	-6.8621
female	chr21_39093608_G_A	rs2836878	PSMG1	21	39093608	G	A	Inflammatory bowel disease	0.969	0.948	0.99	0.00475	-0.001621	-0.002746	-0.000496	-0.9437	-1.5941	-0.2894
female	chr21_39307042_T_C	rs9975562	BRWD1	21	39307042	T	C	Atrial fibrillation and flutter	1.038	1.019	1.058	9.7e-05	0.009173	0.004576	0.013737	7.2931	3.6264	10.9581
female	chr21_41668926_C_G	rs2849699	RIPK4	21	41668926	C	G	Non-melanoma skin cancer	0.898	0.878	0.918	2.07e-21	-0.001041	-0.001253	-0.000827	-0.5474	-0.6577	-0.4362
female	chr21_42412809_T_C	rs3761378	UBASH3A	21	42412809	T	C	Diabetes mellitus type 1	1.14	1.084	1.199	3.05e-07	0.009827	0.006148	0.013394	8.6703	5.3699	11.9409
female	chr21_44294411_C_T	rs74203920	AIRE	21	44294411	C	T	Diabetes mellitus type 1	1.36	1.185	1.56	1.14e-05	0.027166	0.014176	0.041664	2.3848	1.2402	3.6717
female	chr22_28702388_A_G	rs182075939	CHEK2	22	28702388	A	G	Kidney cancer	1.544	1.188	2.005	0.00115	0.060697	0.021479	0.10911	4.5534	1.6007	8.2553
female	chr22_28702388_A_G	rs182075939	CHEK2	22	28702388	A	G	Leukemia	1.193	0.906	1.57	0.208	0.021698	-0.010726	0.06264	1.6172	-0.7952	4.7015
female	chr22_28702388_A_G	rs182075939	CHEK2	22	28702388	A	G	Non-Hodgkin lymphoma	1.431	1.189	1.724	0.000156	0.062274	0.027638	0.10261	4.662	2.0598	7.7233
female	chr22_28702388_A_G	rs182075939	CHEK2	22	28702388	A	G	Thyroid cancer	1.811	1.501	2.185	5.56e-10	0.018217	0.011474	0.026013	1.3734	0.8601	1.9746
female	chr22_28702388_A_G	rs182075939	CHEK2	22	28702388	A	G	Tracheal, bronchus, and lung cancer	0.82	0.617	1.089	0.17	-0.092081	-0.198185	0.044777	-6.8152	-14.6125	3.3308
female	chr22_28725099_A_G	rs17879961	CHEK2	22	28725099	A	G	Kidney cancer	1.542	1.182	2.012	0.00143	0.060576	0.020737	0.110012	4.4088	1.4994	8.0748
female	chr22_28725099_A_G	rs17879961	CHEK2	22	28725099	A	G	Leukemia	1.162	0.875	1.541	0.299	0.018209	-0.014275	0.059602	1.3162	-1.0265	4.3378
female	chr22_28725099_A_G	rs17879961	CHEK2	22	28725099	A	G	Multiple myeloma	1.594	1.155	2.201	0.00457	0.053094	0.014216	0.103468	3.8679	1.0274	7.6202
female	chr22_28725099_A_G	rs17879961	CHEK2	22	28725099	A	G	Non-Hodgkin lymphoma	1.467	1.218	1.769	5.66e-05	0.067401	0.031845	0.108845	4.8988	2.3041	7.9542
female	chr22_28725099_A_G	rs17879961	CHEK2	22	28725099	A	G	Thyroid cancer	1.838	1.521	2.222	2.88e-10	0.01883	0.011935	0.026817	1.3778	0.8683	1.9757
female	chr22_28725099_A_G	rs17879961	CHEK2	22	28725099	A	G	Tracheal, bronchus, and lung cancer	0.852	0.641	1.132	0.269	-0.075477	-0.185299	0.066161	-5.4247	-13.2664	4.7795
female	chr22_30213565_G_A	rs6518681	LIF	22	30213565	G	A	Diabetes mellitus type 2	0.938	0.907	0.969	0.000106	-0.048953	-0.0729	-0.024472	-9.912	-14.7412	-4.9618
female	chr22_37770265_G_A	rs13058615	TRIOBP	22	37770265	G	A	Glaucoma	1.063	1.036	1.091	3.95e-06	0.000802	0.000464	0.001136	0.6683	0.3847	0.9512
female	chr22_37770265_G_A	rs13058615	TRIOBP	22	37770265	G	A	Osteoarthritis	1.045	1.027	1.063	3.7e-07	0.023077	0.01423	0.031857	19.1741	11.7877	26.5512
female	chr22_38203850_C_G	rs4820324	MAFF,PLA2G6	22	38203850	C	G	Genital prolapse	1.08	1.062	1.098	2.1e-19	0.001155	0.00091	0.001398	1.1616	0.9111	1.411
female	chr22_38203850_C_G	rs4820324	MAFF,PLA2G6	22	38203850	C	G	Malignant skin melanoma	0.908	0.867	0.951	4.23e-05	-0.006108	-0.009153	-0.00314	-5.9234	-8.7984	-3.0726
female	chr22_38962032_A_C	rs12628403	APOBEC3A	22	38962032	A	C	Breast cancer	1.123	1.093	1.154	1.02e-16	0.086142	0.065286	0.107317	20.435	15.4641	25.4977
female	chr22_40326741_A_G	rs4821943	TNRC6B	22	40326741	A	G	Gallbladder and biliary diseases	1.041	1.025	1.056	1.17e-07	0.003546	0.002244	0.004836	3.3444	2.1101	4.5747
female	chr22_43928847_C_G	rs738409	PNPLA3	22	43928847	C	G	Cirrhosis and other chronic liver diseases	1.213	1.172	1.256	2.69e-28	0.05114	0.042059	0.060196	28.1123	23.0153	33.2468
female	chr22_43928847_C_G	rs738409	PNPLA3	22	43928847	C	G	Gallbladder and biliary diseases	0.945	0.929	0.962	3.04e-10	-0.005036	-0.006596	-0.003472	-2.6859	-3.5115	-1.8553
female	chr22_43928847_C_G	rs738409	PNPLA3	22	43928847	C	G	Gout	0.838	0.781	0.9	1.09e-06	-0.002342	-0.003261	-0.001408	-1.2339	-1.7066	-0.7473
female	chr22_43928847_C_G	rs738409	PNPLA3	22	43928847	C	G	Liver cancer	1.062	0.906	1.243	0.458	0.005883	-0.009568	0.021436	3.1795	-5.0802	11.8232
female	chr22_43928975_G_A	rs3747207	PNPLA3	22	43928975	G	A	Cirrhosis and other chronic liver diseases	1.213	1.172	1.256	3.07e-28	0.051175	0.042076	0.06025	28.0614	22.9673	33.1934
female	chr22_43928975_G_A	rs3747207	PNPLA3	22	43928975	G	A	Gallbladder and biliary diseases	0.946	0.929	0.962	3.92e-10	-0.005012	-0.006575	-0.003446	-2.6668	-3.4917	-1.8369
female	chr22_43928975_G_A	rs3747207	PNPLA3	22	43928975	G	A	Gout	0.836	0.779	0.898	8.19e-07	-0.002374	-0.003295	-0.001439	-1.2475	-1.7195	-0.7615
female	chr22_43928975_G_A	rs3747207	PNPLA3	22	43928975	G	A	Liver cancer	1.056	0.901	1.237	0.504	0.005313	-0.01018	0.020925	2.8622	-5.3883	11.5043
female	chr22_43972242_A_G	rs3761472	SAMM50	22	43972242	A	G	Cirrhosis and other chronic liver diseases	1.162	1.119	1.206	2.15e-15	0.039691	0.029867	0.049507	21.4356	16.0546	26.8659
female	chr22_43972242_A_G	rs3761472	SAMM50	22	43972242	A	G	Gallbladder and biliary diseases	0.949	0.931	0.966	2.25e-08	-0.004726	-0.006374	-0.003073	-2.492	-3.3547	-1.6236
female	chr22_43972242_A_G	rs3761472	SAMM50	22	43972242	A	G	Liver cancer	1.077	0.906	1.28	0.398	0.007315	-0.009572	0.02432	3.9138	-5.0238	13.3064
female	chr22_45186583_A_G	rs140716375	NUP50	22	45186583	A	G	Psoriasis	0.638	0.51	0.798	8.25e-05	-0.070874	-0.09633	-0.039342	-2.7984	-3.7983	-1.5561
male	chr1_2595307_A_G	rs3748816	MMEL1	1	2595307	A	G	Non-Hodgkin lymphoma	0.913	0.869	0.959	0.000316	-0.016857	-0.026282	-0.007603	-15.4598	-23.9039	-7.0338
male	chr1_3159033_A_G	rs10218452	PRDM16	1	3159033	A	G	Migraine	1.051	1.009	1.094	0.0156	0.017002	0.003217	0.030776	10.5723	1.9901	19.2375
male	chr1_10736490_G_A	rs17035646	CASZ1	1	10736490	G	A	Atrial fibrillation and flutter	1.052	1.037	1.067	6.16e-12	0.011624	0.008348	0.014869	11.7601	8.4204	15.089
male	chr1_10736490_G_A	rs17035646	CASZ1	1	10736490	G	A	Hypertensive heart disease	1.108	1.061	1.157	3.38e-06	0.023053	0.013517	0.032294	23.5826	13.7011	33.3525
male	chr1_10736809_T_C	rs880315	CASZ1	1	10736809	T	C	Atrial fibrillation and flutter	1.052	1.037	1.068	3.28e-12	0.011703	0.008452	0.014922	12.337	8.8817	15.7789
male	chr1_10736809_T_C	rs880315	CASZ1	1	10736809	T	C	Hypertensive heart disease	1.099	1.053	1.148	1.76e-05	0.021199	0.0117	0.030383	22.5623	12.3349	32.6557
male	chr1_11193760_C_T	rs147660927	ANGPTL7,MTOR	1	11193760	C	T	Glaucoma	0.727	0.654	0.809	4.88e-09	-0.00349	-0.004459	-0.002426	-0.3618	-0.4614	-0.2519
male	chr1_11779866_C_T	rs12561919	C1orf167	1	11779866	C	T	Ischemic heart disease	0.967	0.951	0.984	0.000103	-0.112897	-0.169177	-0.056151	-37.1461	-55.605	-18.4948
male	chr1_11835738_G_A	rs55857306	CLCN6	1	11835738	G	A	Ischemic heart disease	0.962	0.947	0.978	2.47e-06	-0.131566	-0.185658	-0.077089	-47.9458	-67.5825	-28.1249
male	chr1_15445717_C_T	rs121909293	CTRC	1	15445717	C	T	Pancreatitis	1.327	1.158	1.521	4.77e-05	0.033687	0.016378	0.053224	1.8194	0.8826	2.8816
male	chr1_17444983_C_T	rs11203390	RCC2	1	17444983	C	T	Non-melanoma skin cancer	1.136	1.114	1.157	1.25e-39	0.002125	0.001819	0.002425	2.1331	1.8195	2.4453
male	chr1_19845021_G_T	rs10737481	RNF186	1	19845021	G	T	Inflammatory bowel disease	0.933	0.913	0.954	9.34e-10	-0.003596	-0.004795	-0.00242	-4.3815	-5.8122	-2.9638
male	chr1_24968116_C_T	rs7542079	RUNX3	1	24968116	C	T	Psoriasis	0.895	0.861	0.929	7.01e-09	-0.022345	-0.030275	-0.014595	-24.1554	-32.4838	-15.899
male	chr1_26661155_A_G	rs193084249	ARID1A	1	26661155	A	G	Gout	1.233	1.147	1.326	1.32e-08	0.009825	0.006243	0.013624	0.9626	0.6105	1.3373
male	chr1_26661155_A_G	rs193084249	ARID1A	1	26661155	A	G	Ischemic heart disease	1.077	1.043	1.113	6.83e-06	0.263953	0.146926	0.38419	25.7738	14.3362	37.5426
male	chr1_26695422_G_C	rs114165349	ARID1A	1	26695422	G	C	Gout	1.24	1.152	1.333	7.83e-09	0.010095	0.006463	0.013949	0.9602	0.6137	1.3294
male	chr1_26695422_G_C	rs114165349	ARID1A	1	26695422	G	C	Ischemic heart disease	1.081	1.046	1.117	3.25e-06	0.276279	0.157726	0.398133	26.1955	14.9442	37.7769
male	chr1_37931669_A_G	rs34655914	INPP5B	1	37931669	A	G	Colon and rectum cancer	1.06	1.025	1.095	0.000588	0.026085	0.01132	0.040545	25.959	11.1902	40.6269
male	chr1_37931669_A_G	rs34655914	INPP5B	1	37931669	A	G	Glaucoma	0.957	0.931	0.984	0.00197	-0.000556	-0.000915	-0.000203	-0.5426	-0.8879	-0.1986
male	chr1_37931669_A_G	rs34655914	INPP5B	1	37931669	A	G	Ischemic heart disease	0.962	0.951	0.973	1.08e-10	-0.134672	-0.176099	-0.093492	-131.4821	-171.5459	-91.4832
male	chr1_37931697_T_C	rs35267671	INPP5B	1	37931697	T	C	Colon and rectum cancer	1.06	1.026	1.096	0.000496	0.026418	0.011664	0.040867	26.2759	11.5238	40.9276
male	chr1_37931697_T_C	rs35267671	INPP5B	1	37931697	T	C	Ischemic heart disease	0.962	0.951	0.973	1.26e-10	-0.134112	-0.175522	-0.09295	-130.8478	-170.8682	-90.8917
male	chr1_37943431_C_G	rs28380108	INPP5B	1	37943431	C	G	Colon and rectum cancer	1.066	1.032	1.102	0.000119	0.028577	0.014223	0.042496	33.8251	16.7031	50.7076
male	chr1_37943431_C_G	rs28380108	INPP5B	1	37943431	C	G	Ischemic heart disease	0.959	0.948	0.97	1.61e-12	-0.145293	-0.186466	-0.104493	-167.7724	-214.7611	-120.9735
male	chr1_37950638_T_C	rs72661887	INPP5B	1	37950638	T	C	Colon and rectum cancer	1.066	1.032	1.102	0.000126	0.028481	0.014123	0.042403	33.7542	16.607	50.6606
male	chr1_37950638_T_C	rs72661887	INPP5B	1	37950638	T	C	Ischemic heart disease	0.959	0.948	0.97	1.44e-12	-0.145618	-0.186799	-0.104811	-168.3618	-215.4181	-121.4967
male	chr1_39158708_T_C	rs11205698	MACF1	1	39158708	T	C	Diabetes mellitus type 2	1.048	1.031	1.066	1.24e-08	0.033585	0.022047	0.045094	23.6311	15.477	31.8038
male	chr1_39537738_C_T	rs72663520	BMP8A	1	39537738	C	T	Asthma	1.017	0.995	1.038	0.126	0.003052	-0.000856	0.006971	1.661	-0.4649	3.8025
male	chr1_39537738_C_T	rs72663520	BMP8A	1	39537738	C	T	Diabetes mellitus type 2	1.047	1.029	1.066	3.07e-07	0.0331	0.020405	0.045818	18.0725	11.1189	25.0673
male	chr1_39571175_G_C	rs2293476	PABPC4	1	39571175	G	C	Asthma	1.016	0.995	1.037	0.145	0.002911	-0.001005	0.006838	1.5714	-0.541	3.6995
male	chr1_39571175_G_C	rs2293476	PABPC4	1	39571175	G	C	Diabetes mellitus type 2	1.047	1.029	1.066	3.09e-07	0.033156	0.020436	0.045902	17.9573	11.0459	24.9103
male	chr1_50740088_T_C	rs72900998	FAF1	1	50740088	T	C	Benign prostatic hyperplasia	1.072	1.044	1.099	1.41e-07	0.009328	0.005797	0.012928	1.3235	0.8219	1.8359
male	chr1_50740088_T_C	rs72900998	FAF1	1	50740088	T	C	Diabetes mellitus type 2	0.945	0.918	0.974	0.000178	-0.039122	-0.058903	-0.018879	-5.5307	-8.3204	-2.671
male	chr1_53239252_G_A	rs183742558	MAGOH	1	53239252	G	A	Ischemic heart disease	0.851	0.81	0.895	2.56e-10	-0.514876	-0.659991	-0.363107	-38.4068	-49.2	-27.1039
male	chr1_54610464_CCACTCCACATTCAGACCGTCATCCCCAGG_C	rs373739034	ACOT11,FAM151A	1	54610464	CCACTCCACATTCAGACCGTCATCCCCAGG	C	Ischemic heart disease	0.931	0.909	0.953	4.24e-09	-0.239873	-0.317399	-0.161096	-53.2243	-70.3539	-35.7824
male	chr1_54759100_A_C	rs116816976	PARS2	1	54759100	A	C	Ischemic heart disease	0.912	0.886	0.938	3.65e-10	-0.307498	-0.399406	-0.213587	-54.1458	-70.259	-37.6483
male	chr1_55026242_C_T	rs187607506	PCSK9	1	55026242	C	T	Ischemic heart disease	0.96	0.948	0.973	3.59e-09	-0.138421	-0.184355	-0.092465	-86.9275	-115.586	-58.163
male	chr1_55039974_G_T	rs11591147	PCSK9	1	55039974	G	T	Ischemic heart disease	0.784	0.754	0.816	9.91e-34	-0.753231	-0.860744	-0.641894	-68.0219	-77.6883	-58.0007
male	chr1_55039974_G_T	rs11591147	PCSK9	1	55039974	G	T	Non-rheumatic valvular heart disease	0.869	0.808	0.935	0.000171	-0.019586	-0.028892	-0.009667	-1.7715	-2.6103	-0.8754
male	chr1_55055640_T_G	rs472495	PCSK9	1	55055640	T	G	Ischemic heart disease	0.959	0.948	0.97	4.98e-12	-0.145776	-0.187873	-0.103996	-154.2517	-198.3122	-110.3131
male	chr1_55058524_G_A	rs540796	PCSK9	1	55058524	G	A	Ischemic heart disease	0.962	0.948	0.977	9.48e-07	-0.130608	-0.182351	-0.078589	-55.6584	-77.611	-33.5334
male	chr1_55058564_A_G	rs562556	PCSK9	1	55058564	A	G	Ischemic heart disease	0.963	0.948	0.978	1.22e-06	-0.129259	-0.180999	-0.077244	-55.103	-77.0623	-32.9714
male	chr1_56500678_A_G	rs17114046	PLPP3	1	56500678	A	G	Ischemic heart disease	0.908	0.89	0.926	7.03e-22	-0.322855	-0.386443	-0.258508	-88.5377	-105.872	-70.9623
male	chr1_56500678_A_G	rs17114046	PLPP3	1	56500678	A	G	Lower extremity peripheral arterial disease	0.93	0.892	0.971	0.000831	-0.003132	-0.004908	-0.001311	-0.86	-1.3448	-0.3608
male	chr1_56506681_G_A	rs72664324	PLPP3	1	56506681	G	A	Ischemic heart disease	0.908	0.89	0.926	3.51e-22	-0.323077	-0.386263	-0.259148	-89.7969	-107.2536	-72.1006
male	chr1_56506681_G_A	rs72664324	PLPP3	1	56506681	G	A	Lower extremity peripheral arterial disease	0.936	0.897	0.976	0.00187	-0.002894	-0.004661	-0.001084	-0.8057	-1.2949	-0.3023
male	chr1_62114219_G_T	rs12140153	PATJ	1	62114219	G	T	Diabetes mellitus type 2	0.939	0.914	0.964	4.21e-06	-0.044122	-0.062331	-0.025562	-8.6939	-12.2697	-5.042
male	chr1_64689489_C_T	rs78248443	CACHD1	1	64689489	C	T	Rheumatoid arthritis	0.956	0.911	1.004	0.0743	-0.002172	-0.004478	0.000217	-0.4122	-0.8485	0.0413
male	chr1_67130539_G_A	rs77258390	C1orf141	1	67130539	G	A	Interstitial lung disease and pulmonary sarcoidosis	1.273	1.129	1.435	7.87e-05	0.023296	0.011084	0.036916	1.0357	0.4921	1.6439
male	chr1_67169528_G_A	rs76575803	C1orf141,IL23R	1	67169528	G	A	Inflammatory bowel disease	0.731	0.612	0.873	0.000551	-0.013711	-0.019847	-0.006436	-0.5017	-0.7256	-0.2358
male	chr1_67240275_G_A	rs11209026	IL23R	1	67240275	G	A	Inflammatory bowel disease	0.862	0.82	0.906	5.13e-09	-0.007058	-0.009236	-0.004787	-0.8102	-1.0591	-0.5501
male	chr1_67240275_G_A	rs11209026	IL23R	1	67240275	G	A	Psoriasis	0.777	0.708	0.852	8.5e-08	-0.043985	-0.057861	-0.028963	-5.0386	-6.6168	-3.324
male	chr1_67246303_C_T	rs7551201	IL23R	1	67246303	C	T	Inflammatory bowel disease	0.86	0.818	0.904	2.35e-09	-0.007174	-0.009337	-0.004918	-0.8222	-1.0691	-0.5642
male	chr1_67246303_C_T	rs7551201	IL23R	1	67246303	C	T	Psoriasis	0.777	0.709	0.852	8.38e-08	-0.043849	-0.057683	-0.028878	-5.0154	-6.5865	-3.3091
male	chr1_77984833_C_A	rs34517439	DNAJB4,GIPC2	1	77984833	C	A	Gallbladder and biliary diseases	1.009	0.979	1.04	0.552	0.000495	-0.001127	0.002142	0.1596	-0.3626	0.6917
male	chr1_77984833_C_A	rs34517439	DNAJB4,GIPC2	1	77984833	C	A	Leukemia	1.164	1.072	1.264	0.000298	0.022524	0.010127	0.035348	7.3332	3.2776	11.5824
male	chr1_77984833_C_A	rs34517439	DNAJB4,GIPC2	1	77984833	C	A	Malignant skin melanoma	1.161	1.085	1.243	1.6e-05	0.015627	0.008397	0.023063	5.0868	2.7199	7.5465
male	chr1_77984833_C_A	rs34517439	DNAJB4,GIPC2	1	77984833	C	A	Non-Hodgkin lymphoma	1.175	1.099	1.255	2.18e-06	0.030317	0.017506	0.043479	9.8768	5.6754	14.2387
male	chr1_77984833_C_A	rs34517439	DNAJB4,GIPC2	1	77984833	C	A	Psoriasis	1.075	1.017	1.135	0.00994	0.014126	0.003342	0.02518	4.5723	1.0778	8.1826
male	chr1_99573963_G_C	rs1890753	PALMD	1	99573963	G	C	Aortic aneurysm	1.074	1.04	1.109	1.62e-05	0.014247	0.007899	0.020376	18.0328	9.9151	26.0128
male	chr1_99573963_G_C	rs1890753	PALMD	1	99573963	G	C	Atrial fibrillation and flutter	1.032	1.017	1.046	1.23e-05	0.007175	0.003987	0.010319	8.9888	4.9768	12.9729
male	chr1_99573963_G_C	rs1890753	PALMD	1	99573963	G	C	Non-rheumatic valvular heart disease	1.104	1.079	1.129	1.3e-17	0.013963	0.010887	0.016961	17.8008	13.7969	21.7554
male	chr1_109258723_C_T	rs75237799	CELSR2	1	109258723	C	T	Ischemic heart disease	0.882	0.839	0.927	9.98e-07	-0.406833	-0.556789	-0.249582	-16.2796	-22.2729	-9.9906
male	chr1_109267578_G_A	rs72703203	CELSR2	1	109267578	G	A	Ischemic heart disease	0.917	0.886	0.95	1.29e-06	-0.284493	-0.393303	-0.172077	-12.8507	-17.7588	-7.7759
male	chr1_109274968_G_T	rs12740374	CELSR2	1	109274968	G	T	Aortic aneurysm	0.897	0.861	0.934	1.65e-07	-0.022256	-0.030462	-0.013976	-11.93	-16.2655	-7.5217
male	chr1_109274968_G_T	rs12740374	CELSR2	1	109274968	G	T	Ischemic heart disease	0.909	0.896	0.922	1.8e-39	-0.326604	-0.374785	-0.278277	-175.2895	-200.8674	-149.5637
male	chr1_109275684_T_G	rs629301	CELSR2	1	109275684	T	G	Aortic aneurysm	0.898	0.862	0.935	1.94e-07	-0.022109	-0.030309	-0.013835	-11.857	-16.1915	-7.4498
male	chr1_109275684_T_G	rs629301	CELSR2	1	109275684	T	G	Ischemic heart disease	0.909	0.896	0.922	1.65e-39	-0.326463	-0.3746	-0.278179	-175.2921	-200.8578	-149.5787
male	chr1_109296296_T_C	rs629001	MYBPHL	1	109296296	T	C	Ischemic heart disease	0.941	0.917	0.965	2.77e-06	-0.203726	-0.285887	-0.119791	-21.9137	-30.7351	-12.8923
male	chr1_109612066_T_C	rs17024393	GNAI3,GNAT2	1	109612066	T	C	Cataract	0.962	0.929	0.997	0.0353	-0.001017	-0.001937	-7.1e-05	-0.142	-0.2701	-0.0099
male	chr1_109612066_T_C	rs17024393	GNAI3,GNAT2	1	109612066	T	C	Diabetes mellitus type 2	1.093	1.054	1.134	1.75e-06	0.065826	0.03829	0.094137	9.2214	5.3579	13.2031
male	chr1_109612066_T_C	rs17024393	GNAI3,GNAT2	1	109612066	T	C	Gallbladder and biliary diseases	1.072	1.02	1.125	0.00557	0.00383	0.001101	0.006664	0.5363	0.1539	0.9344
male	chr1_111872961_C_T	rs10494142	KCND3	1	111872961	C	T	Atrial fibrillation and flutter	1.088	1.066	1.11	9.17e-16	0.019922	0.015018	0.024854	8.5247	6.4141	10.6553
male	chr1_111920327_TCC_T	rs34119223	KCND3	1	111920327	TCC	T	Atrial fibrillation and flutter	0.936	0.92	0.952	1.61e-14	-0.015426	-0.01932	-0.011513	-7.4627	-9.3325	-5.5786
male	chr1_113761186_C_A	rs6679677	RSBN1	1	113761186	C	A	Asthma	1.081	1.053	1.11	6.87e-09	0.014704	0.00968	0.019776	5.4861	3.6042	7.3945
male	chr1_113761186_C_A	rs6679677	RSBN1	1	113761186	C	A	Chronic kidney disease	1.06	1.022	1.099	0.0018	0.009957	0.003677	0.016325	3.7093	1.3659	6.0993
male	chr1_113761186_C_A	rs6679677	RSBN1	1	113761186	C	A	Diabetes mellitus type 1	1.651	1.557	1.752	3.53e-62	0.053476	0.046882	0.060095	20.7979	18.1104	23.5396
male	chr1_113761186_C_A	rs6679677	RSBN1	1	113761186	C	A	Diabetes mellitus type 2	1.056	1.032	1.08	1.89e-06	0.039105	0.022918	0.05543	14.5634	8.5204	20.6799
male	chr1_113761186_C_A	rs6679677	RSBN1	1	113761186	C	A	Hodgkin lymphoma	1.406	1.145	1.725	0.00113	0.005064	0.00195	0.008302	1.9348	0.7312	3.2457
male	chr1_113761186_C_A	rs6679677	RSBN1	1	113761186	C	A	Ischemic heart disease	1.053	1.035	1.071	4.54e-09	0.178916	0.118698	0.239535	66.6174	44.1366	89.3095
male	chr1_113761186_C_A	rs6679677	RSBN1	1	113761186	C	A	Non-melanoma skin cancer	0.923	0.896	0.951	1.76e-07	-0.00136	-0.001859	-0.000855	-0.5017	-0.684	-0.3161
male	chr1_113761186_C_A	rs6679677	RSBN1	1	113761186	C	A	Rheumatoid arthritis	1.148	1.111	1.187	3.09e-16	0.007009	0.005295	0.008742	2.6283	1.98	3.2875
male	chr1_113793166_T_C	rs61817618	RSBN1	1	113793166	T	C	Diabetes mellitus type 1	1.757	1.612	1.916	2.29e-37	0.066246	0.05472	0.078223	13.9945	11.4906	16.6322
male	chr1_113793166_T_C	rs61817618	RSBN1	1	113793166	T	C	Diabetes mellitus type 2	1.075	1.039	1.111	2.58e-05	0.052517	0.027743	0.077839	10.7837	5.6881	16.0079
male	chr1_113793166_T_C	rs61817618	RSBN1	1	113793166	T	C	Ischemic heart disease	1.045	1.018	1.072	0.000913	0.152511	0.061825	0.244763	31.2764	12.6645	50.2533
male	chr1_113793166_T_C	rs61817618	RSBN1	1	113793166	T	C	Rheumatoid arthritis	1.228	1.167	1.293	2.72e-15	0.010875	0.008044	0.013795	2.2476	1.6582	2.8587
male	chr1_113834946_G_A	rs2476601	PTPN22	1	113834946	G	A	Asthma	1.084	1.056	1.113	1.33e-09	0.015336	0.010327	0.020392	5.7806	3.8843	7.7034
male	chr1_113834946_G_A	rs2476601	PTPN22	1	113834946	G	A	Chronic kidney disease	1.06	1.022	1.099	0.00171	0.00998	0.003717	0.016329	3.755	1.3946	6.162
male	chr1_113834946_G_A	rs2476601	PTPN22	1	113834946	G	A	Diabetes mellitus type 1	1.648	1.553	1.748	7.05e-62	0.053131	0.046575	0.059709	20.8821	18.18	23.6382
male	chr1_113834946_G_A	rs2476601	PTPN22	1	113834946	G	A	Diabetes mellitus type 2	1.059	1.036	1.083	4.33e-07	0.041326	0.025189	0.057599	15.5476	9.4597	21.7088
male	chr1_113834946_G_A	rs2476601	PTPN22	1	113834946	G	A	Hodgkin lymphoma	1.421	1.159	1.741	0.000707	0.005224	0.002133	0.008428	2.0193	0.8085	3.3348
male	chr1_113834946_G_A	rs2476601	PTPN22	1	113834946	G	A	Ischemic heart disease	1.054	1.036	1.073	1.53e-09	0.18374	0.123716	0.244155	69.1016	46.464	91.9499
male	chr1_113834946_G_A	rs2476601	PTPN22	1	113834946	G	A	Non-melanoma skin cancer	0.923	0.896	0.951	1.33e-07	-0.001372	-0.001869	-0.000868	-0.5108	-0.6946	-0.3237
male	chr1_113834946_G_A	rs2476601	PTPN22	1	113834946	G	A	Rheumatoid arthritis	1.153	1.116	1.192	2.86e-17	0.007228	0.005518	0.008955	2.7385	2.0851	3.4029
male	chr1_113896329_A_G	rs1217401	AP4B1	1	113896329	A	G	Diabetes mellitus type 1	0.891	0.847	0.938	8.67e-06	-0.011412	-0.01645	-0.006375	-7.8624	-11.2628	-4.4208
male	chr1_113905767_C_T	rs11552449	DCLRE1B	1	113905767	C	T	Diabetes mellitus type 1	1.285	1.216	1.357	3.24e-19	0.025269	0.01967	0.030882	12.4206	9.606	15.2836
male	chr1_113905767_C_T	rs11552449	DCLRE1B	1	113905767	C	T	Ischemic heart disease	1.046	1.031	1.061	2.8e-09	0.154814	0.103582	0.206205	74.3825	49.6939	99.2234
male	chr1_113905767_C_T	rs11552449	DCLRE1B	1	113905767	C	T	Non-melanoma skin cancer	0.946	0.923	0.97	1.21e-05	-0.000948	-0.001369	-0.000525	-0.4513	-0.6498	-0.2506
male	chr1_113905767_C_T	rs11552449	DCLRE1B	1	113905767	C	T	Rheumatoid arthritis	1.045	1.016	1.076	0.00262	0.002196	0.000763	0.003637	1.0549	0.3655	1.7527
male	chr1_115135325_C_A	rs12134493	TSPAN2	1	115135325	C	A	Migraine	1.08	1.027	1.135	0.00248	0.026876	0.009365	0.044747	9.3865	3.2588	15.6878
male	chr1_117596431_G_C	rs320370	FAM46C	1	117596431	G	C	Diabetes mellitus type 2	1.024	1.008	1.04	0.00254	0.016807	0.005918	0.027609	15.8707	5.5724	26.1476
male	chr1_119982857_G_T	rs116062645	NOTCH2	1	119982857	G	T	Inflammatory bowel disease	1.169	1.097	1.246	1.45e-06	0.008447	0.004878	0.012207	0.8425	0.4858	1.2193
male	chr1_150161309_C_A	rs72694955	PLEKHO1	1	150161309	C	A	Non-melanoma skin cancer	1.078	1.042	1.114	1.3e-05	0.001327	0.000722	0.001944	0.2864	0.1557	0.4203
male	chr1_150895626_C_A	rs78132593	RP11-235D19.4	1	150895626	C	A	Non-melanoma skin cancer	1.071	1.047	1.095	2.67e-09	0.001192	0.000797	0.001588	0.5804	0.3874	0.7751
male	chr1_150895626_C_A	rs78132593	RP11-235D19.4	1	150895626	C	A	Prostate cancer	1.067	1.044	1.092	1.53e-08	0.042614	0.027785	0.057505	20.7456	13.4953	28.0614
male	chr1_150964929_C_T	rs198325	CERS2	1	150964929	C	T	Non-melanoma skin cancer	1.072	1.048	1.096	1.23e-09	0.001213	0.00082	0.001608	0.5921	0.3993	0.7867
male	chr1_150964929_C_T	rs198325	CERS2	1	150964929	C	T	Prostate cancer	1.069	1.045	1.094	5.74e-09	0.04375	0.028959	0.058603	21.3484	14.0983	28.6635
male	chr1_152312600_CACTG_C	rs558269137	FLG	1	152312600	CACTG	C	Asthma	1.24	1.161	1.324	1.51e-10	0.044331	0.029803	0.05978	1.4958	1.005	2.0182
male	chr1_152312600_CACTG_C	rs558269137	FLG	1	152312600	CACTG	C	Non-melanoma skin cancer	1.166	1.086	1.253	2.56e-05	0.00287	0.001482	0.004354	0.0968	0.0499	0.1469
male	chr1_153874640_G_A	rs111689685	GATAD2B	1	153874640	G	A	Prostate cancer	1.071	1.049	1.094	2.69e-10	0.044519	0.030735	0.058266	30.1747	20.7697	39.6125
male	chr1_154455807_A_G	rs12133641	IL6R	1	154455807	A	G	Atrial fibrillation and flutter	0.969	0.955	0.984	3.36e-05	-0.007331	-0.01081	-0.003862	-5.5162	-8.1157	-2.9119
male	chr1_154455807_A_G	rs12133641	IL6R	1	154455807	A	G	Ischemic heart disease	0.968	0.956	0.979	1.06e-07	-0.113607	-0.155647	-0.07165	-85.4563	-116.8731	-53.9921
male	chr1_154741530_A_G	rs4999127	KCNN3	1	154741530	A	G	Atrial fibrillation and flutter	0.903	0.884	0.921	1.97e-22	-0.023369	-0.027932	-0.018759	-8.1345	-9.71	-6.5386
male	chr1_154839804_C_T	rs34515871	KCNN3	1	154839804	C	T	Atrial fibrillation and flutter	1.149	1.132	1.166	4.93e-75	0.031826	0.028481	0.035154	24.371	21.7558	26.987
male	chr1_154928245_T_C	rs4578216	PMVK	1	154928245	T	C	Atrial fibrillation and flutter	1.149	1.132	1.165	3.45e-78	0.031314	0.02814	0.034461	28.6756	25.6953	31.6492
male	chr1_154946604_C_T	rs2061690	PBXIP1	1	154946604	C	T	Atrial fibrillation and flutter	0.918	0.905	0.931	4.67e-32	-0.020523	-0.024053	-0.017025	-22.4281	-26.2092	-18.6607
male	chr1_154946604_C_T	rs2061690	PBXIP1	1	154946604	C	T	Prostate cancer	1.052	1.033	1.072	9.54e-08	0.032287	0.020578	0.043816	36.3473	23.0672	49.5392
male	chr1_155047234_A_C	rs11264300	DCST1	1	155047234	A	C	Atrial fibrillation and flutter	0.944	0.93	0.958	6e-15	-0.013762	-0.017296	-0.010259	-14.3448	-17.9765	-10.7243
male	chr1_155227763_T_TG	rs3835732,rs367975999,rs372114025	GBA	1	155227763	T	TG	Gout	1.09	1.047	1.136	3.33e-05	0.003574	0.001921	0.005162	4.2602	2.2673	6.2167
male	chr1_155236376_C_T	rs2230288	GBA	1	155236376	C	T	Alzheimer's disease and other dementias	1.209	1.12	1.305	1.05e-06	0.084189	0.048813	0.121791	8.8452	5.1191	12.8206
male	chr1_155236376_C_T	rs2230288	GBA	1	155236376	C	T	Atrial fibrillation and flutter	1.184	1.139	1.232	3.21e-17	0.042421	0.032039	0.053138	4.4547	3.3613	5.5854
male	chr1_155236376_C_T	rs2230288	GBA	1	155236376	C	T	Parkinson's disease	1.301	1.146	1.478	4.93e-05	0.057645	0.028273	0.090102	6.0677	2.9666	9.518
male	chr1_155419060_A_T	rs12734374	ASH1L	1	155419060	A	T	Alzheimer's disease and other dementias	1.196	1.108	1.291	4.19e-06	0.079106	0.043996	0.116426	8.4196	4.6738	12.4171
male	chr1_155419060_A_T	rs12734374	ASH1L	1	155419060	A	T	Atrial fibrillation and flutter	1.179	1.134	1.227	3.38e-16	0.041286	0.030855	0.052054	4.3927	3.2796	5.544
male	chr1_155419060_A_T	rs12734374	ASH1L	1	155419060	A	T	Parkinson's disease	1.308	1.151	1.487	3.78e-05	0.058931	0.029304	0.091669	6.2874	3.116	9.8177
male	chr1_161509955_G_A	rs1801274	FCGR2A	1	161509955	G	A	Inflammatory bowel disease	1.058	1.035	1.082	5.32e-07	0.002773	0.001708	0.003813	3.5297	2.1622	4.8814
male	chr1_165661461_G_A	rs6667681	MGST3	1	165661461	G	A	Glaucoma	1.08	1.05	1.111	8.68e-08	0.00095	0.000606	0.00129	0.8325	0.528	1.1363
male	chr1_170166552_A_G	rs41272485	METTL11B	1	170166552	A	G	Atrial fibrillation and flutter	1.127	1.089	1.167	1.19e-11	0.029408	0.020602	0.038472	2.7727	1.9409	3.63
male	chr1_170211202_A_C	rs72700103	METTL11B	1	170211202	A	C	Atrial fibrillation and flutter	1.129	1.104	1.153	5.41e-28	0.029296	0.023906	0.034752	7.0904	5.7792	8.421
male	chr1_170224684_G_C	rs72700114	METTL11B	1	170224684	G	C	Atrial fibrillation and flutter	1.207	1.175	1.24	2.68e-42	0.047363	0.040123	0.054753	6.1932	5.242	7.1655
male	chr1_170408274_T_C	rs10753809	GORAB	1	170408274	T	C	Atrial fibrillation and flutter	1.055	1.039	1.072	6.78e-12	0.012528	0.008968	0.016071	9.885	7.0589	12.7127
male	chr1_170663243_A_G	rs56250774	PRRX1	1	170663243	A	G	Atrial fibrillation and flutter	1.086	1.067	1.104	7.04e-21	0.019284	0.015235	0.023341	10.2456	8.0785	12.4252
male	chr1_183969466_T_C	rs35937944	COLGALT2	1	183969466	T	C	Osteoarthritis	0.844	0.775	0.92	0.000106	-0.039945	-0.05785	-0.020537	-1.7996	-2.6041	-0.9261
male	chr1_184037985_C_T	rs3814333	COLGALT2	1	184037985	C	T	Osteoarthritis	0.965	0.947	0.984	0.000318	-0.009139	-0.014173	-0.004146	-8.404	-12.9884	-3.8258
male	chr1_184051811_G_A	rs2274432	TSEN15	1	184051811	G	A	Osteoarthritis	0.968	0.95	0.987	0.000787	-0.008361	-0.013317	-0.003459	-8.5858	-13.6248	-3.5661
male	chr1_184054395_A_C	rs1046934	TSEN15	1	184054395	A	C	Osteoarthritis	0.968	0.95	0.987	0.000792	-0.008352	-0.013306	-0.003453	-8.5815	-13.6208	-3.5615
male	chr1_196673103_G_A	rs800292	CFH	1	196673103	G	A	Age-related macular degeneration	0.692	0.659	0.726	2.55e-51	-0.003995	-0.004507	-0.003479	-2.7996	-3.1429	-2.4507
male	chr1_196690107_T_C	rs1061170	CFH	1	196690107	T	C	Age-related macular degeneration	1.457	1.402	1.514	6.43e-82	0.00341	0.003123	0.003681	4.1432	3.7535	4.5241
male	chr1_196907328_G_A	rs7417769	CFHR4,RP4-608O15.3	1	196907328	G	A	Age-related macular degeneration	0.867	0.828	0.908	1.23e-09	-0.001509	-0.001984	-0.001028	-0.7608	-0.996	-0.5206
male	chr1_196918327_G_A	rs10494745	CFHR4,RP4-608O15.3	1	196918327	G	A	Age-related macular degeneration	1.244	1.179	1.313	1.37e-15	0.002445	0.001828	0.003072	0.913	0.6794	1.1528
male	chr1_196994128_C_CAA	rs565457964,rs886045749	CFHR5	1	196994128	C	CAA	Age-related macular degeneration	0.529	0.444	0.63	1.07e-12	-0.005253	-0.006244	-0.004089	-0.5203	-0.6174	-0.4058
male	chr1_197101391_C_G	rs12138336	ASPM	1	197101391	C	G	Age-related macular degeneration	0.771	0.708	0.839	1.79e-09	-0.002527	-0.003243	-0.00176	-0.374	-0.479	-0.2611
male	chr1_200962619_A_AC	rs113307843	KIF21B	1	200962619	A	AC	Inflammatory bowel disease	0.947	0.923	0.972	3.42e-05	-0.002735	-0.004019	-0.001445	-1.4265	-2.0905	-0.7555
male	chr1_201831383_T_G	rs2678204	IPO9	1	201831383	T	G	Diabetes mellitus type 2	1.031	1.015	1.048	0.000161	0.021745	0.010467	0.032984	16.3697	7.8605	24.8916
male	chr1_203067629_C_T	rs2275354	PPFIA4	1	203067629	C	T	Atrial fibrillation and flutter	1.078	1.063	1.094	3.25e-25	0.017317	0.014093	0.020517	15.8282	12.847	18.8043
male	chr1_206453482_G_C	rs2483058	SRGAP2	1	206453482	G	C	Inguinal, femoral, and abdominal hernia	1.03	1.019	1.041	4.75e-08	0.001197	0.000772	0.001618	1.5214	0.978	2.0619
male	chr1_206770623_C_A	rs3024493	IL10	1	206770623	C	A	Inflammatory bowel disease	1.082	1.051	1.115	1.72e-07	0.004058	0.002523	0.005608	1.607	0.9967	2.2265
male	chr1_206789333_T_A	rs67226021	IL19	1	206789333	T	A	Inflammatory bowel disease	0.867	0.821	0.917	4.1e-07	-0.006803	-0.009235	-0.00426	-0.9742	-1.3207	-0.6109
male	chr1_212710120_C_T	rs183191679	BATF3	1	212710120	C	T	Interstitial lung disease and pulmonary sarcoidosis	1.256	1.122	1.406	7.23e-05	0.021687	0.010449	0.034035	1.797	0.8638	2.8273
male	chr1_213972388_G_C	rs340882	PROX1	1	213972388	G	C	Diabetes mellitus type 2	0.958	0.943	0.972	2.28e-08	-0.031452	-0.04278	-0.020277	-38.6719	-52.4129	-25.0231
male	chr1_213977478_G_C	rs79687284	PROX1	1	213977478	G	C	Diabetes mellitus type 2	1.149	1.1	1.2	4.15e-10	0.105393	0.070867	0.141328	4.6611	3.1327	6.2535
male	chr1_218348267_A_G	rs2799098	TGFB2	1	218348267	A	G	Inguinal, femoral, and abdominal hernia	0.951	0.938	0.964	8.14e-13	-0.002042	-0.002597	-0.001485	-1.0189	-1.2941	-0.7421
male	chr1_218795452_G_C	rs7547760	TGFB2	1	218795452	G	C	Acne vulgaris	1.196	1.084	1.32	0.000382	0.009757	0.004612	0.0143	12.7092	5.8475	19.1719
male	chr1_218795452_G_C	rs7547760	TGFB2	1	218795452	G	C	Inguinal, femoral, and abdominal hernia	0.964	0.954	0.975	1.79e-11	-0.001505	-0.001954	-0.001061	-1.8534	-2.3995	-1.3098
male	chr1_219026038_G_C	rs1256580	LYPLAL1	1	219026038	G	C	Acne vulgaris	1.393	1.232	1.575	1.22e-07	0.020902	0.012943	0.029017	8.4323	5.1572	11.869
male	chr1_219570796_C_A	rs2785988	ZC3H11B	1	219570796	C	A	Diabetes mellitus type 2	0.961	0.945	0.977	1.58e-06	-0.0287	-0.04047	-0.016959	-21.5511	-30.3182	-12.7655
male	chr1_219570796_C_A	rs2785988	ZC3H11B	1	219570796	C	A	Inguinal, femoral, and abdominal hernia	1.081	1.068	1.093	2.46e-40	0.00313	0.002672	0.003586	2.393	2.0394	2.7469
male	chr1_219570796_C_A	rs2785988	ZC3H11B	1	219570796	C	A	Osteoarthritis	1.049	1.028	1.07	3.07e-06	0.012044	0.007	0.017063	9.1645	5.3102	13.0245
male	chr1_219604773_C_T	rs11118358	ZC3H11B	1	219604773	C	T	Inguinal, femoral, and abdominal hernia	1.052	1.041	1.063	1.18e-20	0.002008	0.001593	0.002418	2.398	1.8979	2.8959
male	chr1_219604773_C_T	rs11118358	ZC3H11B	1	219604773	C	T	Osteoarthritis	1.027	1.009	1.046	0.00417	0.006788	0.002161	0.011338	8.0618	2.5559	13.5252
male	chr1_220796686_G_A	rs2642438	MARC1	1	220796686	G	A	Cirrhosis and other chronic liver diseases	0.92	0.891	0.95	5.21e-07	-0.057928	-0.080646	-0.035252	-41.0317	-56.8826	-25.0781
male	chr1_220797251_G_T	rs2807834	MARC1	1	220797251	G	T	Cirrhosis and other chronic liver diseases	0.92	0.891	0.95	4.28e-07	-0.057726	-0.080216	-0.035288	-41.4672	-57.3795	-25.4595
male	chr1_220867645_A_T	rs2784247	HLX	1	220867645	A	T	Appendicitis	0.963	0.939	0.987	0.00322	-0.00023	-0.000386	-7.7e-05	-0.2132	-0.3554	-0.0713
male	chr1_220880203_T_C	rs12141189	HLX	1	220880203	T	C	Appendicitis	1.045	1.017	1.073	0.00119	0.000261	0.000103	0.000417	0.2004	0.0791	0.3219
male	chr1_220884320_G_A	rs3738182	HLX	1	220884320	G	A	Appendicitis	0.91	0.884	0.938	4.05e-10	-0.000562	-0.000737	-0.000386	-0.3364	-0.4398	-0.232
male	chr1_222622827_C_T	rs9441835	MIA3	1	222622827	C	T	Ischemic heart disease	0.948	0.935	0.962	8.64e-13	-0.181028	-0.230272	-0.131616	-91.3998	-116.1021	-66.5454
male	chr1_222650187_C_A	rs17465637	MIA3	1	222650187	C	A	Ischemic heart disease	0.941	0.929	0.954	1.75e-19	-0.207419	-0.252418	-0.1624	-132.4939	-160.9828	-103.9035
male	chr1_222661461_C_T	rs1133220	MIA3	1	222661461	C	T	Ischemic heart disease	0.941	0.929	0.954	1.76e-19	-0.207351	-0.252338	-0.162344	-132.5902	-161.1017	-103.9774
male	chr1_222746553_G_T	rs2378607	FAM177B	1	222746553	G	T	Ischemic heart disease	0.951	0.939	0.963	1.14e-14	-0.171676	-0.215323	-0.128053	-117.3708	-146.9651	-87.6951
male	chr1_228848762_T_C	rs56300457	RHOU	1	228848762	T	C	Non-melanoma skin cancer	1.158	1.134	1.182	1.06e-43	0.002524	0.002171	0.002876	1.7334	1.4861	1.9813
male	chr1_229537208_A_G	rs348330	ABCB10	1	229537208	A	G	Diabetes mellitus type 2	1.044	1.028	1.06	4.21e-08	0.030414	0.019607	0.041141	27.5572	17.7157	37.3842
male	chr1_230710048_A_G	rs699	AGT	1	230710048	A	G	Ischemic heart disease	1.026	1.014	1.038	1.99e-05	0.086289	0.04684	0.125395	93.991	50.8902	136.9406
male	chr1_234599210_T_C	rs10910476	IRF2BP2	1	234599210	T	C	Inflammatory bowel disease	0.959	0.938	0.981	0.000231	-0.002142	-0.003315	-0.000991	-2.6246	-4.0415	-1.2213
male	chr1_241860596_A_G	rs4149909	EXO1	1	241860596	A	G	Benign prostatic hyperplasia	1.093	1.053	1.134	2.73e-06	0.012146	0.006956	0.017505	0.9683	0.5542	1.3966
male	chr1_241860596_A_G	rs4149909	EXO1	1	241860596	A	G	Malignant skin melanoma	1.16	1.023	1.316	0.0211	0.016018	0.002275	0.031325	1.2785	0.1812	2.5074
male	chr1_241860596_A_G	rs4149909	EXO1	1	241860596	A	G	Non-melanoma skin cancer	1.161	1.105	1.219	3.01e-09	0.002756	0.001806	0.003747	0.22	0.144	0.2994
male	chr2_417167_T_C	rs62106258	FAM150B	2	417167	T	C	Diabetes mellitus type 2	0.911	0.873	0.95	1.58e-05	-0.063612	-0.090732	-0.035407	-3.2197	-4.5903	-1.7929
male	chr2_417167_T_C	rs62106258	FAM150B	2	417167	T	C	Substance use disorders	0.944	0.901	0.989	0.016	-0.066429	-0.117912	-0.012667	-3.3636	-5.9673	-0.6417
male	chr2_631396_TA_T	rs11387790	TMEM18	2	631396	TA	T	Diabetes mellitus type 2	0.956	0.937	0.975	1.03e-05	-0.032064	-0.046141	-0.01788	-13.1613	-18.9097	-7.3511
male	chr2_631396_TA_T	rs11387790	TMEM18	2	631396	TA	T	Osteoarthritis	0.963	0.94	0.988	0.00365	-0.009424	-0.015707	-0.003083	-3.8709	-6.4388	-1.2688
male	chr2_7020359_C_T	rs309306	RNF144A	2	7020359	C	T	Non-rheumatic valvular heart disease	0.967	0.945	0.989	0.00412	-0.005033	-0.008541	-0.001581	-5.5226	-9.3269	-1.7432
male	chr2_7564729_G_A	rs79522206	RNF144A	2	7564729	G	A	Non-melanoma skin cancer	1.19	1.128	1.256	1.94e-10	0.003264	0.002205	0.004374	0.2258	0.1524	0.3028
male	chr2_16317140_T_C	rs16982253	FAM49A	2	16317140	T	C	Non-melanoma skin cancer	0.873	0.844	0.904	1.08e-14	-0.002237	-0.002769	-0.001691	-0.3758	-0.4647	-0.2844
male	chr2_18647206_G_C	rs1445132	NT5C1B	2	18647206	G	C	Appendicitis	1.065	1.034	1.097	2.67e-05	0.000381	0.000203	0.000561	0.1982	0.1051	0.2923
male	chr2_18695554_A_C	rs145464945	NT5C1B	2	18695554	A	C	Benign prostatic hyperplasia	1.075	1.05	1.099	6.46e-10	0.009601	0.006523	0.012709	3.3217	2.253	4.4044
male	chr2_19289199_C_T	rs56259011	OSR1	2	19289199	C	T	Appendicitis	1.023	0.993	1.053	0.135	0.000134	-4.1e-05	0.00031	0.0741	-0.0229	0.172
male	chr2_19576027_C_A	rs17686418	OSR1	2	19576027	C	A	Inguinal, femoral, and abdominal hernia	0.964	0.951	0.977	7.1e-08	-0.001482	-0.002019	-0.000944	-0.7605	-1.0343	-0.4851
male	chr2_20678646_T_C	rs3072	GDF7	2	20678646	T	C	Gastroesophageal reflux disease	1.036	1.019	1.054	3.1e-05	0.002711	0.001441	0.00397	2.5174	1.3342	3.6983
male	chr2_20678646_T_C	rs3072	GDF7	2	20678646	T	C	Inguinal, femoral, and abdominal hernia	1.028	1.017	1.04	6.81e-07	0.001124	0.000682	0.001564	1.0425	0.6315	1.4529
male	chr2_20678646_T_C	rs3072	GDF7	2	20678646	T	C	Prostate cancer	1.069	1.049	1.09	5e-12	0.04286	0.030843	0.054754	40.0403	28.7094	51.3402
male	chr2_21066560_A_G	rs581411	APOB	2	21066560	A	G	Ischemic heart disease	0.961	0.947	0.976	2.58e-07	-0.134998	-0.185977	-0.083805	-63.6021	-87.5001	-39.5386
male	chr2_24927142_C_G	rs6749422	ADCY3	2	24927142	C	G	Inguinal, femoral, and abdominal hernia	0.967	0.957	0.977	7.65e-10	-0.001379	-0.001825	-0.000936	-1.4468	-1.9101	-0.9846
male	chr2_27375230_C_T	rs4665972	SNX17	2	27375230	C	T	Diabetes mellitus type 2	0.944	0.93	0.959	2.81e-13	-0.041394	-0.052687	-0.030177	-38.8902	-49.3639	-28.4304
male	chr2_27375230_C_T	rs4665972	SNX17	2	27375230	C	T	Gallbladder and biliary diseases	0.952	0.933	0.972	4.41e-06	-0.00266	-0.003813	-0.001517	-2.5028	-3.5749	-1.4327
male	chr2_27375230_C_T	rs4665972	SNX17	2	27375230	C	T	Gout	1.15	1.119	1.181	6.54e-24	0.00576	0.004678	0.006821	5.6229	4.5414	6.6978
male	chr2_27390071_G_C	rs1647281	PPM1G	2	27390071	G	C	Diabetes mellitus type 2	1.044	1.028	1.06	2.13e-08	0.030287	0.019798	0.040655	32.9498	21.4678	44.3778
male	chr2_27390071_G_C	rs1647281	PPM1G	2	27390071	G	C	Gout	0.926	0.901	0.952	4.92e-08	-0.003372	-0.004624	-0.002141	-3.5775	-4.879	-2.284
male	chr2_27508073_C_T	rs1260326	GCKR	2	27508073	C	T	Diabetes mellitus type 2	0.942	0.927	0.957	4.25e-14	-0.043069	-0.054393	-0.031804	-37.6972	-47.4867	-27.9092
male	chr2_27508073_C_T	rs1260326	GCKR	2	27508073	C	T	Gallbladder and biliary diseases	0.949	0.93	0.97	1.36e-06	-0.002821	-0.00398	-0.00167	-2.4721	-3.4759	-1.4687
male	chr2_27508073_C_T	rs1260326	GCKR	2	27508073	C	T	Gout	1.158	1.127	1.19	5.01e-26	0.006089	0.004992	0.007169	5.5334	4.5124	6.5502
male	chr2_27566994_T_A	rs965813	AC109829.1	2	27566994	T	A	Gout	0.911	0.881	0.942	5.61e-08	-0.003948	-0.005356	-0.002531	-2.1337	-2.885	-1.3723
male	chr2_27578626_T_C	rs1919127	C2orf16	2	27578626	T	C	Diabetes mellitus type 2	0.96	0.944	0.976	2.32e-06	-0.029252	-0.041419	-0.0171	-20.4914	-28.9488	-12.0067
male	chr2_27578626_T_C	rs1919127	C2orf16	2	27578626	T	C	Gallbladder and biliary diseases	0.957	0.935	0.979	0.000173	-0.002381	-0.003626	-0.001137	-1.667	-2.5314	-0.7987
male	chr2_27578626_T_C	rs1919127	C2orf16	2	27578626	T	C	Gout	1.116	1.084	1.15	3.16e-13	0.004686	0.003434	0.005928	3.3546	2.4478	4.264
male	chr2_27578892_A_G	rs1919128	C2orf16	2	27578892	A	G	Diabetes mellitus type 2	0.959	0.943	0.976	1.85e-06	-0.029528	-0.041694	-0.017378	-20.7025	-29.1657	-12.2122
male	chr2_27578892_A_G	rs1919128	C2orf16	2	27578892	A	G	Gallbladder and biliary diseases	0.957	0.935	0.979	0.000177	-0.002376	-0.003621	-0.001132	-1.6649	-2.5299	-0.7962
male	chr2_27578892_A_G	rs1919128	C2orf16	2	27578892	A	G	Gout	1.117	1.084	1.15	2.8e-13	0.004694	0.003444	0.005936	3.3639	2.4567	4.2738
male	chr2_27629051_G_A	rs3749147	GPN1	2	27629051	G	A	Diabetes mellitus type 2	0.96	0.943	0.977	4.98e-06	-0.028961	-0.041372	-0.016536	-17.5926	-25.0807	-10.0655
male	chr2_27629051_G_A	rs3749147	GPN1	2	27629051	G	A	Gallbladder and biliary diseases	0.954	0.932	0.977	0.000107	-0.002525	-0.003799	-0.001248	-1.5326	-2.3	-0.7597
male	chr2_27629051_G_A	rs3749147	GPN1	2	27629051	G	A	Gout	1.116	1.083	1.151	1.17e-12	0.004717	0.003418	0.006014	2.9199	2.1072	3.738
male	chr2_43224818_G_A	rs149290349	ZFP36L2	2	43224818	G	A	Diabetes mellitus type 2	0.888	0.858	0.919	1.27e-11	-0.080523	-0.102307	-0.058069	-6.9283	-8.7979	-4.9992
male	chr2_43224855_C_T	rs538857577	ZFP36L2	2	43224855	C	T	Gallbladder and biliary diseases	1.418	1.309	1.537	1.11e-17	0.022105	0.016428	0.02819	1.334	0.9897	1.7043
male	chr2_43224855_C_T	rs538857577	ZFP36L2	2	43224855	C	T	Multiple myeloma	1.534	1.082	2.175	0.0163	0.051897	0.008128	0.110824	3.1373	0.488	6.7653
male	chr2_43225479_C_T	rs11675632	ZFP36L2	2	43225479	C	T	Gallbladder and biliary diseases	0.927	0.89	0.966	0.000275	-0.003969	-0.006018	-0.001858	-0.7168	-1.0854	-0.3359
male	chr2_43253082_C_T	rs62137406	THADA	2	43253082	C	T	Diabetes mellitus type 2	1.131	1.078	1.186	4.09e-07	0.091863	0.055249	0.129862	11.2813	6.7754	15.9712
male	chr2_43292838_C_T	rs35720761	THADA	2	43292838	C	T	Diabetes mellitus type 2	0.914	0.89	0.938	8.47e-12	-0.062227	-0.07932	-0.044797	-10.5327	-13.4155	-7.5885
male	chr2_43363190_T_C	rs11693801	THADA	2	43363190	T	C	Prostate cancer	1.086	1.063	1.109	1.98e-14	0.053355	0.039685	0.067018	32.3736	24.0144	40.7761
male	chr2_43382888_C_T	rs13408002	THADA	2	43382888	C	T	Diabetes mellitus type 2	0.896	0.87	0.923	4.59e-13	-0.074615	-0.093694	-0.055063	-9.0314	-11.3335	-6.6691
male	chr2_43428137_CAGA_C	rs200282553	THADA	2	43428137	CAGA	C	Gallbladder and biliary diseases	1.302	1.226	1.382	5.97e-18	0.015995	0.012037	0.02016	1.1712	0.8802	1.4783
male	chr2_43570480_C_T	rs17031056	THADA	2	43570480	C	T	Gallbladder and biliary diseases	0.948	0.924	0.973	4.25e-05	-0.002859	-0.004219	-0.001494	-1.5332	-2.2561	-0.803
male	chr2_43785067_G_A	rs28473566	DYNC2LI1	2	43785067	G	A	Gallbladder and biliary diseases	0.868	0.844	0.893	6.32e-23	-0.007438	-0.008871	-0.005989	-3.2174	-3.8293	-2.5963
male	chr2_43800874_A_T	rs11556157	DYNC2LI1	2	43800874	A	T	Gallbladder and biliary diseases	0.885	0.864	0.907	9.84e-23	-0.006522	-0.007812	-0.005227	-3.8126	-4.5551	-3.0635
male	chr2_43813262_G_C	rs6720173	ABCG5	2	43813262	G	C	Gallbladder and biliary diseases	1.113	1.083	1.144	1.26e-14	0.005924	0.004393	0.007472	2.0602	1.5244	2.6041
male	chr2_43817746_C_A	rs139029940	ABCG5	2	43817746	C	A	Gallbladder and biliary diseases	0.875	0.85	0.901	1.92e-19	-0.006997	-0.008469	-0.005507	-2.8654	-3.461	-2.26
male	chr2_43825694_C_A	rs7596134	ABCG5	2	43825694	C	A	Gallbladder and biliary diseases	1.175	1.15	1.201	1.94e-47	0.00855	0.007414	0.009678	6.4862	5.6039	7.369
male	chr2_43836218_A_G	rs6741243	ABCG5	2	43836218	A	G	Gallbladder and biliary diseases	1.16	1.137	1.184	2.45e-47	0.007479	0.00653	0.008408	9.1699	7.9637	10.3638
male	chr2_43836218_A_G	rs6741243	ABCG5	2	43836218	A	G	Ischemic heart disease	0.973	0.961	0.984	2.4e-06	-0.096793	-0.137685	-0.056293	-113.6396	-161.2221	-66.2669
male	chr2_43836218_A_G	rs6741243	ABCG5	2	43836218	A	G	Pancreatitis	1.032	0.996	1.069	0.0783	0.003268	-0.000375	0.006795	3.8905	-0.4432	8.1595
male	chr2_43837951_G_A	rs6756629	ABCG5	2	43837951	G	A	Gallbladder and biliary diseases	1.524	1.475	1.575	2.71e-139	0.025951	0.023695	0.028246	5.5155	5.0258	6.0155
male	chr2_43837951_G_A	rs6756629	ABCG5	2	43837951	G	A	Inguinal, femoral, and abdominal hernia	1.023	1.002	1.044	0.0329	0.000914	7.4e-05	0.001765	0.1903	0.0153	0.3679
male	chr2_43837951_G_A	rs6756629	ABCG5	2	43837951	G	A	Ischemic heart disease	0.937	0.916	0.958	1.58e-08	-0.219371	-0.293171	-0.144407	-45.5101	-60.7673	-29.9851
male	chr2_43837951_G_A	rs6756629	ABCG5	2	43837951	G	A	Pancreatitis	1.098	1.03	1.171	0.00426	0.01009	0.003105	0.017368	2.1073	0.6467	3.6383
male	chr2_43839108_G_C	rs11887534	ABCG8	2	43839108	G	C	Gallbladder and biliary diseases	1.541	1.492	1.592	7.32e-152	0.026688	0.024465	0.028946	5.8006	5.3066	6.3047
male	chr2_43839108_G_C	rs11887534	ABCG8	2	43839108	G	C	Inguinal, femoral, and abdominal hernia	1.025	1.005	1.046	0.0149	0.001027	0.000199	0.001866	0.2185	0.0424	0.3973
male	chr2_43839108_G_C	rs11887534	ABCG8	2	43839108	G	C	Ischemic heart disease	0.937	0.916	0.958	9.06e-09	-0.219964	-0.292767	-0.146042	-46.6132	-61.9864	-30.9758
male	chr2_43839108_G_C	rs11887534	ABCG8	2	43839108	G	C	Pancreatitis	1.107	1.039	1.18	0.0016	0.010993	0.004081	0.018186	2.3464	0.8686	3.8935
male	chr2_43842633_G_A	rs75331444	ABCG8	2	43842633	G	A	Gallbladder and biliary diseases	1.547	1.498	1.598	5.23e-154	0.026978	0.024744	0.029249	5.8208	5.3278	6.3239
male	chr2_43842633_G_A	rs75331444	ABCG8	2	43842633	G	A	Inguinal, femoral, and abdominal hernia	1.023	1.003	1.044	0.0247	0.000951	0.00012	0.001792	0.2007	0.0254	0.3787
male	chr2_43842633_G_A	rs75331444	ABCG8	2	43842633	G	A	Ischemic heart disease	0.934	0.913	0.955	2.62e-09	-0.228643	-0.30162	-0.154533	-48.0886	-63.3818	-32.5306
male	chr2_43842633_G_A	rs75331444	ABCG8	2	43842633	G	A	Pancreatitis	1.12	1.052	1.193	0.000421	0.012317	0.005359	0.019556	2.6109	1.1328	4.1581
male	chr2_43845437_T_G	rs4299376	ABCG8	2	43845437	T	G	Gallbladder and biliary diseases	0.85	0.83	0.87	1.02e-40	-0.008648	-0.009891	-0.007398	-4.6516	-5.3083	-3.9881
male	chr2_43845437_T_G	rs4299376	ABCG8	2	43845437	T	G	Ischemic heart disease	1.046	1.033	1.06	1.02e-11	0.154953	0.110234	0.199729	85.1587	60.4935	109.9294
male	chr2_43846742_C_T	rs6544713	ABCG8	2	43846742	C	T	Gallbladder and biliary diseases	0.859	0.839	0.88	8.37e-36	-0.008065	-0.009307	-0.006816	-4.3644	-5.0254	-3.6968
male	chr2_43846742_C_T	rs6544713	ABCG8	2	43846742	C	T	Ischemic heart disease	1.046	1.033	1.06	1.04e-11	0.154786	0.110101	0.199525	85.5047	60.731	110.3833
male	chr2_43853185_A_G	rs6709904	ABCG8	2	43853185	A	G	Gallbladder and biliary diseases	1.344	1.305	1.384	1.24e-86	0.017291	0.015455	0.019153	4.5486	4.0574	5.0486
male	chr2_43853185_A_G	rs6709904	ABCG8	2	43853185	A	G	Ischemic heart disease	0.954	0.936	0.972	9.93e-07	-0.159578	-0.222234	-0.096198	-41.144	-57.2454	-24.8262
male	chr2_43853185_A_G	rs6709904	ABCG8	2	43853185	A	G	Pancreatitis	1.053	0.995	1.114	0.0733	0.005439	-0.000505	0.011577	1.4096	-0.1304	3.0095
male	chr2_43872294_C_A	rs4148217	ABCG8	2	43872294	C	A	Gallbladder and biliary diseases	1.024	0.999	1.05	0.0597	0.001292	-5.3e-05	0.002642	0.7109	-0.029	1.457
male	chr2_44320435_A_G	rs698761	PREPL,SLC3A1	2	44320435	A	G	Gallbladder and biliary diseases	0.958	0.938	0.979	7.76e-05	-0.002337	-0.003517	-0.001171	-2.3274	-3.4878	-1.1708
male	chr2_55852474_G_A	rs11899380	EFEMP1	2	55852474	G	A	Inguinal, femoral, and abdominal hernia	1.128	1.11	1.147	1.44e-46	0.005126	0.0044	0.005861	0.9468	0.812	1.0833
male	chr2_55879793_C_T	rs59985551	EFEMP1	2	55879793	C	T	Inguinal, femoral, and abdominal hernia	0.89	0.879	0.902	2.06e-68	-0.004705	-0.005227	-0.004182	-2.6397	-2.9286	-2.3492
male	chr2_55962368_G_A	rs34552760	EFEMP1	2	55962368	G	A	Inguinal, femoral, and abdominal hernia	0.922	0.912	0.932	3.07e-47	-0.003374	-0.003842	-0.002909	-3.1766	-3.6097	-2.7438
male	chr2_59080590_A_G	rs6545714	FANCL	2	59080590	A	G	Diabetes mellitus type 2	1.037	1.021	1.052	3.09e-06	0.025323	0.014752	0.03579	25.793	14.9795	36.57
male	chr2_60359572_C_G	rs243018	BCL11A	2	60359572	C	G	Diabetes mellitus type 2	1.056	1.04	1.072	8.71e-13	0.038072	0.027798	0.048221	42.5265	30.9451	54.0472
male	chr2_60480806_C_G	rs35908689	BCL11A	2	60480806	C	G	Benign prostatic hyperplasia	0.953	0.938	0.968	3.47e-09	-0.006299	-0.008384	-0.004211	-3.7969	-5.0444	-2.5432
male	chr2_60498316_G_C	rs7606173	BCL11A	2	60498316	G	C	Diabetes mellitus type 2	0.972	0.957	0.987	0.000206	-0.020652	-0.031668	-0.009712	-19.3596	-29.6042	-9.1299
male	chr2_60533502_A_G	rs2556377	BCL11A	2	60533502	A	G	Benign prostatic hyperplasia	1.1	1.082	1.118	4.86e-29	0.012547	0.010345	0.014749	7.3669	6.0616	8.6779
male	chr2_60890978_A_C	rs12713428	REL	2	60890978	A	C	Psoriasis	1.122	1.075	1.171	1.19e-07	0.022138	0.013957	0.030284	14.1098	8.8442	19.4185
male	chr2_62687948_C_T	rs360789	EHBP1	2	62687948	C	T	Ischemic heart disease	0.96	0.946	0.974	3.37e-08	-0.13951	-0.188819	-0.090083	-75.9842	-102.6861	-49.1385
male	chr2_62687948_C_T	rs360789	EHBP1	2	62687948	C	T	Prostate cancer	0.927	0.906	0.95	3.72e-10	-0.048611	-0.063686	-0.033469	-26.3821	-34.4818	-18.2081
male	chr2_62877769_T_C	rs2539981	EHBP1	2	62877769	T	C	Prostate cancer	1.118	1.097	1.139	7.93e-32	0.068426	0.057555	0.079072	86.7646	72.6219	100.7645
male	chr2_65060762_A_G	rs2249105	CEP68	2	65060762	A	G	Atrial fibrillation and flutter	0.944	0.93	0.958	1.55e-14	-0.013666	-0.017187	-0.010159	-11.271	-14.1421	-8.3978
male	chr2_65060762_A_G	rs2249105	CEP68	2	65060762	A	G	Diabetes mellitus type 2	0.955	0.94	0.97	1.02e-08	-0.032961	-0.044337	-0.021633	-27.2358	-36.5449	-17.9207
male	chr2_65060762_A_G	rs2249105	CEP68	2	65060762	A	G	Lower extremity peripheral arterial disease	0.947	0.922	0.973	6.89e-05	-0.002437	-0.003651	-0.001232	-2.0112	-3	-1.0212
male	chr2_67629433_GATGATGATGATGATA_G	rs56986722,rs397955142	ETAA1	2	67629433	GATGATGATGATGATA	G	Gastroesophageal reflux disease	1.031	1.013	1.049	0.000734	0.002309	0.000971	0.003641	1.8099	0.7588	2.8619
male	chr2_68454812_G_A	rs79473518	FBXO48	2	68454812	G	A	Migraine	1.068	0.964	1.182	0.207	0.023247	-0.012264	0.062093	1.6339	-0.8606	4.3716
male	chr2_70476715_A_C	rs958685	TGFA	2	70476715	A	C	Osteoarthritis	1.036	1.017	1.055	0.000156	0.008904	0.004323	0.013409	10.5391	5.0949	15.9415
male	chr2_70489467_C_T	rs2902345	TGFA	2	70489467	C	T	Osteoarthritis	1.039	1.02	1.058	6.05e-05	0.009508	0.004894	0.014057	10.3106	5.2862	15.3069
male	chr2_71307681_G_C	rs17743264	ZNF638	2	71307681	G	C	Atrial fibrillation and flutter	0.962	0.949	0.976	6.41e-08	-0.009142	-0.012533	-0.005792	-11.004	-15.0369	-6.9942
male	chr2_85532371_C_T	rs59877521	MAT2A	2	85532371	C	T	Ischemic heart disease	1.045	1.033	1.057	1.03e-13	0.148915	0.110138	0.187349	162.1102	119.5914	204.4744
male	chr2_85532371_C_T	rs59877521	MAT2A	2	85532371	C	T	Prostate cancer	0.937	0.919	0.954	9.78e-12	-0.043476	-0.056331	-0.03077	-46.2451	-59.6935	-32.8558
male	chr2_85537837_G_T	rs1446668	MAT2A	2	85537837	G	T	Ischemic heart disease	1.047	1.035	1.059	4.21e-15	0.155665	0.117353	0.193598	178.6673	134.3342	222.8048
male	chr2_85537837_G_T	rs1446668	MAT2A	2	85537837	G	T	Prostate cancer	0.934	0.917	0.952	8.7e-13	-0.045367	-0.058201	-0.032701	-50.7617	-64.8658	-36.7359
male	chr2_97725153_C_T	rs145955907	ZAP70	2	97725153	C	T	Diabetes mellitus type 1	1.47	1.189	1.818	0.00038	0.04549	0.018452	0.078116	2.2671	0.9167	3.9087
male	chr2_97725153_C_T	rs145955907	ZAP70	2	97725153	C	T	Inflammatory bowel disease	1.198	1.06	1.354	0.00383	0.00992	0.00302	0.01763	0.4929	0.1498	0.8774
male	chr2_97725153_C_T	rs145955907	ZAP70	2	97725153	C	T	Interstitial lung disease and pulmonary sarcoidosis	1.239	1.053	1.457	0.00973	0.020361	0.004566	0.038648	1.0121	0.2265	1.9258
male	chr2_102275879_G_A	rs60227565	IL1RL1	2	102275879	G	A	Asthma	0.859	0.836	0.882	4.92e-29	-0.027495	-0.032123	-0.022808	-10.4869	-12.2308	-8.7149
male	chr2_102309902_G_A	rs12470864	IL1RL1	2	102309902	G	A	Asthma	1.105	1.086	1.125	1.27e-27	0.018319	0.015074	0.021538	15.517	12.7277	18.3035
male	chr2_102339008_C_A	rs1041973	IL18R1,IL1RL1	2	102339008	C	A	Asthma	0.909	0.889	0.929	7.93e-18	-0.017658	-0.021628	-0.013667	-9.0308	-11.0383	-7.0043
male	chr2_102351547_G_A	rs4988956	IL18R1,IL1RL1	2	102351547	G	A	Asthma	0.911	0.895	0.928	8.13e-24	-0.017845	-0.021428	-0.014295	-18.0762	-21.6319	-14.5306
male	chr2_102351751_C_A	rs10192036	IL18R1,IL1RL1	2	102351751	C	A	Asthma	0.911	0.894	0.927	4.94e-24	-0.017934	-0.021518	-0.014383	-18.165	-21.7211	-14.6191
male	chr2_102351752_A_G	rs10204137	IL18R1,IL1RL1	2	102351752	A	G	Asthma	0.91	0.894	0.927	3.85e-24	-0.017984	-0.021569	-0.014432	-18.2147	-21.7719	-14.6676
male	chr2_102351896_C_T	rs10192157	IL18R1,IL1RL1	2	102351896	C	T	Asthma	0.911	0.894	0.927	5.88e-24	-0.017909	-0.021494	-0.014357	-18.1403	-21.6975	-14.5932
male	chr2_102351902_T_C	rs10206753	IL18R1,IL1RL1	2	102351902	T	C	Asthma	0.911	0.894	0.927	4.79e-24	-0.017939	-0.021523	-0.014389	-18.1705	-21.7266	-14.6246
male	chr2_106071000_G_C	rs13014521	C2orf40	2	106071000	G	C	Osteoarthritis	1.035	1.01	1.061	0.00535	0.008873	0.002621	0.01516	4.1889	1.2345	7.1746
male	chr2_106073280_G_A	rs66989638	C2orf40	2	106073280	G	A	Osteoarthritis	1.036	1.011	1.062	0.00413	0.009149	0.002889	0.015446	4.3117	1.3581	7.2964
male	chr2_111111024_TTGAG_T	rs139541361	ACOXL	2	111111024	TTGAG	T	Asthma	1.094	1.064	1.126	4.06e-10	0.017222	0.01173	0.022799	4.6334	3.1506	6.1441
male	chr2_111130177_T_G	rs113135335	BCL2L11	2	111130177	T	G	Asthma	1.097	1.067	1.127	6.88e-11	0.017602	0.01222	0.023062	4.8652	3.3721	6.3853
male	chr2_111130177_T_G	rs113135335	BCL2L11	2	111130177	T	G	Non-Hodgkin lymphoma	1.121	1.042	1.205	0.00222	0.021323	0.007512	0.035662	5.9015	2.07	9.9165
male	chr2_144498941_C_T	rs4556923	ZEB2	2	144498941	C	T	Migraine	1.062	1.014	1.113	0.0109	0.021006	0.004789	0.037448	8.9022	2.0212	15.937
male	chr2_162267541_T_C	rs1990760	IFIH1	2	162267541	T	C	Psoriasis	0.887	0.853	0.922	1.09e-09	-0.024013	-0.03207	-0.016111	-24.5234	-32.5183	-16.576
male	chr2_162268127_T_C	rs35667974	IFIH1	2	162268127	T	C	Diabetes mellitus type 1	0.742	0.615	0.894	0.00169	-0.025729	-0.038485	-0.010519	-1.2407	-1.8534	-0.5081
male	chr2_162268127_T_C	rs35667974	IFIH1	2	162268127	T	C	Ischemic heart disease	0.935	0.896	0.975	0.00172	-0.224083	-0.357227	-0.085635	-10.828	-17.2547	-4.1398
male	chr2_162268127_T_C	rs35667974	IFIH1	2	162268127	T	C	Non-Hodgkin lymphoma	1.23	1.057	1.431	0.00728	0.041437	0.010411	0.077023	2.0086	0.5037	3.7414
male	chr2_162268127_T_C	rs35667974	IFIH1	2	162268127	T	C	Psoriasis	0.671	0.569	0.791	2.01e-06	-0.064224	-0.084429	-0.040608	-3.0947	-4.064	-1.9593
male	chr2_164672366_C_T	rs13389219	COBLL1	2	164672366	C	T	Diabetes mellitus type 2	0.955	0.94	0.97	4.36e-09	-0.033298	-0.044539	-0.022116	-29.1626	-38.9059	-19.4212
male	chr2_164699029_A_G	rs79953491	COBLL1	2	164699029	A	G	Diabetes mellitus type 2	0.944	0.921	0.967	2.87e-06	-0.040593	-0.057165	-0.023768	-10.1469	-14.2733	-5.948
male	chr2_174396420_T_C	rs13009079	SCRN3	2	174396420	T	C	Atrial fibrillation and flutter	0.967	0.953	0.982	1.51e-05	-0.007814	-0.011372	-0.004268	-6.122	-8.889	-3.3514
male	chr2_178502359_A_G	rs967507	PLEKHA3	2	178502359	A	G	Atrial fibrillation and flutter	1.081	1.061	1.101	1.91e-16	0.018362	0.013953	0.022791	8.2054	6.2244	10.2027
male	chr2_178532834_C_T	rs3829747	TTN	2	178532834	C	T	Atrial fibrillation and flutter	1.094	1.073	1.115	6.49e-20	0.021297	0.016671	0.025954	8.2951	6.4825	10.1256
male	chr2_178541464_C_T	rs3731749	TTN	2	178541464	C	T	Atrial fibrillation and flutter	1.094	1.073	1.115	7.07e-20	0.021276	0.016649	0.025933	8.2847	6.4726	10.1147
male	chr2_178556967_A_G	rs9808377	TTN	2	178556967	A	G	Atrial fibrillation and flutter	1.064	1.048	1.082	1.93e-14	0.014536	0.010826	0.018236	10.2289	7.6008	12.8627
male	chr2_178562809_T_C	rs3829746	TTN	2	178562809	T	C	Atrial fibrillation and flutter	1.065	1.048	1.082	1.65e-14	0.014547	0.010844	0.01824	10.2539	7.6262	12.8872
male	chr2_178566270_G_A	rs3731746	TTN	2	178566270	G	A	Atrial fibrillation and flutter	1.09	1.07	1.11	5.84e-20	0.020406	0.015989	0.024845	8.6784	6.7885	10.5847
male	chr2_178571293_G_A	rs744426	TTN	2	178571293	G	A	Atrial fibrillation and flutter	1.095	1.074	1.116	3.25e-20	0.021478	0.016849	0.026137	8.3638	6.5506	10.1949
male	chr2_178580212_C_T	rs2303838	TTN	2	178580212	C	T	Atrial fibrillation and flutter	1.089	1.069	1.109	5.72e-20	0.020188	0.01582	0.024578	8.6229	6.746	10.5159
male	chr2_178586693_G_A	rs2042996	TTN	2	178586693	G	A	Atrial fibrillation and flutter	1.065	1.048	1.082	1.19e-14	0.014654	0.010945	0.018355	10.2981	7.6732	12.9288
male	chr2_178592420_G_A	rs16866406	TTN	2	178592420	G	A	Atrial fibrillation and flutter	1.095	1.074	1.116	2.47e-20	0.02155	0.01692	0.02621	8.3714	6.5621	10.1985
male	chr2_178599800_T_C	rs1001238	TTN	2	178599800	T	C	Atrial fibrillation and flutter	1.065	1.048	1.082	8.78e-15	0.014677	0.01098	0.018363	10.3843	7.7509	13.0232
male	chr2_178607496_A_G	rs72646809	TTN	2	178607496	A	G	Atrial fibrillation and flutter	1.178	1.123	1.236	2.02e-11	0.040991	0.02842	0.054071	3.7904	2.6252	5.0053
male	chr2_178626227_C_T	rs16866418	TTN	2	178626227	C	T	Atrial fibrillation and flutter	1.088	1.069	1.108	1.1e-19	0.02001	0.015647	0.024394	8.5743	6.6937	10.4709
male	chr2_178693639_T_C	rs2042995	TTN	2	178693639	T	C	Atrial fibrillation and flutter	1.06	1.043	1.077	1.5e-12	0.013625	0.009853	0.017393	8.7294	6.2992	11.168
male	chr2_178717810_G_T	rs2627043	TTN	2	178717810	G	T	Atrial fibrillation and flutter	1.043	1.026	1.061	1.22e-06	0.00993	0.005911	0.013959	5.1761	3.0753	7.2899
male	chr2_201258272_G_A	rs3769823	CASP8	2	201258272	G	A	Non-melanoma skin cancer	1.132	1.11	1.155	1.34e-34	0.002093	0.001767	0.002415	1.8787	1.58	2.1766
male	chr2_201350769_G_C	rs13014235	ALS2CR12	2	201350769	G	C	Non-melanoma skin cancer	1.141	1.119	1.162	5.26e-43	0.002172	0.001877	0.002463	2.3901	2.0557	2.7223
male	chr2_201358843_G_A	rs2349075	ALS2CR12	2	201358843	G	A	Non-melanoma skin cancer	1.14	1.119	1.161	1.52e-42	0.002162	0.001866	0.002453	2.3772	2.0426	2.7096
male	chr2_201387816_G_A	rs2244438	TRAK2	2	201387816	G	A	Non-melanoma skin cancer	1.113	1.091	1.135	1.8e-26	0.001818	0.001489	0.002143	1.5801	1.2899	1.8698
male	chr2_201399433_T_C	rs13022344	STRADB,TRAK2	2	201399433	T	C	Non-melanoma skin cancer	1.106	1.085	1.128	3.2e-24	0.001714	0.001389	0.002035	1.5314	1.2368	1.8254
male	chr2_202869266_G_A	rs7608755	ICA1L	2	202869266	G	A	Ischemic heart disease	1.099	1.08	1.118	4.66e-27	0.332996	0.271176	0.395355	95.6905	77.8442	113.7315
male	chr2_202901033_T_C	rs35212307	WDR12	2	202901033	T	C	Ischemic heart disease	1.098	1.079	1.117	1.68e-26	0.329608	0.267747	0.392011	94.5165	76.6976	112.5303
male	chr2_202982094_A_T	rs72932557	CARF,WDR12	2	202982094	A	T	Ischemic heart disease	1.098	1.079	1.117	2.26e-26	0.328489	0.266687	0.390832	94.4879	76.6309	112.5395
male	chr2_203256340_C_G	rs72938315	CYP20A1	2	203256340	C	G	Ischemic heart disease	1.085	1.068	1.103	2.22e-23	0.286654	0.22947	0.344212	100.3792	80.26	120.6795
male	chr2_203856409_T_C	rs11571291	CTLA4	2	203856409	T	C	Diabetes mellitus type 1	0.909	0.867	0.953	8.1e-05	-0.009541	-0.014359	-0.004768	-7.7158	-11.531	-3.8843
male	chr2_203856409_T_C	rs11571291	CTLA4	2	203856409	T	C	Non-melanoma skin cancer	1.055	1.035	1.075	3.19e-08	0.000923	0.000597	0.001245	0.7642	0.4933	1.0351
male	chr2_203867991_G_A	rs231775	CTLA4	2	203867991	G	A	Diabetes mellitus type 1	0.9	0.859	0.942	6.75e-06	-0.0109	-0.015941	-0.006035	-12.8957	-18.6714	-7.2144
male	chr2_203867991_G_A	rs231775	CTLA4	2	203867991	G	A	Non-melanoma skin cancer	1.065	1.045	1.086	7.78e-11	0.001064	0.00075	0.001372	1.3104	0.9196	1.6976
male	chr2_203880280_T_C	rs11571297	CTLA4	2	203880280	T	C	Diabetes mellitus type 1	0.903	0.862	0.946	1.65e-05	-0.010296	-0.015118	-0.005556	-9.5003	-13.8406	-5.1684
male	chr2_203880280_T_C	rs11571297	CTLA4	2	203880280	T	C	Non-melanoma skin cancer	1.058	1.038	1.078	4.38e-09	0.000959	0.000642	0.001273	0.9111	0.6076	1.2138
male	chr2_204436786_T_C	rs34157021	PARD3B	2	204436786	T	C	Low back pain	1.09	1.053	1.129	1.03e-06	0.075645	0.04482	0.107109	18.0809	10.6938	25.6487
male	chr2_210675783_C_A	rs1047891	CPS1	2	210675783	C	A	Gallbladder and biliary diseases	1.013	0.992	1.036	0.23	0.000712	-0.000453	0.00187	0.5802	-0.3676	1.5285
male	chr2_215435462_T_C	rs1250258	FN1	2	215435462	T	C	Ischemic heart disease	1.041	1.027	1.055	5.26e-09	0.137893	0.09152	0.184344	73.9825	49.0286	99.0543
male	chr2_217401715_TG_T	rs66470855	DIRC3	2	217401715	TG	T	Thyroid cancer	1.404	1.239	1.591	9.82e-08	0.005357	0.003479	0.00709	4.4135	2.7977	5.9995
male	chr2_218255532_T_C	rs736730	ARPC2	2	218255532	T	C	Gallbladder and biliary diseases	0.956	0.937	0.977	3.3e-05	-0.002415	-0.003566	-0.001271	-1.9971	-2.9388	-1.0546
male	chr2_226218695_G_A	rs1399627	IRS1	2	226218695	G	A	Diabetes mellitus type 2	0.912	0.898	0.927	4.1e-30	-0.066649	-0.078333	-0.055027	-59.7075	-69.9903	-49.4274
male	chr2_226218695_G_A	rs1399627	IRS1	2	226218695	G	A	Ischemic heart disease	0.959	0.948	0.971	1.69e-11	-0.143954	-0.186331	-0.101777	-130.0741	-168.0119	-92.1598
male	chr2_226234464_T_C	rs2943645	IRS1	2	226234464	T	C	Diabetes mellitus type 2	0.912	0.898	0.927	2.93e-30	-0.066656	-0.078313	-0.055061	-59.8383	-70.1187	-49.561
male	chr2_226234464_T_C	rs2943645	IRS1	2	226234464	T	C	Ischemic heart disease	0.958	0.946	0.969	2.62e-12	-0.149382	-0.191698	-0.107266	-135.227	-173.1699	-97.308
male	chr2_233634983_G_GTT	rs201283363	UGT1A8	2	233634983	G	GTT	Gallbladder and biliary diseases	0.914	0.871	0.96	0.000313	-0.004648	-0.007026	-0.002166	-0.385	-0.5816	-0.1795
male	chr2_233682324_G_T	rs17868323	UGT1A10,UGT1A7,UGT1A8,UGT1A9	2	233682324	G	T	Gallbladder and biliary diseases	0.936	0.916	0.956	1.58e-09	-0.003606	-0.004787	-0.00243	-2.8176	-3.7286	-1.9045
male	chr2_233682329_A_G	rs17868324	UGT1A10,UGT1A7,UGT1A8,UGT1A9	2	233682329	A	G	Gallbladder and biliary diseases	0.936	0.916	0.956	1.42e-09	-0.003616	-0.004797	-0.00244	-2.8255	-3.7364	-1.9124
male	chr2_233682559_T_C	rs11692021	UGT1A10,UGT1A7,UGT1A8,UGT1A9	2	233682559	T	C	Gallbladder and biliary diseases	1.095	1.073	1.117	3.14e-18	0.004708	0.003679	0.005717	5.4022	4.2019	6.5928
male	chr2_233688837_T_C	rs11680450	UGT1A10,UGT1A7,UGT1A8,UGT1A9	2	233688837	T	C	Gallbladder and biliary diseases	1.099	1.077	1.122	7e-20	0.004871	0.003864	0.005856	6.0683	4.7886	7.3347
male	chr2_233693023_T_G	rs6759892	UGT1A10,UGT1A6,UGT1A7,UGT1A8,UGT1A9	2	233693023	T	G	Gallbladder and biliary diseases	1.099	1.077	1.122	6.16e-20	0.004877	0.003871	0.005862	6.0775	4.7979	7.3439
male	chr2_233693545_A_G	rs2070959	UGT1A10,UGT1A6,UGT1A7,UGT1A8,UGT1A9	2	233693545	A	G	Gallbladder and biliary diseases	1.119	1.096	1.142	3.77e-26	0.005814	0.004773	0.006838	6.2299	5.0908	7.3614
male	chr2_233693556_A_C	rs1105879	UGT1A10,UGT1A6,UGT1A7,UGT1A8,UGT1A9	2	233693556	A	C	Gallbladder and biliary diseases	1.121	1.098	1.144	2.7e-27	0.005843	0.004829	0.006837	6.8356	5.6207	8.0396
male	chr2_233703807_CTCTG_C	rs34781889,rs368736653	UGT1A10,UGT1A6,UGT1A7,UGT1A8,UGT1A9	2	233703807	CTCTG	C	Gallbladder and biliary diseases	1.133	1.11	1.157	2.33e-31	0.006546	0.005474	0.007606	6.0262	5.0185	7.0307
male	chr2_233729157_T_C	rs3821242	UGT1A10,UGT1A3,UGT1A4,UGT1A5,UGT1A6,UGT1A7,UGT1A8,UGT1A9	2	233729157	T	C	Gallbladder and biliary diseases	1.101	1.079	1.124	5.94e-21	0.004985	0.003982	0.005968	6.013	4.779	7.2354
male	chr2_233729266_T_C	rs6431625	UGT1A10,UGT1A3,UGT1A4,UGT1A5,UGT1A6,UGT1A7,UGT1A8,UGT1A9	2	233729266	T	C	Gallbladder and biliary diseases	1.108	1.085	1.131	9.27e-23	0.005313	0.004285	0.006324	5.76	4.6244	6.888
male	chr2_233905414_C_T	rs10187654	TRPM8	2	233905414	C	T	Migraine	0.965	0.92	1.012	0.141	-0.012228	-0.028257	0.004105	-4.826	-11.1122	1.6261
male	chr2_240628909_C_T	rs34236350	GPR35	2	240628909	C	T	Inflammatory bowel disease	1.038	1.01	1.066	0.00664	0.001873	0.000521	0.003221	1.2741	0.3532	2.1994
male	chr2_241200185_G_A	rs77482050	ANO7	2	241200185	G	A	Prostate cancer	0.726	0.677	0.778	1.85e-19	-0.183305	-0.217149	-0.147435	-25.6463	-30.3382	-20.6591
male	chr2_241751260_G_A	rs1106639	D2HGDH	2	241751260	G	A	Asthma	0.903	0.884	0.922	3.98e-22	-0.019024	-0.022862	-0.015178	-11.759	-14.0986	-9.4041
male	chr2_241751330_C_T	rs1105273	D2HGDH	2	241751330	C	T	Asthma	1.061	1.034	1.089	8.28e-06	0.011155	0.006215	0.016149	3.913	2.1761	5.6755
male	chr2_241759225_G_A	rs34290285	D2HGDH	2	241759225	G	A	Asthma	0.893	0.875	0.912	1.33e-25	-0.020841	-0.024696	-0.016969	-11.2852	-13.345	-9.2076
male	chr3_11511546_C_T	rs2447606	ATG7	3	11511546	C	T	Non-melanoma skin cancer	0.947	0.924	0.97	9.6e-06	-0.000936	-0.001344	-0.000524	-0.3714	-0.5324	-0.2083
male	chr3_12288284_C_T	rs17036160	PPARG	3	12288284	C	T	Diabetes mellitus type 2	0.924	0.904	0.945	1.46e-12	-0.055366	-0.07043	-0.040182	-23.9145	-30.3682	-17.3874
male	chr3_12309724_A_G	rs12485478	PPARG	3	12309724	A	G	Diabetes mellitus type 2	1.082	1.035	1.132	0.000511	0.058472	0.024987	0.093303	4.0519	1.7303	6.4701
male	chr3_12351626_C_G	rs1801282	PPARG	3	12351626	C	G	Diabetes mellitus type 2	0.925	0.905	0.946	2.55e-12	-0.054657	-0.069691	-0.039502	-23.3452	-29.7153	-16.902
male	chr3_12409339_C_T	rs147667955	PPARG	3	12409339	C	T	Diabetes mellitus type 2	1.161	1.083	1.245	2.87e-05	0.113926	0.058623	0.172843	5.8835	3.0247	8.935
male	chr3_12769256_C_G	rs7641959	TMEM40	3	12769256	C	G	Atrial fibrillation and flutter	0.951	0.937	0.964	5.05e-12	-0.011997	-0.015468	-0.008555	-12.2067	-15.6934	-8.729
male	chr3_12769284_C_T	rs61606491	TMEM40	3	12769284	C	T	Atrial fibrillation and flutter	1.053	1.039	1.068	2.76e-13	0.011852	0.008733	0.014926	14.8296	10.8879	18.7436
male	chr3_12800305_G_A	rs7650482	CAND2	3	12800305	G	A	Atrial fibrillation and flutter	0.922	0.908	0.935	6.29e-28	-0.019457	-0.023022	-0.015916	-19.0286	-22.4553	-15.6078
male	chr3_12807323_C_T	rs11718898	CAND2	3	12807323	C	T	Atrial fibrillation and flutter	0.923	0.909	0.936	7.55e-27	-0.019164	-0.022744	-0.015607	-18.3747	-21.75	-15.0042
male	chr3_12815357_G_A	rs2305398	CAND2	3	12815357	G	A	Atrial fibrillation and flutter	0.943	0.93	0.957	7.73e-16	-0.013996	-0.017481	-0.010542	-14.8749	-18.525	-11.2368
male	chr3_12815994_T_C	rs2305397	CAND2	3	12815994	T	C	Atrial fibrillation and flutter	0.939	0.926	0.953	2.23e-18	-0.015004	-0.018479	-0.011569	-18.0353	-22.1415	-13.952
male	chr3_12816529_C_T	rs3732675	CAND2	3	12816529	C	T	Atrial fibrillation and flutter	0.939	0.926	0.953	4.3e-18	-0.014959	-0.018438	-0.011515	-16.8424	-20.6966	-13.005
male	chr3_12817505_C_A	rs3732678	CAND2	3	12817505	C	A	Atrial fibrillation and flutter	0.941	0.928	0.955	6.36e-17	-0.014453	-0.017934	-0.011007	-15.9954	-19.7879	-12.2181
male	chr3_23413299_A_G	rs1496653	UBE2E2	3	23413299	A	G	Diabetes mellitus type 2	0.947	0.93	0.963	7.06e-10	-0.039327	-0.051921	-0.026774	-30.6436	-40.3521	-20.9173
male	chr3_49357401_G_A	rs1050450	GPX1	3	49357401	G	A	Ischemic heart disease	0.968	0.957	0.98	1.78e-07	-0.111784	-0.15441	-0.069514	-121.9235	-167.9847	-76.0163
male	chr3_49651777_G_A	rs34762726	BSN	3	49651777	G	A	Ischemic heart disease	0.97	0.958	0.982	1.24e-06	-0.104702	-0.147582	-0.062139	-108.3516	-152.3513	-64.4654
male	chr3_49684099_G_A	rs3197999	MST1	3	49684099	G	A	Ischemic heart disease	0.969	0.957	0.981	4.21e-07	-0.109984	-0.153101	-0.067147	-108.3352	-150.4508	-66.2979
male	chr3_50003880_T_C	rs6765484	RBM6	3	50003880	T	C	Asthma	1.015	0.997	1.033	0.104	0.002698	-0.000559	0.005912	3.0133	-0.6223	6.6278
male	chr3_50003880_T_C	rs6765484	RBM6	3	50003880	T	C	Diabetes mellitus type 2	1.036	1.021	1.052	3.69e-06	0.024803	0.014384	0.035097	27.827	16.0828	39.5104
male	chr3_50003880_T_C	rs6765484	RBM6	3	50003880	T	C	Gastroesophageal reflux disease	1.032	1.015	1.049	0.000163	0.002376	0.001148	0.003587	2.6628	1.2818	4.036
male	chr3_50003880_T_C	rs6765484	RBM6	3	50003880	T	C	Low back pain	1.027	1.006	1.049	0.0123	0.022635	0.004957	0.040019	25.346	5.5244	45.0263
male	chr3_50003880_T_C	rs6765484	RBM6	3	50003880	T	C	Schizophrenia	0.922	0.883	0.962	0.000194	-0.013317	-0.02062	-0.006216	-14.5657	-22.3569	-6.8613
male	chr3_53026537_A_AT	rs34353860	RP11-894J14.5,SFMBT1	3	53026537	A	AT	Gout	1.105	1.076	1.136	5.05e-13	0.004181	0.00307	0.005273	4.0151	2.932	5.0927
male	chr3_64742636_G_T	rs11130982	ADAMTS9	3	64742636	G	T	Diabetes mellitus type 2	0.964	0.948	0.98	1.16e-05	-0.026263	-0.038052	-0.014504	-19.6599	-28.4181	-10.8831
male	chr3_71482962_T_C	rs6805189	FOXP1	3	71482962	T	C	Non-melanoma skin cancer	1.117	1.096	1.138	1.9e-31	0.001817	0.001526	0.002102	2.263	1.8913	2.6312
male	chr3_87149239_G_A	rs9856752	CHMP2B	3	87149239	G	A	Prostate cancer	1.096	1.076	1.116	3.22e-22	0.056973	0.045853	0.067886	69.0948	55.3507	82.7186
male	chr3_89532258_A_T	rs724972	EPHA3	3	89532258	A	T	Atrial fibrillation and flutter	0.954	0.941	0.968	9.19e-11	-0.011138	-0.014604	-0.007717	-13.8426	-18.089	-9.6234
male	chr3_101937583_G_C	rs771571	NFKBIZ	3	101937583	G	C	Psoriasis	0.923	0.888	0.958	3.3e-05	-0.015924	-0.02373	-0.008299	-17.0534	-25.22	-8.9579
male	chr3_113453263_T_C	rs13091945	SPICE1	3	113453263	T	C	Prostate cancer	1.071	1.052	1.092	2.95e-13	0.043508	0.03208	0.054742	50.9544	37.4037	64.4006
male	chr3_123346931_A_G	rs11708067	ADCY5	3	123346931	A	G	Diabetes mellitus type 2	0.921	0.904	0.938	8.51e-18	-0.05788	-0.070845	-0.044824	-24.6414	-30.117	-19.1115
male	chr3_123405666_G_A	rs71330995	ADCY5	3	123405666	G	A	Diabetes mellitus type 2	0.929	0.913	0.946	1.69e-15	-0.051685	-0.064243	-0.039059	-24.3873	-30.2654	-18.4594
male	chr3_128159573_G_A	rs2999048	EEFSEC	3	128159573	G	A	Asthma	0.961	0.942	0.98	6.39e-05	-0.007463	-0.011144	-0.003796	-5.7878	-8.6172	-2.9528
male	chr3_128159573_G_A	rs2999048	EEFSEC	3	128159573	G	A	Prostate cancer	1.089	1.068	1.111	7.21e-17	0.054909	0.042132	0.067602	43.4384	33.2198	53.661
male	chr3_128229306_C_T	rs4857878	EEFSEC	3	128229306	C	T	Asthma	0.955	0.936	0.974	5.05e-06	-0.008638	-0.012362	-0.004921	-6.2056	-8.8568	-3.5453
male	chr3_128229306_C_T	rs4857878	EEFSEC	3	128229306	C	T	Prostate cancer	1.09	1.068	1.113	9.14e-17	0.055611	0.042587	0.068573	40.7326	31.0964	50.3862
male	chr3_128348035_G_A	rs189963891	EEFSEC	3	128348035	G	A	Prostate cancer	0.745	0.681	0.815	1.45e-10	-0.168054	-0.211214	-0.121249	-13.7582	-17.2701	-9.9399
male	chr3_131908964_T_G	rs733344	CPNE4	3	131908964	T	G	Diabetes mellitus type 2	1.028	1.011	1.046	0.000969	0.019945	0.008102	0.031772	13.4327	5.4441	21.4466
male	chr3_136161568_A_T	rs9647335	MSL2	3	136161568	A	T	Ischemic heart disease	0.95	0.934	0.965	4.43e-10	-0.175026	-0.229017	-0.120555	-52.4808	-68.6059	-36.1818
male	chr3_138369222_G_C	rs1199337	MRAS	3	138369222	G	C	Diabetes mellitus type 2	1.038	1.017	1.059	0.000403	0.026543	0.01179	0.041419	9.6838	4.2947	15.1346
male	chr3_138369222_G_C	rs1199337	MRAS	3	138369222	G	C	Ischemic heart disease	1.057	1.041	1.074	5.06e-12	0.193296	0.137973	0.248964	70.6203	50.3478	91.0692
male	chr3_141402972_A_C	rs2871960	ZBTB38	3	141402972	A	C	Atrial fibrillation and flutter	1.032	1.018	1.047	8.99e-06	0.007294	0.004099	0.01045	8.602	4.8182	12.3641
male	chr3_141402972_A_C	rs2871960	ZBTB38	3	141402972	A	C	Benign prostatic hyperplasia	1.061	1.047	1.076	8.25e-18	0.007628	0.005925	0.00931	9.0565	7.0111	11.0899
male	chr3_149454622_G_T	rs77852502	TM4SF4	3	149454622	G	T	Gallbladder and biliary diseases	1.28	1.208	1.357	8.68e-17	0.014688	0.010971	0.01857	1.8244	1.36	2.3114
male	chr3_149493725_G_A	rs12633863	TM4SF4	3	149493725	G	A	Gallbladder and biliary diseases	0.916	0.897	0.934	1.09e-17	-0.004954	-0.006142	-0.003785	-6.0318	-7.4442	-4.6309
male	chr3_150348753_T_A	rs62271373	TSC22D2	3	150348753	T	A	Diabetes mellitus type 2	1.071	1.036	1.107	4.19e-05	0.050163	0.025812	0.075172	5.5338	2.8451	8.2996
male	chr3_154185306_A_T	rs357465	ARHGEF26	3	154185306	A	T	Ischemic heart disease	0.949	0.934	0.964	1.18e-10	-0.177487	-0.230904	-0.123792	-78.7207	-102.2778	-54.979
male	chr3_154317161_G_C	rs355777	DHX36	3	154317161	G	C	Ischemic heart disease	1.03	1.018	1.042	4.92e-07	0.101617	0.062287	0.140596	111.616	68.2401	154.832
male	chr3_154545386_T_C	rs34097149	GPR149	3	154545386	T	C	Migraine	0.881	0.808	0.962	0.00447	-0.041306	-0.06741	-0.013281	-5.4008	-8.7964	-1.7402
male	chr3_169759718_A_G	rs12638862	ACTRT3	3	169759718	A	G	Interstitial lung disease and pulmonary sarcoidosis	1.133	1.086	1.183	8.49e-09	0.010652	0.007057	0.014208	7.7721	5.1147	10.4378
male	chr3_169759718_A_G	rs12638862	ACTRT3	3	169759718	A	G	Leukemia	0.846	0.79	0.905	1.37e-06	-0.024103	-0.033896	-0.014297	-16.8766	-23.5408	-10.0978
male	chr3_169759718_A_G	rs12638862	ACTRT3	3	169759718	A	G	Multiple myeloma	0.782	0.71	0.861	6.36e-07	-0.024709	-0.034364	-0.014975	-17.1394	-23.5834	-10.5093
male	chr3_169759718_A_G	rs12638862	ACTRT3	3	169759718	A	G	Thyroid cancer	0.778	0.675	0.897	0.00057	-0.004231	-0.006611	-0.001821	-2.9332	-4.5136	-1.2847
male	chr3_169796797_A_T	rs10936600	LRRC34	3	169796797	A	T	Interstitial lung disease and pulmonary sarcoidosis	1.137	1.089	1.187	6.15e-09	0.010927	0.007268	0.014553	7.6662	5.0657	10.2785
male	chr3_169796797_A_T	rs10936600	LRRC34	3	169796797	A	T	Kidney cancer	0.903	0.845	0.965	0.00254	-0.01685	-0.0278	-0.005899	-11.4489	-18.7362	-4.0424
male	chr3_169796797_A_T	rs10936600	LRRC34	3	169796797	A	T	Leukemia	0.834	0.778	0.894	3.07e-07	-0.026049	-0.035976	-0.016074	-17.5294	-24.0193	-10.9083
male	chr3_169796797_A_T	rs10936600	LRRC34	3	169796797	A	T	Multiple myeloma	0.765	0.692	0.845	1.26e-07	-0.026787	-0.036556	-0.016884	-17.8508	-24.1107	-11.3795
male	chr3_169800667_T_C	rs6793295	LRRC34	3	169800667	T	C	Interstitial lung disease and pulmonary sarcoidosis	1.133	1.086	1.182	7.87e-09	0.010637	0.007058	0.014175	7.8732	5.1887	10.5648
male	chr3_169800667_T_C	rs6793295	LRRC34	3	169800667	T	C	Leukemia	0.849	0.793	0.908	2.02e-06	-0.023627	-0.033404	-0.013849	-16.7802	-23.5288	-9.9223
male	chr3_169800667_T_C	rs6793295	LRRC34	3	169800667	T	C	Multiple myeloma	0.783	0.711	0.862	6.48e-07	-0.024624	-0.034278	-0.014905	-17.3173	-23.8475	-10.6067
male	chr3_170356729_G_C	rs78416326	SKIL	3	170356729	G	C	Prostate cancer	0.867	0.847	0.888	1.15e-31	-0.09122	-0.106213	-0.076138	-48.5936	-56.4557	-40.6511
male	chr3_170977637_G_A	rs1905505	SLC2A2	3	170977637	G	A	Diabetes mellitus type 2	0.977	0.961	0.994	0.00677	-0.016499	-0.028451	-0.004555	-10.9688	-18.8726	-3.0351
male	chr3_185785668_T_A	rs6780171	IGF2BP2	3	185785668	T	A	Diabetes mellitus type 2	1.106	1.089	1.124	6.01e-36	0.071094	0.060101	0.082029	55.995	47.2122	64.7797
male	chr3_186947857_C_T	rs3887925	ST6GAL1	3	186947857	C	T	Diabetes mellitus type 2	1.051	1.035	1.067	6.91e-11	0.034698	0.024434	0.04482	41.1491	28.8721	53.3482
male	chr3_188024054_G_A	rs6777684	LPP	3	188024054	G	A	Diabetes mellitus type 2	0.954	0.939	0.969	1.58e-09	-0.034073	-0.045315	-0.022916	-33.2371	-44.0778	-22.4187
male	chr3_188397894_C_A	rs9815073	LPP	3	188397894	C	A	Non-melanoma skin cancer	1.076	1.056	1.097	1.13e-13	0.001257	0.000929	0.001583	1.0676	0.786	1.3491
male	chr3_188683070_T_A	rs6762648	LPP	3	188683070	T	A	Inflammatory bowel disease	0.948	0.923	0.974	8.96e-05	-0.00269	-0.004033	-0.001345	-1.6508	-2.4672	-0.8279
male	chr4_1735775_C_T	rs11248073	TACC3	4	1735775	C	T	Osteoarthritis	1.054	1.034	1.074	4.49e-08	0.013076	0.008452	0.017631	14.4854	9.3235	19.6146
male	chr4_6289276_G_C	rs4689394	WFS1	4	6289276	G	C	Diabetes mellitus type 2	0.931	0.917	0.945	2.51e-20	-0.052341	-0.063741	-0.041041	-54.5149	-66.1895	-42.876
male	chr4_6300792_A_G	rs1801212	WFS1	4	6300792	A	G	Diabetes mellitus type 2	0.928	0.912	0.943	3.12e-19	-0.054194	-0.066183	-0.042251	-44.5564	-54.2751	-34.8273
male	chr4_6301627_G_A	rs734312	WFS1	4	6301627	G	A	Diabetes mellitus type 2	1.068	1.053	1.084	3.97e-18	0.045525	0.03552	0.055369	58.2316	45.2567	71.102
male	chr4_6315193_G_C	rs4688992	PPP2R2C	4	6315193	G	C	Diabetes mellitus type 2	0.934	0.92	0.949	1.73e-17	-0.049422	-0.061055	-0.03788	-48.8571	-60.1801	-37.5587
male	chr4_9908299_A_G	rs2280205	SLC2A9	4	9908299	A	G	Gout	0.937	0.912	0.962	1.95e-06	-0.002876	-0.004103	-0.001674	-3.2672	-4.6335	-1.9126
male	chr4_9918723_T_C	rs10805346	SLC2A9	4	9918723	T	C	Gout	0.751	0.73	0.772	4.15e-91	-0.013591	-0.015025	-0.012175	-14.658	-16.124	-13.1979
male	chr4_9920543_C_T	rs16890979	SLC2A9	4	9920543	C	T	Gout	0.665	0.64	0.691	1.16e-98	-0.016191	-0.017546	-0.014809	-6.8585	-7.4156	-6.2879
male	chr4_9920546_C_G	rs73225891	SLC2A9	4	9920546	C	G	Gout	0.801	0.74	0.866	2.4e-08	-0.008725	-0.011427	-0.005841	-1.0963	-1.4336	-0.735
male	chr4_9993558_C_G	rs3775948	SLC2A9	4	9993558	C	G	Gout	0.676	0.653	0.7	1.49e-107	-0.016473	-0.017876	-0.015057	-10.0483	-10.8706	-9.213
male	chr4_10021357_T_C	rs2276961	SLC2A9	4	10021357	T	C	Gout	0.879	0.855	0.903	1.09e-20	-0.005824	-0.007117	-0.004553	-6.6057	-8.0282	-5.1944
male	chr4_45163633_ATTC_A	rs144582188,rs375627304	GNPDA2	4	45163633	ATTC	A	Diabetes mellitus type 2	1.041	1.026	1.057	1.39e-07	0.028151	0.017799	0.038355	34.1758	21.529	46.7367
male	chr4_45180510_A_G	rs10938397	GNPDA2	4	45180510	A	G	Diabetes mellitus type 2	1.04	1.025	1.056	2.22e-07	0.027717	0.017348	0.03794	33.4257	20.8442	45.9234
male	chr4_76486191_G_A	rs10031136	SHROOM3	4	76486191	G	A	Gallbladder and biliary diseases	0.946	0.925	0.968	2.03e-06	-0.002983	-0.004219	-0.00175	-2.1259	-2.9969	-1.2512
male	chr4_80261400_T_C	rs12509595	FGF5	4	80261400	T	C	Atrial fibrillation and flutter	1.043	1.028	1.059	3.52e-08	0.009856	0.006365	0.01333	7.8547	5.0607	10.6503
male	chr4_80261400_T_C	rs12509595	FGF5	4	80261400	T	C	Ischemic heart disease	1.038	1.025	1.051	4.51e-09	0.127523	0.085047	0.169843	101.5472	67.5868	135.5238
male	chr4_80263187_A_T	rs16998073	FGF5	4	80263187	A	T	Atrial fibrillation and flutter	1.043	1.027	1.059	4.78e-08	0.009761	0.00627	0.013237	7.7793	4.9846	10.5755
male	chr4_80263187_A_T	rs16998073	FGF5	4	80263187	A	T	Ischemic heart disease	1.038	1.025	1.051	3.35e-09	0.128589	0.086117	0.170906	102.4068	68.4438	136.3859
male	chr4_88123160_A_T	rs138409370	ABCG2	4	88123160	A	T	Gout	1.819	1.753	1.887	1.44e-224	0.031191	0.028964	0.033457	6.0647	5.6187	6.5209
male	chr4_88124179_G_A	rs2199936	ABCG2	4	88124179	G	A	Gout	1.818	1.752	1.885	4.26e-224	0.03114	0.028915	0.033404	6.0631	5.6169	6.5195
male	chr4_88131171_G_T	rs2231142	ABCG2	4	88131171	G	T	Gout	1.819	1.754	1.887	8.49e-225	0.031208	0.028981	0.033474	6.0733	5.6269	6.5298
male	chr4_88177168_C_A	rs9631721	ABCG2	4	88177168	C	A	Gout	0.818	0.795	0.841	4.79e-46	-0.009345	-0.010734	-0.00798	-10.5672	-12.0704	-9.0744
male	chr4_88808923_T_C	rs2167750	FAM13A	4	88808923	T	C	Diabetes mellitus type 2	0.973	0.959	0.988	0.000378	-0.019491	-0.030439	-0.008685	-23.4653	-36.5184	-10.4933
male	chr4_88847670_C_T	rs28514678	FAM13A	4	88847670	C	T	Osteoarthritis	1.022	1.002	1.043	0.0301	0.005578	0.00054	0.010577	4.7921	0.4624	9.1192
male	chr4_95224603_AATTC_AATTCATTC	rs1373051257	UNC5C	4	95224603	AATTC	AATTCATTC	Diabetes mellitus type 2	1.057	1.034	1.079	4.36e-07	0.038196	0.023628	0.052442	47.9103	29.477	66.1446
male	chr4_99353414_T_C	rs17586163	ADH1C	4	99353414	T	C	Substance use disorders	1.089	1.061	1.117	9.18e-11	0.102428	0.071056	0.134127	35.8192	24.8001	46.9981
male	chr4_102267552_C_T	rs13107325	SLC39A8	4	102267552	C	T	Rheumatoid arthritis	1.096	1.044	1.151	0.000237	0.004737	0.00216	0.007434	0.1683	0.0767	0.2642
male	chr4_102951697_C_A	rs6839635	SLC9B1	4	102951697	C	A	Atrial fibrillation and flutter	1.038	1.024	1.053	1.36e-07	0.008638	0.005458	0.011777	10.0942	6.358	13.8094
male	chr4_102951697_C_A	rs6839635	SLC9B1	4	102951697	C	A	Diabetes mellitus type 2	0.952	0.937	0.966	6.54e-11	-0.036118	-0.047234	-0.025128	-41.3752	-53.9319	-28.8815
male	chr4_105140377_C_A	rs7679673	TET2	4	105140377	C	A	Prostate cancer	0.902	0.884	0.919	1.8e-26	-0.070578	-0.08426	-0.057106	-85.0498	-101.0988	-69.1177
male	chr4_105180463_CTTTTAAG_C	rs138904640	TET2	4	105180463	CTTTTAAG	C	Prostate cancer	0.891	0.866	0.916	9.98e-16	-0.073234	-0.090579	-0.055673	-28.647	-35.3599	-21.8232
male	chr4_107803329_A_G	rs72675564	SGMS2	4	107803329	A	G	Atrial fibrillation and flutter	1.075	1.038	1.114	6.64e-05	0.017428	0.008739	0.026363	2.2137	1.1089	3.3522
male	chr4_109816187_G_C	rs150273267	GAR1	4	109816187	G	C	Atrial fibrillation and flutter	1.288	1.212	1.368	2.8e-16	0.066391	0.04908	0.084662	3.5403	2.6148	4.5193
male	chr4_110488549_C_T	rs1126483	ENPEP	4	110488549	C	T	Atrial fibrillation and flutter	1.064	1.049	1.079	8.95e-18	0.014171	0.010985	0.017327	14.3999	11.1298	17.6591
male	chr4_110622340_G_A	rs143452464	PITX2	4	110622340	G	A	Atrial fibrillation and flutter	1.444	1.333	1.565	2.71e-19	0.102876	0.077262	0.130501	2.6197	1.9662	3.3254
male	chr4_110633843_G_A	rs2723321	PITX2	4	110633843	G	A	Appendicitis	1.058	1.032	1.084	9e-06	0.00033	0.000186	0.000472	0.3437	0.1925	0.4939
male	chr4_110633843_G_A	rs2723321	PITX2	4	110633843	G	A	Atrial fibrillation and flutter	1.165	1.149	1.182	3.52e-96	0.033863	0.030839	0.03685	36.0467	32.7196	39.3579
male	chr4_110633843_G_A	rs2723321	PITX2	4	110633843	G	A	Non-rheumatic valvular heart disease	1.063	1.039	1.089	2.61e-07	0.008956	0.005591	0.012266	9.3416	5.8024	12.8589
male	chr4_110728713_C_A	rs10019689	PITX2	4	110728713	C	A	Appendicitis	1.134	1.097	1.173	1.74e-13	0.000777	0.000566	0.000989	0.2861	0.208	0.3655
male	chr4_110728713_C_A	rs10019689	PITX2	4	110728713	C	A	Atrial fibrillation and flutter	1.475	1.448	1.503	0	0.097215	0.092279	0.102167	36.7099	34.7776	38.6571
male	chr4_110728713_C_A	rs10019689	PITX2	4	110728713	C	A	Cardiomyopathy and myocarditis	1.224	1.162	1.29	3.49e-14	0.068254	0.05013	0.086668	25.3119	18.5061	32.2945
male	chr4_110728713_C_A	rs10019689	PITX2	4	110728713	C	A	Hypertensive heart disease	1.162	1.096	1.232	5.47e-07	0.035768	0.021531	0.050288	13.204	7.9098	18.6596
male	chr4_110728713_C_A	rs10019689	PITX2	4	110728713	C	A	Ischemic stroke	1.071	1.037	1.107	3.81e-05	0.047229	0.024589	0.070156	17.3199	8.9945	25.7954
male	chr4_110728713_C_A	rs10019689	PITX2	4	110728713	C	A	Non-rheumatic valvular heart disease	1.073	1.038	1.109	2.72e-05	0.010678	0.005652	0.015767	3.9163	2.0678	5.7984
male	chr4_110728713_C_A	rs10019689	PITX2	4	110728713	C	A	Rheumatic heart disease	1.148	1.073	1.228	6.34e-05	0.001414	0.000712	0.002133	0.5216	0.2611	0.7914
male	chr4_110793179_C_T	rs6852357	PITX2	4	110793179	C	T	Atrial fibrillation and flutter	1.139	1.117	1.162	5.12e-37	0.031113	0.026236	0.036017	12.9108	10.8666	14.974
male	chr4_110793733_C_T	rs2220427	PITX2	4	110793733	C	T	Appendicitis	1.133	1.096	1.172	2.61e-13	0.00077	0.00056	0.000983	0.2856	0.2072	0.3654
male	chr4_110793733_C_T	rs2220427	PITX2	4	110793733	C	T	Atrial fibrillation and flutter	1.489	1.461	1.517	0	0.099496	0.094556	0.104452	37.8636	35.9117	39.8301
male	chr4_110793733_C_T	rs2220427	PITX2	4	110793733	C	T	Cardiomyopathy and myocarditis	1.224	1.162	1.29	3.82e-14	0.068203	0.05007	0.086622	25.4623	18.6071	32.4945
male	chr4_110793733_C_T	rs2220427	PITX2	4	110793733	C	T	Hypertensive heart disease	1.149	1.083	1.218	3.87e-06	0.032985	0.018776	0.047481	12.2463	6.9371	17.7182
male	chr4_110793733_C_T	rs2220427	PITX2	4	110793733	C	T	Ischemic stroke	1.072	1.038	1.108	3.11e-05	0.047822	0.025154	0.070774	17.655	9.2626	26.1979
male	chr4_110793733_C_T	rs2220427	PITX2	4	110793733	C	T	Non-rheumatic valvular heart disease	1.075	1.04	1.111	2.08e-05	0.010861	0.00582	0.015965	4.0103	2.1436	5.9106
male	chr4_110793733_C_T	rs2220427	PITX2	4	110793733	C	T	Rheumatic heart disease	1.145	1.069	1.226	0.000107	0.001387	0.000676	0.002115	0.5149	0.2496	0.7896
male	chr4_110795357_C_T	rs12644625	PITX2	4	110795357	C	T	Appendicitis	1.134	1.097	1.173	1.98e-13	0.000774	0.000564	0.000986	0.2871	0.2086	0.3669
male	chr4_110795357_C_T	rs12644625	PITX2	4	110795357	C	T	Atrial fibrillation and flutter	1.489	1.461	1.517	0	0.09952	0.09458	0.104475	37.8752	35.9234	39.8416
male	chr4_110795357_C_T	rs12644625	PITX2	4	110795357	C	T	Cardiomyopathy and myocarditis	1.224	1.162	1.29	3.79e-14	0.068212	0.050079	0.086631	25.4672	18.6117	32.4998
male	chr4_110795357_C_T	rs12644625	PITX2	4	110795357	C	T	Hypertensive heart disease	1.15	1.084	1.219	3.39e-06	0.033173	0.018963	0.047668	12.3175	7.0074	17.7901
male	chr4_110795357_C_T	rs12644625	PITX2	4	110795357	C	T	Ischemic stroke	1.071	1.036	1.107	4.27e-05	0.046988	0.024322	0.069939	17.3464	8.9559	25.8875
male	chr4_110795357_C_T	rs12644625	PITX2	4	110795357	C	T	Non-rheumatic valvular heart disease	1.075	1.04	1.111	1.9e-05	0.01091	0.00587	0.016013	4.0286	2.1619	5.929
male	chr4_110795357_C_T	rs12644625	PITX2	4	110795357	C	T	Rheumatic heart disease	1.146	1.07	1.227	0.000101	0.001392	0.000681	0.002119	0.5166	0.2514	0.7913
male	chr4_110804662_T_A	rs7697491	PITX2	4	110804662	T	A	Appendicitis	1.183	1.154	1.212	6.34e-42	0.00093	0.000806	0.001052	1.1523	0.9916	1.311
male	chr4_110804662_T_A	rs7697491	PITX2	4	110804662	T	A	Atrial fibrillation and flutter	1.225	1.208	1.242	1.42e-174	0.042925	0.040233	0.045572	53.6628	50.1044	57.1931
male	chr4_110841700_G_A	rs11724242	PITX2	4	110841700	G	A	Atrial fibrillation and flutter	0.855	0.842	0.869	7.56e-81	-0.036854	-0.040676	-0.033036	-27.1417	-29.893	-24.3813
male	chr4_111904289_GC_G	rs11413982	C4orf32	4	111904289	GC	G	Appendicitis	0.941	0.917	0.966	4.46e-06	-0.000367	-0.000525	-0.000209	-0.3096	-0.4417	-0.1774
male	chr4_119979127_C_T	rs13134800	MAD2L1	4	119979127	C	T	Ischemic heart disease	1.046	1.034	1.059	5.01e-13	0.154867	0.113093	0.196452	129.5321	94.3941	164.6635
male	chr4_119979127_C_T	rs13134800	MAD2L1	4	119979127	C	T	Non-rheumatic valvular heart disease	1.05	1.025	1.076	6.79e-05	0.007214	0.00368	0.010718	6.0379	3.0671	9.0074
male	chr4_147110243_T_C	rs4350997	TTC29	4	147110243	T	C	Ischemic heart disease	1.059	1.044	1.075	9.32e-15	0.198721	0.148324	0.249191	108.0551	80.5172	135.7272
male	chr4_147110244_A_G	rs4632638	TTC29	4	147110244	A	G	Ischemic heart disease	1.059	1.044	1.075	1.02e-14	0.198426	0.148033	0.248892	107.8929	80.3579	135.5622
male	chr4_147351643_T_C	rs7668383	EDNRA	4	147351643	T	C	Ischemic heart disease	0.941	0.927	0.955	4.11e-15	-0.20684	-0.257865	-0.155566	-93.1293	-115.9512	-70.1361
male	chr4_147429490_T_G	rs12649765	EDNRA	4	147429490	T	G	Colon and rectum cancer	1.381	1.184	1.611	4.11e-05	0.171279	0.083271	0.271989	9.8985	4.7998	15.7665
male	chr4_147429490_T_G	rs12649765	EDNRA	4	147429490	T	G	Ischemic heart disease	0.823	0.776	0.873	8.04e-11	-0.61251	-0.776658	-0.439199	-35.1366	-44.5252	-25.2114
male	chr4_147453615_G_A	rs61075980	EDNRA	4	147453615	G	A	Ischemic heart disease	1.093	1.075	1.111	6.79e-26	0.310336	0.251559	0.369548	100.2615	81.1787	119.5309
male	chr4_147453615_G_A	rs61075980	EDNRA	4	147453615	G	A	Lower extremity peripheral arterial disease	1.099	1.06	1.14	3.44e-07	0.004282	0.002613	0.005978	1.384	0.8425	1.9372
male	chr4_147457073_G_A	rs59415853	EDNRA	4	147457073	G	A	Ischemic heart disease	1.092	1.074	1.11	8.79e-26	0.309518	0.250764	0.368708	99.9957	80.9208	119.2573
male	chr4_147457073_G_A	rs59415853	EDNRA	4	147457073	G	A	Lower extremity peripheral arterial disease	1.099	1.06	1.14	3.41e-07	0.004282	0.002614	0.005978	1.3841	0.8427	1.9371
male	chr4_147485937_A_G	rs192190120	EDNRA	4	147485937	A	G	Ischemic heart disease	0.839	0.792	0.888	1.48e-09	-0.558092	-0.720535	-0.386903	-33.5684	-43.312	-23.2871
male	chr4_147486500_C_T	rs6841473	EDNRA	4	147486500	C	T	Ischemic heart disease	1.091	1.074	1.109	1.2e-25	0.305797	0.24765	0.364343	103.9875	84.1145	124.046
male	chr4_147486500_C_T	rs6841473	EDNRA	4	147486500	C	T	Lower extremity peripheral arterial disease	1.093	1.054	1.133	1.22e-06	0.004021	0.002378	0.005689	1.3676	0.8067	1.94
male	chr4_147595183_G_C	rs58439954	TMEM184C	4	147595183	G	C	Ischemic heart disease	0.955	0.941	0.971	1.33e-08	-0.155363	-0.208376	-0.102047	-65.1719	-87.2991	-42.8623
male	chr4_150277928_G_A	rs2290846	LRBA	4	150277928	G	A	Gallbladder and biliary diseases	1.096	1.071	1.121	3.51e-15	0.004961	0.003723	0.0062	2.8096	2.1026	3.5213
male	chr4_150285975_C_T	rs3749574	LRBA	4	150285975	C	T	Gallbladder and biliary diseases	1.086	1.062	1.111	4.2e-13	0.004466	0.003258	0.005674	2.6762	1.9467	3.4098
male	chr4_154581717_T_C	rs56010410	FGA	4	154581717	T	C	Ischemic stroke	1.055	1.03	1.082	1.73e-05	0.036142	0.019729	0.052425	29.0925	15.8168	42.3742
male	chr4_154586438_T_C	rs6050	FGA	4	154586438	T	C	Ischemic stroke	1.054	1.029	1.081	2.53e-05	0.03548	0.019038	0.051794	28.4536	15.2065	41.7079
male	chr4_168769663_T_C	rs6854026	PALLD	4	168769663	T	C	Inguinal, femoral, and abdominal hernia	1.026	1.015	1.037	2.95e-06	0.001022	0.000596	0.001445	1.1383	0.6621	1.6127
male	chr4_173713110_A_G	rs12646050	HAND2	4	173713110	A	G	Atrial fibrillation and flutter	0.931	0.912	0.951	2.98e-11	-0.016407	-0.021166	-0.011611	-6.9922	-9.0054	-4.9568
male	chr4_184792441_A_AT	rs146302237	ACSL1	4	184792441	A	AT	Diabetes mellitus type 2	0.932	0.91	0.954	4.72e-09	-0.049051	-0.065001	-0.032867	-12.6391	-16.7306	-8.4787
male	chr4_184805394_C_T	rs4862423	ACSL1	4	184805394	C	T	Diabetes mellitus type 2	1.037	1.021	1.053	3.34e-06	0.025431	0.014772	0.035997	24.8035	14.3642	35.2152
male	chr5_1279675_C_T	rs10069690	TERT	5	1279675	C	T	Bladder cancer	0.851	0.81	0.893	7.02e-11	-0.020488	-0.026689	-0.014296	-14.9758	-19.3884	-10.5174
male	chr5_1279675_C_T	rs10069690	TERT	5	1279675	C	T	Brain and central nervous system cancer	1.427	1.295	1.572	5.91e-13	0.058904	0.043722	0.073216	46.8369	34.1242	59.3987
male	chr5_1279675_C_T	rs10069690	TERT	5	1279675	C	T	Interstitial lung disease and pulmonary sarcoidosis	0.863	0.826	0.903	1.28e-10	-0.012765	-0.016685	-0.008854	-9.3494	-12.1499	-6.5233
male	chr5_1279675_C_T	rs10069690	TERT	5	1279675	C	T	Liver cancer	0.786	0.706	0.876	1.14e-05	-0.044096	-0.063802	-0.024315	-31.918	-45.6127	-17.8408
male	chr5_1279675_C_T	rs10069690	TERT	5	1279675	C	T	Prostate cancer	0.901	0.883	0.921	8.51e-22	-0.067846	-0.081802	-0.053915	-49.9779	-60.0862	-39.8314
male	chr5_1279675_C_T	rs10069690	TERT	5	1279675	C	T	Thyroid cancer	1.173	1.032	1.335	0.0149	0.002627	0.00052	0.004638	2.0144	0.3909	3.6401
male	chr5_1282299_G_A	rs7725218	TERT	5	1282299	G	A	Benign prostatic hyperplasia	1.044	1.03	1.059	2e-09	0.005621	0.003797	0.007433	5.1796	3.4894	6.867
male	chr5_1282299_G_A	rs7725218	TERT	5	1282299	G	A	Brain and central nervous system cancer	1.385	1.262	1.52	7.56e-12	0.051916	0.038226	0.064498	50.7818	36.6064	64.5431
male	chr5_1282299_G_A	rs7725218	TERT	5	1282299	G	A	Interstitial lung disease and pulmonary sarcoidosis	0.883	0.847	0.92	3.63e-09	-0.011032	-0.014801	-0.007311	-9.8678	-13.1503	-6.5849
male	chr5_1282299_G_A	rs7725218	TERT	5	1282299	G	A	Leukemia	1.113	1.049	1.182	0.000442	0.014947	0.00671	0.022901	13.944	6.1879	21.6267
male	chr5_1282299_G_A	rs7725218	TERT	5	1282299	G	A	Liver cancer	0.852	0.773	0.939	0.00127	-0.029889	-0.048756	-0.011509	-26.5839	-42.7242	-10.4034
male	chr5_1282299_G_A	rs7725218	TERT	5	1282299	G	A	Prostate cancer	0.9	0.883	0.918	1.29e-25	-0.069763	-0.083127	-0.056484	-62.6061	-74.3567	-50.858
male	chr5_1282299_G_A	rs7725218	TERT	5	1282299	G	A	Thyroid cancer	1.139	1.007	1.288	0.0378	0.00211	0.000123	0.003953	1.9776	0.1125	3.803
male	chr5_1287079_A_G	rs2853677	TERT	5	1287079	A	G	Benign prostatic hyperplasia	1.081	1.067	1.096	1.19e-28	0.010071	0.008325	0.011802	9.6921	7.9902	11.3899
male	chr5_1287079_A_G	rs2853677	TERT	5	1287079	A	G	Brain and central nervous system cancer	1.21	1.102	1.328	5.9e-05	0.031561	0.016628	0.045481	31.0971	16.0654	45.7682
male	chr5_1287079_A_G	rs2853677	TERT	5	1287079	A	G	Colon and rectum cancer	0.949	0.918	0.981	0.00214	-0.024287	-0.040089	-0.008714	-22.7991	-37.4105	-8.2304
male	chr5_1287079_A_G	rs2853677	TERT	5	1287079	A	G	Interstitial lung disease and pulmonary sarcoidosis	0.908	0.872	0.945	2.89e-06	-0.008491	-0.012149	-0.00489	-7.9089	-11.2381	-4.5874
male	chr5_1287079_A_G	rs2853677	TERT	5	1287079	A	G	Non-melanoma skin cancer	1.09	1.07	1.111	2.56e-19	0.001463	0.00115	0.001772	1.4101	1.1042	1.7149
male	chr5_1287079_A_G	rs2853677	TERT	5	1287079	A	G	Tracheal, bronchus, and lung cancer	1.04	1.001	1.081	0.0436	0.037017	0.001073	0.072211	35.3528	1.0174	69.4885
male	chr5_1296371_G_A	rs2735940	TERT	5	1296371	G	A	Benign prostatic hyperplasia	1.063	1.048	1.077	2.02e-18	0.00776	0.006061	0.009437	9.3611	7.2872	11.4222
male	chr5_1296371_G_A	rs2735940	TERT	5	1296371	G	A	Brain and central nervous system cancer	1.192	1.087	1.308	0.000198	0.028324	0.014037	0.041153	35.1982	17.0289	52.4761
male	chr5_1296371_G_A	rs2735940	TERT	5	1296371	G	A	Colon and rectum cancer	0.905	0.876	0.935	2.16e-09	-0.047633	-0.064049	-0.031612	-55.3575	-73.9134	-37.0046
male	chr5_1296371_G_A	rs2735940	TERT	5	1296371	G	A	Interstitial lung disease and pulmonary sarcoidosis	0.899	0.864	0.934	8.36e-08	-0.009629	-0.013352	-0.006012	-11.1734	-15.3647	-7.036
male	chr5_1296371_G_A	rs2735940	TERT	5	1296371	G	A	Non-melanoma skin cancer	1.077	1.057	1.097	5.29e-15	0.001245	0.000941	0.001543	1.5067	1.1337	1.8765
male	chr5_1296371_G_A	rs2735940	TERT	5	1296371	G	A	Pancreatic cancer	0.87	0.809	0.937	0.000208	-0.054101	-0.08496	-0.024776	-62.3475	-96.4434	-29.0126
male	chr5_1311578_C_T	rs6866294	CLPTM1L	5	1311578	C	T	Benign prostatic hyperplasia	0.908	0.896	0.921	6.29e-43	-0.013194	-0.015157	-0.01125	-15.1812	-17.389	-12.9832
male	chr5_1311578_C_T	rs6866294	CLPTM1L	5	1311578	C	T	Bladder cancer	0.903	0.866	0.943	2.84e-06	-0.013248	-0.0191	-0.007573	-15.2272	-21.757	-8.7855
male	chr5_1311578_C_T	rs6866294	CLPTM1L	5	1311578	C	T	Malignant skin melanoma	1.207	1.151	1.266	1.13e-14	0.017387	0.013288	0.021266	21.4305	16.1728	26.5553
male	chr5_1311578_C_T	rs6866294	CLPTM1L	5	1311578	C	T	Non-melanoma skin cancer	0.894	0.878	0.911	6.15e-31	-0.002026	-0.002386	-0.00167	-2.3236	-2.7261	-1.9235
male	chr5_1311578_C_T	rs6866294	CLPTM1L	5	1311578	C	T	Pancreatic cancer	1.225	1.139	1.319	5.45e-08	0.067841	0.044999	0.08878	83.9594	54.6229	112.1415
male	chr5_1311578_C_T	rs6866294	CLPTM1L	5	1311578	C	T	Tracheal, bronchus, and lung cancer	0.908	0.874	0.944	7.86e-07	-0.094638	-0.13414	-0.05622	-108.9037	-153.1119	-65.238
male	chr5_1325475_T_C	rs421284	CLPTM1L	5	1325475	T	C	Benign prostatic hyperplasia	0.902	0.89	0.915	3.91e-49	-0.014173	-0.016151	-0.012216	-16.8653	-19.1606	-14.5816
male	chr5_1325475_T_C	rs421284	CLPTM1L	5	1325475	T	C	Bladder cancer	0.895	0.858	0.934	2.95e-07	-0.014534	-0.020441	-0.008816	-17.2659	-24.0614	-10.5741
male	chr5_1325475_T_C	rs421284	CLPTM1L	5	1325475	T	C	Malignant skin melanoma	1.202	1.146	1.26	4.54e-14	0.016906	0.012835	0.020745	21.6071	16.193	26.8724
male	chr5_1325475_T_C	rs421284	CLPTM1L	5	1325475	T	C	Non-melanoma skin cancer	0.888	0.872	0.905	3.56e-35	-0.002169	-0.002532	-0.001811	-2.5724	-2.9906	-2.1569
male	chr5_1325475_T_C	rs421284	CLPTM1L	5	1325475	T	C	Pancreatic cancer	1.246	1.158	1.341	4.21e-09	0.072195	0.05006	0.092326	93.21	63.3348	121.7756
male	chr5_1325475_T_C	rs421284	CLPTM1L	5	1325475	T	C	Tracheal, bronchus, and lung cancer	0.904	0.87	0.939	1.86e-07	-0.099869	-0.139597	-0.06131	-118.9002	-164.8184	-73.6238
male	chr5_1331104_A_G	rs370348	CLPTM1L	5	1331104	A	G	Benign prostatic hyperplasia	0.902	0.89	0.914	2.67e-49	-0.0142	-0.016178	-0.012243	-16.8728	-19.1649	-14.5922
male	chr5_1331104_A_G	rs370348	CLPTM1L	5	1331104	A	G	Bladder cancer	0.899	0.862	0.938	8.46e-07	-0.013934	-0.019821	-0.008238	-16.5456	-23.3196	-9.8754
male	chr5_1331104_A_G	rs370348	CLPTM1L	5	1331104	A	G	Malignant skin melanoma	1.204	1.148	1.262	2.68e-14	0.017048	0.012983	0.020881	21.7639	16.3614	27.0181
male	chr5_1331104_A_G	rs370348	CLPTM1L	5	1331104	A	G	Non-melanoma skin cancer	0.888	0.872	0.905	3.79e-35	-0.002169	-0.002532	-0.001811	-2.5683	-2.986	-2.1534
male	chr5_1331104_A_G	rs370348	CLPTM1L	5	1331104	A	G	Pancreatic cancer	1.242	1.154	1.337	6.67e-09	0.071364	0.049145	0.091585	91.9139	62.0325	120.4951
male	chr5_1331104_A_G	rs370348	CLPTM1L	5	1331104	A	G	Tracheal, bronchus, and lung cancer	0.905	0.871	0.94	2.44e-07	-0.098861	-0.138554	-0.060335	-117.5549	-163.3863	-72.362
male	chr5_1356656_A_C	rs37003	CLPTM1L	5	1356656	A	C	Benign prostatic hyperplasia	0.913	0.9	0.925	7.91e-39	-0.012416	-0.01435	-0.010499	-13.5368	-15.6017	-11.4791
male	chr5_1356656_A_C	rs37003	CLPTM1L	5	1356656	A	C	Bladder cancer	0.91	0.873	0.95	1.38e-05	-0.012162	-0.017898	-0.00658	-13.2532	-19.3376	-7.2331
male	chr5_1356656_A_C	rs37003	CLPTM1L	5	1356656	A	C	Malignant skin melanoma	1.175	1.12	1.232	3.68e-11	0.015197	0.01092	0.019275	17.542	12.4591	22.5196
male	chr5_1356656_A_C	rs37003	CLPTM1L	5	1356656	A	C	Non-melanoma skin cancer	0.889	0.872	0.906	1.39e-34	-0.002136	-0.002493	-0.001783	-2.3161	-2.6928	-1.9411
male	chr5_1356656_A_C	rs37003	CLPTM1L	5	1356656	A	C	Pancreatic cancer	1.23	1.143	1.323	2.89e-08	0.0697	0.046584	0.091064	81.4024	53.4173	108.4338
male	chr5_1356656_A_C	rs37003	CLPTM1L	5	1356656	A	C	Tracheal, bronchus, and lung cancer	0.908	0.874	0.943	6.66e-07	-0.094648	-0.13365	-0.056575	-103.0832	-144.4519	-62.1041
male	chr5_1889232_T_TG	rs199577062,rs1165662423	IRX4	5	1889232	T	TG	Prostate cancer	1.128	1.107	1.15	1.53e-35	0.075046	0.063683	0.086229	81.2521	68.6507	93.7725
male	chr5_4977023_T_C	rs40646	ADAMTS16	5	4977023	T	C	Inguinal, femoral, and abdominal hernia	1.043	1.023	1.062	1.29e-05	0.001723	0.000944	0.00251	0.4642	0.254	0.6771
male	chr5_4996627_T_A	rs173624	ADAMTS16	5	4996627	T	A	Inguinal, femoral, and abdominal hernia	0.974	0.963	0.985	2.92e-06	-0.001089	-0.001549	-0.000632	-0.9344	-1.3261	-0.5427
male	chr5_5383002_T_G	rs1560042	ICE1	5	5383002	T	G	Inguinal, femoral, and abdominal hernia	1.07	1.052	1.089	2.24e-14	0.002832	0.002093	0.00358	0.605	0.4468	0.7653
male	chr5_14610200_C_G	rs16903574	FAM105A	5	14610200	C	G	Asthma	1.08	1.049	1.111	2.3e-07	0.014529	0.008962	0.020171	4.6202	2.8443	6.4272
male	chr5_14767983_C_G	rs6885132	ANKH	5	14767983	C	G	Diabetes mellitus type 2	0.958	0.935	0.982	0.000612	-0.030042	-0.046912	-0.012942	-8.8219	-13.7571	-3.8059
male	chr5_33947439_C_A	rs250416	SLC45A2	5	33947439	C	A	Malignant skin melanoma	0.532	0.388	0.728	8.36e-05	-0.047834	-0.062714	-0.027616	-1.4522	-1.9023	-0.8394
male	chr5_33947439_C_A	rs250416	SLC45A2	5	33947439	C	A	Non-melanoma skin cancer	0.68	0.609	0.758	4.7e-12	-0.005598	-0.006841	-0.004216	-0.1701	-0.2078	-0.1282
male	chr5_33951588_G_C	rs16891982	SLC45A2	5	33951588	G	C	Malignant skin melanoma	0.485	0.381	0.617	3.73e-09	-0.052877	-0.063736	-0.039168	-2.1327	-2.5687	-1.5813
male	chr5_33951588_G_C	rs16891982	SLC45A2	5	33951588	G	C	Non-melanoma skin cancer	0.689	0.637	0.746	1.53e-20	-0.005439	-0.006361	-0.004446	-0.2197	-0.2568	-0.1796
male	chr5_33963765_C_T	rs26722	SLC45A2	5	33963765	C	T	Malignant skin melanoma	0.564	0.418	0.761	0.000182	-0.044472	-0.059575	-0.024244	-1.2796	-1.7126	-0.6985
male	chr5_33963765_C_T	rs26722	SLC45A2	5	33963765	C	T	Non-melanoma skin cancer	0.719	0.648	0.798	5.78e-10	-0.004908	-0.006162	-0.003521	-0.1414	-0.1774	-0.1015
male	chr5_40337608_G_GA	rs57871680,rs397997504	TTC33	5	40337608	G	GA	Inflammatory bowel disease	0.949	0.928	0.97	4.72e-06	-0.002709	-0.003897	-0.001537	-2.8743	-4.1164	-1.6387
male	chr5_44697814_C_T	rs2165009	MRPS30	5	44697814	C	T	Diabetes mellitus type 2	1.029	1.014	1.045	0.000201	0.020338	0.00966	0.030913	20.6218	9.765	31.4427
male	chr5_56148856_G_A	rs7731626	ANKRD55	5	56148856	G	A	Rheumatoid arthritis	0.956	0.933	0.979	0.000208	-0.00225	-0.003442	-0.00106	-1.5743	-2.4007	-0.7441
male	chr5_56512515_T_C	rs392794	C5orf67	5	56512515	T	C	Diabetes mellitus type 2	0.951	0.935	0.967	2.87e-09	-0.036267	-0.048328	-0.024249	-28.8059	-38.2881	-19.3102
male	chr5_56561198_G_GT	rs11429307	C5orf67	5	56561198	G	GT	Cataract	0.97	0.951	0.989	0.00184	-0.000826	-0.001339	-0.000308	-0.2804	-0.4542	-0.1046
male	chr5_56561198_G_GT	rs11429307	C5orf67	5	56561198	G	GT	Diabetes mellitus type 2	1.046	1.026	1.067	8.84e-06	0.03251	0.018089	0.047056	11.1014	6.1685	16.0918
male	chr5_56564954_A_G	rs3936511	C5orf67	5	56564954	A	G	Cataract	0.97	0.951	0.989	0.00193	-0.000821	-0.001334	-0.000303	-0.2792	-0.453	-0.1033
male	chr5_56564954_A_G	rs3936511	C5orf67	5	56564954	A	G	Diabetes mellitus type 2	1.047	1.026	1.068	6.64e-06	0.032922	0.018515	0.047455	11.2568	6.3218	16.249
male	chr5_65099625_A_G	rs264776	ADAMTS6	5	65099625	A	G	Inguinal, femoral, and abdominal hernia	0.939	0.928	0.951	1.5e-24	-0.002553	-0.003043	-0.002063	-1.743	-2.0744	-1.4107
male	chr5_75625861_G_A	rs9332464	ANKDD1B	5	75625861	G	A	Diabetes mellitus type 2	0.96	0.943	0.978	1.06e-05	-0.028842	-0.041647	-0.016016	-17.0722	-24.6012	-9.5
male	chr5_75669297_A_G	rs34358	ANKDD1B	5	75669297	A	G	Diabetes mellitus type 2	0.97	0.955	0.985	0.000117	-0.021864	-0.033139	-0.01069	-22.3203	-33.7274	-10.9476
male	chr5_75707853_T_C	rs2307111	POC5	5	75707853	T	C	Diabetes mellitus type 2	0.964	0.949	0.978	1.73e-06	-0.026806	-0.037984	-0.015739	-28.6469	-40.4659	-16.873
male	chr5_77131486_A_G	rs6878122	ZBED3	5	77131486	A	G	Diabetes mellitus type 2	1.046	1.029	1.064	1e-07	0.032121	0.020289	0.043963	18.6041	11.728	25.5138
male	chr5_88693117_T_C	rs1477290	MEF2C	5	88693117	T	C	Diabetes mellitus type 2	1.066	1.043	1.09	7.49e-09	0.046343	0.030462	0.062393	14.2908	9.3803	19.2674
male	chr5_92682523_C_T	rs4869246	NR2F1	5	92682523	C	T	Benign prostatic hyperplasia	0.951	0.938	0.965	9.36e-12	-0.006614	-0.008536	-0.004701	-5.6464	-7.2699	-4.0226
male	chr5_97370520_T_C	rs10068678	RIOK2	5	97370520	T	C	Benign prostatic hyperplasia	1.055	1.04	1.069	2.51e-14	0.006881	0.005133	0.008613	6.9772	5.1904	8.7586
male	chr5_103003107_A_G	rs35658696	PAM	5	103003107	A	G	Diabetes mellitus type 2	1.116	1.082	1.151	3.84e-12	0.081326	0.057682	0.105521	11.837	8.3869	15.3749
male	chr5_103201584_A_G	rs36046591	PPIP5K2	5	103201584	A	G	Diabetes mellitus type 2	1.111	1.078	1.146	2.05e-11	0.078298	0.054753	0.102389	11.4854	8.0234	15.0353
male	chr5_108728632_G_A	rs1423457	FER	5	108728632	G	A	Ischemic heart disease	0.966	0.954	0.978	4.23e-08	-0.118999	-0.161806	-0.076322	-95.8231	-130.0422	-61.5771
male	chr5_108740038_A_C	rs6892439	FER	5	108740038	A	C	Ischemic heart disease	0.975	0.964	0.986	1.62e-05	-0.088342	-0.129112	-0.047954	-102.661	-149.6463	-55.8745
male	chr5_111066174_C_T	rs1837253	TSLP	5	111066174	C	T	Asthma	0.88	0.862	0.898	1.38e-33	-0.023769	-0.027599	-0.01993	-14.4973	-16.7952	-12.1835
male	chr5_111134439_A_C	rs6594499	WDR36	5	111134439	A	C	Asthma	1.088	1.069	1.108	3.78e-21	0.015208	0.01214	0.018228	17.5135	13.9225	21.0792
male	chr5_111631249_A_G	rs10478061	NREP	5	111631249	A	G	Benign prostatic hyperplasia	0.93	0.914	0.946	3.61e-17	-0.009502	-0.011696	-0.007302	-5.1624	-6.3432	-3.9739
male	chr5_120735909_C_A	rs13168806	PRR16	5	120735909	C	A	Chronic obstructive pulmonary disease	1.061	1.04	1.083	7.12e-09	0.040812	0.027184	0.054237	43.4225	28.797	57.9626
male	chr5_120735909_C_A	rs13168806	PRR16	5	120735909	C	A	Major depressive disorder	1.027	1.007	1.048	0.00946	0.010604	0.002612	0.018483	11.202	2.7481	19.6108
male	chr5_120790812_G_A	rs66694560	PRR16	5	120790812	G	A	Chronic obstructive pulmonary disease	1.064	1.042	1.087	5.73e-09	0.043083	0.028725	0.057291	39.2106	26.0408	52.3499
male	chr5_120790812_G_A	rs66694560	PRR16	5	120790812	G	A	Major depressive disorder	1.035	1.014	1.057	0.00127	0.013714	0.005397	0.021951	12.4163	4.8679	19.9504
male	chr5_132340627_C_T	rs1050152	SLC22A4	5	132340627	C	T	Asthma	0.927	0.91	0.944	3.12e-16	-0.01434	-0.017815	-0.010877	-11.3523	-14.0651	-8.6345
male	chr5_132340627_C_T	rs1050152	SLC22A4	5	132340627	C	T	Inflammatory bowel disease	1.055	1.031	1.079	3.64e-06	0.002679	0.00155	0.003799	2.1642	1.2478	3.0808
male	chr5_132340627_C_T	rs1050152	SLC22A4	5	132340627	C	T	Psoriasis	1.087	1.046	1.13	2.46e-05	0.015866	0.008546	0.023085	12.8838	6.8948	18.8715
male	chr5_132431071_TGTGATACCCCAA_T	rs147386065,rs55799215	C5orf56	5	132431071	TGTGATACCCCAA	T	Asthma	0.922	0.905	0.939	3.11e-18	-0.015302	-0.018783	-0.011833	-12.1617	-14.888	-9.4307
male	chr5_132431071_TGTGATACCCCAA_T	rs147386065,rs55799215	C5orf56	5	132431071	TGTGATACCCCAA	T	Inflammatory bowel disease	1.051	1.028	1.075	1.38e-05	0.002515	0.001386	0.003636	2.0405	1.1201	2.9611
male	chr5_132431071_TGTGATACCCCAA_T	rs147386065,rs55799215	C5orf56	5	132431071	TGTGATACCCCAA	T	Psoriasis	1.083	1.042	1.126	5.35e-05	0.015196	0.007872	0.022418	12.3917	6.3774	18.4041
male	chr5_132485866_A_G	rs10053046	IRF1	5	132485866	A	G	Asthma	1.043	1.024	1.062	8.27e-06	0.007783	0.004375	0.011168	6.5464	3.6685	9.4231
male	chr5_132485866_A_G	rs10053046	IRF1	5	132485866	A	G	Inflammatory bowel disease	0.937	0.915	0.959	6.73e-08	-0.003327	-0.004549	-0.002112	-2.7499	-3.7465	-1.7521
male	chr5_132660272_G_A	rs20541	IL13	5	132660272	G	A	Asthma	1.096	1.074	1.118	7.38e-19	0.016645	0.013037	0.02021	15.7764	12.3075	19.2335
male	chr5_132660272_G_A	rs20541	IL13	5	132660272	G	A	Psoriasis	0.878	0.841	0.916	3.01e-09	-0.025834	-0.03464	-0.017152	-23.5134	-31.3062	-15.7252
male	chr5_132706454_C_T	rs3798130	KIF3A	5	132706454	C	T	Asthma	1.071	1.048	1.094	5.89e-10	0.012578	0.008634	0.016486	10.8477	7.4177	14.2736
male	chr5_132706454_C_T	rs3798130	KIF3A	5	132706454	C	T	Psoriasis	0.904	0.865	0.946	1.16e-05	-0.019682	-0.028646	-0.010815	-16.5007	-23.8511	-9.1316
male	chr5_132747766_G_C	rs803056	CCNI2	5	132747766	G	C	Asthma	1.08	1.053	1.108	2.44e-09	0.014487	0.009709	0.019279	7.5775	5.064	10.1134
male	chr5_135271869_C_G	rs677394	H2AFY	5	135271869	C	G	Benign prostatic hyperplasia	0.883	0.861	0.907	1.03e-20	-0.015569	-0.018658	-0.012418	-2.6424	-3.1641	-2.1093
male	chr5_138107797_T_C	rs529526	NME5	5	138107797	T	C	Atrial fibrillation and flutter	1.081	1.065	1.098	4.67e-24	0.018111	0.014623	0.021588	13.1997	10.6329	15.7704
male	chr5_144465691_T_C	rs349691	KCTD16	5	144465691	T	C	Major depressive disorder	1.038	1.017	1.059	0.000285	0.014768	0.006831	0.022606	14.7869	6.8127	22.728
male	chr5_147828115_T_C	rs17107315	SPINK1	5	147828115	T	C	Pancreatitis	1.862	1.67	2.077	5.23e-29	0.087536	0.068427	0.108568	3.6043	2.8124	4.4792
male	chr5_147855233_A_G	rs138251740	SCGB3A2	5	147855233	A	G	Pancreatitis	1.922	1.721	2.146	3.64e-31	0.093432	0.073558	0.115325	3.8038	2.9891	4.7049
male	chr5_151098757_G_A	rs17728338	ANXA6	5	151098757	G	A	Psoriasis	1.264	1.18	1.354	2.16e-11	0.049029	0.033877	0.06485	9.2362	6.3626	12.2563
male	chr5_159337470_T_C	rs4921482	IL12B	5	159337470	T	C	Psoriasis	0.762	0.731	0.795	2.11e-36	-0.053629	-0.062074	-0.045187	-41.3794	-47.6448	-35.0561
male	chr5_159402519_A_T	rs12188300	IL12B	5	159402519	A	T	Psoriasis	1.463	1.375	1.556	1.07e-33	0.084559	0.069281	0.100471	12.7407	10.4106	15.1814
male	chr5_159430181_T_C	rs6556423	IL12B	5	159430181	T	C	Psoriasis	1.255	1.208	1.303	2.35e-31	0.041252	0.0347	0.047625	38.9391	32.4888	45.333
male	chr5_169588475_G_A	rs116483731	SPDL1	5	169588475	G	A	Interstitial lung disease and pulmonary sarcoidosis	1.477	1.306	1.669	4.53e-10	0.039901	0.025903	0.055389	3.0131	1.9506	4.1959
male	chr5_169588475_G_A	rs116483731	SPDL1	5	169588475	G	A	Non-melanoma skin cancer	0.77	0.69	0.859	2.75e-06	-0.004042	-0.005469	-0.002467	-0.3017	-0.4077	-0.1844
male	chr5_169588475_G_A	rs116483731	SPDL1	5	169588475	G	A	Prostate cancer	0.732	0.666	0.805	1.38e-10	-0.176659	-0.221394	-0.127862	-13.1786	-16.4978	-9.5499
male	chr5_173922837_A_G	rs1484803	CPEB4	5	173922837	A	G	Atrial fibrillation and flutter	0.963	0.949	0.978	6.15e-07	-0.008838	-0.012369	-0.00534	-9.1591	-12.7794	-5.5499
male	chr6_396321_C_T	rs12203592	IRF4	6	396321	C	T	Leukemia	1.23	1.129	1.34	2.1e-06	0.032366	0.018291	0.047498	2.5659	1.4473	3.7732
male	chr6_396321_C_T	rs12203592	IRF4	6	396321	C	T	Non-melanoma skin cancer	1.393	1.359	1.428	9.38e-152	0.006647	0.006084	0.007222	0.5286	0.4835	0.5747
male	chr6_6751826_C_T	rs1294438	LY86	6	6751826	C	T	Inguinal, femoral, and abdominal hernia	1.052	1.041	1.064	7.53e-20	0.002058	0.00162	0.002494	1.8801	1.4768	2.283
male	chr6_6889585_G_A	rs4246079	RREB1	6	6889585	G	A	Osteoarthritis	0.946	0.922	0.972	4.48e-05	-0.013894	-0.020459	-0.007259	-5.482	-8.0562	-2.8698
male	chr6_7231610_G_A	rs9379084	RREB1	6	7231610	G	A	Diabetes mellitus type 2	0.925	0.903	0.948	1.89e-10	-0.054237	-0.07045	-0.037799	-15.6452	-20.2964	-10.9177
male	chr6_7245225_A_G	rs1815311	RREB1	6	7245225	A	G	Diabetes mellitus type 2	1.042	1.027	1.059	1.08e-07	0.029238	0.018543	0.039821	30.2334	19.113	41.3122
male	chr6_7562999_T_G	rs2076295	DSP	6	7562999	T	G	Interstitial lung disease and pulmonary sarcoidosis	1.123	1.079	1.168	9.26e-09	0.009658	0.006439	0.012792	9.5506	6.3152	12.7569
male	chr6_12903725_A_G	rs9349379	PHACTR1	6	12903725	A	G	Ischemic heart disease	1.098	1.086	1.111	8.24e-57	0.309657	0.272834	0.346079	361.5182	317.6321	405.1897
male	chr6_12903725_A_G	rs9349379	PHACTR1	6	12903725	A	G	Lower extremity peripheral arterial disease	1.053	1.027	1.08	5.8e-05	0.002257	0.001169	0.00332	2.6082	1.3431	3.8609
male	chr6_12903725_A_G	rs9349379	PHACTR1	6	12903725	A	G	Migraine	0.923	0.891	0.956	7.72e-06	-0.02847	-0.041473	-0.015783	-31.9402	-46.1841	-17.8423
male	chr6_16414322_G_A	rs59430691	ATXN1	6	16414322	G	A	Atrial fibrillation and flutter	0.891	0.872	0.911	3.31e-24	-0.025937	-0.030739	-0.021068	-6.8705	-8.134	-5.5867
male	chr6_17675015_T_C	rs2228375	NUP153	6	17675015	T	C	Gallbladder and biliary diseases	1.027	1.005	1.048	0.0144	0.001402	0.00028	0.002509	1.4091	0.2805	2.5329
male	chr6_17682891_G_A	rs9367958	NUP153	6	17682891	G	A	Gallbladder and biliary diseases	0.969	0.95	0.99	0.00327	-0.001685	-0.002821	-0.00056	-1.5547	-2.5929	-0.5183
male	chr6_20686342_C_A	rs7766070	CDKAL1	6	20686342	C	A	Diabetes mellitus type 2	1.102	1.085	1.12	1.53e-32	0.068029	0.056984	0.078996	58.0659	48.4975	67.6252
male	chr6_20686765_C_A	rs9368222	CDKAL1	6	20686765	C	A	Diabetes mellitus type 2	1.103	1.085	1.121	8.74e-33	0.068482	0.057402	0.079485	57.8758	48.3725	67.3717
male	chr6_22057337_C_T	rs55775505	PRL	6	22057337	C	T	Non-melanoma skin cancer	1.09	1.068	1.112	6.31e-17	0.001487	0.001139	0.001835	0.9401	0.718	1.1631
male	chr6_24739950_A_G	rs181054874	C6orf62	6	24739950	A	G	Diabetes mellitus type 1	1.652	1.27	2.149	0.000181	0.063377	0.026488	0.110455	1.7322	0.7223	3.0277
male	chr6_25775342_A_T	rs28412066	SLC17A4	6	25775342	A	T	Anxiety disorders	0.907	0.863	0.954	0.000123	-0.023297	-0.034494	-0.011637	-2.9591	-4.3758	-1.4801
male	chr6_25775342_A_T	rs28412066	SLC17A4	6	25775342	A	T	Benign prostatic hyperplasia	0.908	0.885	0.932	3.61e-13	-0.012195	-0.015323	-0.009	-1.549	-1.945	-1.1439
male	chr6_25775342_A_T	rs28412066	SLC17A4	6	25775342	A	T	Chronic kidney disease	1.037	0.994	1.081	0.0961	0.006176	-0.00108	0.013678	0.7873	-0.1375	1.746
male	chr6_25775342_A_T	rs28412066	SLC17A4	6	25775342	A	T	Diabetes mellitus type 1	1.267	1.176	1.364	3.7e-10	0.025596	0.017084	0.03459	3.2847	2.1867	4.4512
male	chr6_25775342_A_T	rs28412066	SLC17A4	6	25775342	A	T	Gout	1.102	1.052	1.154	3.76e-05	0.004337	0.002233	0.006518	0.554	0.2849	0.8338
male	chr6_25775342_A_T	rs28412066	SLC17A4	6	25775342	A	T	Inguinal, femoral, and abdominal hernia	0.946	0.928	0.965	2.49e-08	-0.002192	-0.00294	-0.001432	-0.2787	-0.3736	-0.1822
male	chr6_25775342_A_T	rs28412066	SLC17A4	6	25775342	A	T	Interstitial lung disease and pulmonary sarcoidosis	1.104	1.027	1.186	0.00736	0.008818	0.002303	0.01571	1.1264	0.2935	2.0114
male	chr6_25775342_A_T	rs28412066	SLC17A4	6	25775342	A	T	Lower extremity peripheral arterial disease	1.081	1.031	1.134	0.00134	0.003577	0.001366	0.005874	0.4567	0.1741	0.7509
male	chr6_25775342_A_T	rs28412066	SLC17A4	6	25775342	A	T	Major depressive disorder	0.912	0.878	0.949	4.3e-06	-0.0355	-0.049852	-0.020683	-4.5097	-6.3265	-2.6302
male	chr6_25775342_A_T	rs28412066	SLC17A4	6	25775342	A	T	Non-Hodgkin lymphoma	1.143	1.054	1.24	0.00126	0.025562	0.009705	0.042441	3.2687	1.2378	5.4422
male	chr6_25775342_A_T	rs28412066	SLC17A4	6	25775342	A	T	Prostate cancer	0.927	0.896	0.959	1.47e-05	-0.047793	-0.068462	-0.02654	-6.0739	-8.6928	-3.376
male	chr6_25775342_A_T	rs28412066	SLC17A4	6	25775342	A	T	Schizophrenia	0.802	0.721	0.891	3.82e-05	-0.032028	-0.045323	-0.017506	-4.0556	-5.7259	-2.2225
male	chr6_25776721_G_A	rs11754288	SLC17A4	6	25776721	G	A	Diabetes mellitus type 1	0.906	0.864	0.95	4.11e-05	-0.009916	-0.014768	-0.005133	-8.7184	-12.8865	-4.5489
male	chr6_25776721_G_A	rs11754288	SLC17A4	6	25776721	G	A	Gout	0.879	0.855	0.904	1.26e-19	-0.005675	-0.006932	-0.004427	-4.9647	-6.038	-3.8907
male	chr6_25812922_A_G	rs1165196	SLC17A1	6	25812922	A	G	Diabetes mellitus type 1	0.901	0.86	0.945	1.38e-05	-0.010473	-0.015336	-0.005693	-9.6793	-14.0631	-5.3047
male	chr6_25812922_A_G	rs1165196	SLC17A1	6	25812922	A	G	Gout	0.873	0.849	0.897	6.63e-22	-0.006015	-0.007279	-0.004763	-5.5288	-6.6598	-4.3986
male	chr6_25822689_C_T	rs186212005	SLC17A1	6	25822689	C	T	Chronic kidney disease	1.296	1.1	1.525	0.00189	0.049724	0.016946	0.087966	1.3633	0.464	2.4153
male	chr6_25822689_C_T	rs186212005	SLC17A1	6	25822689	C	T	Diabetes mellitus type 1	3.526	2.938	4.232	9.36e-42	0.235854	0.183222	0.297286	6.5568	5.0751	8.3007
male	chr6_25822689_C_T	rs186212005	SLC17A1	6	25822689	C	T	Diabetes mellitus type 2	1.269	1.156	1.393	5.74e-07	0.190575	0.110685	0.277839	5.2242	3.0321	7.6223
male	chr6_25822689_C_T	rs186212005	SLC17A1	6	25822689	C	T	Lower extremity peripheral arterial disease	1.197	1.04	1.377	0.0119	0.008704	0.001791	0.016601	0.2385	0.049	0.4554
male	chr6_25822689_C_T	rs186212005	SLC17A1	6	25822689	C	T	Rheumatoid arthritis	1.299	1.108	1.523	0.00126	0.014685	0.005326	0.025559	0.4026	0.1459	0.7018
male	chr6_25841998_T_A	rs543276592	SLC17A3	6	25841998	T	A	Rheumatoid arthritis	1.57	1.392	1.771	2.16e-13	0.027651	0.019112	0.037169	1.0962	0.7565	1.4762
male	chr6_25850617_C_T	rs56027330	SLC17A3	6	25850617	C	T	Gout	1.106	1.064	1.15	4.39e-07	0.004417	0.002681	0.00618	1.5568	0.9421	2.1847
male	chr6_25914625_G_A	rs34525648	SLC17A2	6	25914625	G	A	Benign prostatic hyperplasia	0.921	0.899	0.945	8.85e-11	-0.010415	-0.013434	-0.007337	-1.5349	-1.9785	-1.0821
male	chr6_25914625_G_A	rs34525648	SLC17A2	6	25914625	G	A	Chronic kidney disease	1.028	0.987	1.071	0.18	0.004773	-0.00217	0.011934	0.7057	-0.3204	1.7669
male	chr6_25914625_G_A	rs34525648	SLC17A2	6	25914625	G	A	Diabetes mellitus type 1	1.218	1.133	1.309	8.2e-08	0.020962	0.012943	0.029405	3.1175	1.92	4.3854
male	chr6_25914625_G_A	rs34525648	SLC17A2	6	25914625	G	A	Gout	1.094	1.047	1.144	7.15e-05	0.004002	0.001993	0.006079	0.5929	0.2948	0.902
male	chr6_25914625_G_A	rs34525648	SLC17A2	6	25914625	G	A	Inguinal, femoral, and abdominal hernia	0.943	0.925	0.96	4.94e-10	-0.002347	-0.003065	-0.001619	-0.3462	-0.4518	-0.2389
male	chr6_25914625_G_A	rs34525648	SLC17A2	6	25914625	G	A	Interstitial lung disease and pulmonary sarcoidosis	1.091	1.019	1.17	0.013	0.007789	0.001597	0.014307	1.1539	0.2361	2.1246
male	chr6_25914625_G_A	rs34525648	SLC17A2	6	25914625	G	A	Lower extremity peripheral arterial disease	1.071	1.023	1.121	0.00333	0.003114	0.001017	0.005285	0.4611	0.1503	0.7836
male	chr6_25914625_G_A	rs34525648	SLC17A2	6	25914625	G	A	Non-Hodgkin lymphoma	1.098	1.014	1.188	0.0208	0.017566	0.002593	0.033448	2.6029	0.3832	4.97
male	chr6_25914625_G_A	rs34525648	SLC17A2	6	25914625	G	A	Schizophrenia	0.851	0.773	0.936	0.000931	-0.02405	-0.036895	-0.01018	-3.5366	-5.4126	-1.501
male	chr6_25931349_G_A	rs199741	SLC17A2	6	25931349	G	A	Diabetes mellitus type 1	0.88	0.832	0.932	1.09e-05	-0.012439	-0.01789	-0.006927	-6.9459	-9.9337	-3.8906
male	chr6_25973043_T_C	rs201543396	TRIM38	6	25973043	T	C	Chronic kidney disease	1.304	1.108	1.534	0.00141	0.051085	0.018203	0.089427	1.4038	0.4996	2.461
male	chr6_25973043_T_C	rs201543396	TRIM38	6	25973043	T	C	Diabetes mellitus type 1	3.469	2.886	4.17	4.69e-40	0.230801	0.178492	0.291963	6.4282	4.9535	8.1669
male	chr6_25973043_T_C	rs201543396	TRIM38	6	25973043	T	C	Diabetes mellitus type 2	1.257	1.145	1.381	1.75e-06	0.182213	0.102686	0.269118	5.0058	2.819	7.399
male	chr6_25973043_T_C	rs201543396	TRIM38	6	25973043	T	C	Lower extremity peripheral arterial disease	1.191	1.035	1.371	0.0149	0.008434	0.001534	0.016318	0.2316	0.0421	0.4486
male	chr6_25973043_T_C	rs201543396	TRIM38	6	25973043	T	C	Rheumatoid arthritis	1.301	1.109	1.525	0.00121	0.014754	0.005382	0.025645	0.4054	0.1477	0.7057
male	chr6_26017314_T_C	rs16891235	HIST1H1A	6	26017314	T	C	Benign prostatic hyperplasia	0.921	0.898	0.943	3.32e-11	-0.010541	-0.013528	-0.007496	-1.5348	-1.9684	-1.0922
male	chr6_26017314_T_C	rs16891235	HIST1H1A	6	26017314	T	C	Diabetes mellitus type 1	1.209	1.126	1.299	1.89e-07	0.020133	0.012223	0.028461	2.9568	1.7906	4.1911
male	chr6_26017314_T_C	rs16891235	HIST1H1A	6	26017314	T	C	Gout	1.089	1.042	1.138	0.00015	0.003775	0.001793	0.005823	0.5524	0.262	0.8534
male	chr6_26017314_T_C	rs16891235	HIST1H1A	6	26017314	T	C	Inguinal, femoral, and abdominal hernia	0.941	0.924	0.958	7.95e-11	-0.002423	-0.003131	-0.001704	-0.353	-0.4559	-0.2484
male	chr6_26017314_T_C	rs16891235	HIST1H1A	6	26017314	T	C	Interstitial lung disease and pulmonary sarcoidosis	1.091	1.019	1.168	0.0128	0.007753	0.001607	0.014222	1.1346	0.2347	2.0862
male	chr6_26017314_T_C	rs16891235	HIST1H1A	6	26017314	T	C	Lower extremity peripheral arterial disease	1.074	1.026	1.124	0.00208	0.003248	0.001159	0.005409	0.4751	0.1693	0.7923
male	chr6_26017314_T_C	rs16891235	HIST1H1A	6	26017314	T	C	Non-Hodgkin lymphoma	1.086	1.004	1.175	0.0405	0.015409	0.000645	0.031071	2.2547	0.0941	4.5585
male	chr6_26017314_T_C	rs16891235	HIST1H1A	6	26017314	T	C	Schizophrenia	0.85	0.773	0.936	0.000903	-0.024087	-0.036914	-0.010235	-3.4996	-5.3508	-1.4909
male	chr6_26021929_C_T	rs147105535	HIST1H4A	6	26021929	C	T	Rheumatoid arthritis	1.567	1.391	1.765	1.58e-13	0.02749	0.019054	0.03688	1.1242	0.7781	1.5107
male	chr6_26061092_T_A	rs116019440	HIST1H1C	6	26061092	T	A	Diabetes mellitus type 1	1.416	1.251	1.604	4.01e-08	0.04015	0.0244	0.057656	2.6846	1.6273	3.8665
male	chr6_26092913_G_A	rs1800562	HFE	6	26092913	G	A	Multiple sclerosis	1.092	0.902	1.323	0.366	0.003007	-0.003238	0.010338	0.2826	-0.3031	0.9763
male	chr6_26107940_G_A	rs2051542	HIST1H1T	6	26107940	G	A	Diabetes mellitus type 1	0.85	0.786	0.919	4.14e-05	-0.015647	-0.022829	-0.008264	-7.2781	-10.5519	-3.87
male	chr6_26107940_G_A	rs2051542	HIST1H1T	6	26107940	G	A	Lower extremity peripheral arterial disease	0.948	0.914	0.984	0.00463	-0.002351	-0.003958	-0.000727	-1.1042	-1.8525	-0.3428
male	chr6_26107940_G_A	rs2051542	HIST1H1T	6	26107940	G	A	Psoriasis	0.913	0.862	0.967	0.00191	-0.017277	-0.027943	-0.006417	-8.0863	-13.0136	-3.0195
male	chr6_26200586_CT_C	rs200834772	HIST1H2BF	6	26200586	CT	C	Psoriasis	1.679	1.483	1.901	2.88e-16	0.126901	0.091067	0.166699	7.4918	5.3627	9.8696
male	chr6_26234377_GCTT_G	rs199868143	HIST1H1D	6	26234377	GCTT	G	Chronic kidney disease	1.176	1.019	1.358	0.0269	0.029648	0.003172	0.059897	1.1525	0.1231	2.3326
male	chr6_26234377_GCTT_G	rs199868143	HIST1H1D	6	26234377	GCTT	G	Diabetes mellitus type 1	2.861	2.412	3.394	1.77e-33	0.173352	0.133289	0.219468	6.8554	5.2471	8.726
male	chr6_26234377_GCTT_G	rs199868143	HIST1H1D	6	26234377	GCTT	G	Diabetes mellitus type 2	1.154	1.063	1.252	0.000594	0.109265	0.045122	0.178471	4.2463	1.7519	6.9429
male	chr6_26234377_GCTT_G	rs199868143	HIST1H1D	6	26234377	GCTT	G	Lower extremity peripheral arterial disease	1.147	1.017	1.293	0.0251	0.006482	0.000764	0.012873	0.2519	0.0297	0.501
male	chr6_26234377_GCTT_G	rs199868143	HIST1H1D	6	26234377	GCTT	G	Rheumatoid arthritis	1.181	1.027	1.359	0.0199	0.008898	0.001315	0.017533	0.3459	0.051	0.6828
male	chr6_26370388_G_C	rs9379861	BTN3A2	6	26370388	G	C	Psoriasis	1.648	1.483	1.833	2.54e-20	0.121065	0.090838	0.154092	7.747	5.8002	9.8842
male	chr6_26370429_A_G	rs9358936	BTN3A2	6	26370429	A	G	Anxiety disorders	0.938	0.899	0.978	0.00292	-0.015623	-0.025556	-0.005407	-3.4986	-5.7128	-1.2131
male	chr6_26370429_A_G	rs9358936	BTN3A2	6	26370429	A	G	Benign prostatic hyperplasia	0.91	0.89	0.931	1.73e-16	-0.011981	-0.014722	-0.009198	-2.6795	-3.2895	-2.0591
male	chr6_26370429_A_G	rs9358936	BTN3A2	6	26370429	A	G	Diabetes mellitus type 1	1.149	1.073	1.229	5.94e-05	0.014267	0.00715	0.021675	3.2256	1.611	4.9185
male	chr6_26370429_A_G	rs9358936	BTN3A2	6	26370429	A	G	Inguinal, femoral, and abdominal hernia	0.959	0.943	0.976	1.37e-06	-0.001673	-0.002339	-0.000999	-0.3749	-0.5238	-0.2241
male	chr6_26370429_A_G	rs9358936	BTN3A2	6	26370429	A	G	Interstitial lung disease and pulmonary sarcoidosis	1.124	1.058	1.194	0.000158	0.010453	0.004935	0.016176	2.3607	1.1113	3.6649
male	chr6_26370429_A_G	rs9358936	BTN3A2	6	26370429	A	G	Non-Hodgkin lymphoma	1.105	1.029	1.187	0.00609	0.018766	0.005237	0.032898	4.2347	1.1776	7.4512
male	chr6_26370429_A_G	rs9358936	BTN3A2	6	26370429	A	G	Schizophrenia	0.851	0.785	0.922	7.45e-05	-0.024237	-0.03527	-0.012573	-5.406	-7.8433	-2.8136
male	chr6_26370432_G_A	rs12205731	BTN3A2	6	26370432	G	A	Diabetes mellitus type 1	0.881	0.817	0.95	0.000977	-0.012157	-0.019061	-0.005009	-4.6115	-7.1933	-1.9107
male	chr6_26370432_G_A	rs12205731	BTN3A2	6	26370432	G	A	Multiple sclerosis	0.851	0.727	0.997	0.0452	-0.005111	-0.009747	-0.000112	-1.934	-3.6516	-0.0428
male	chr6_26370520_G_A	rs35183513	BTN3A2	6	26370520	G	A	Diabetes mellitus type 1	0.876	0.815	0.943	0.000396	-0.012615	-0.019238	-0.005736	-4.2881	-6.5114	-1.9588
male	chr6_26392287_G_C	rs2072803	BTN2A2	6	26392287	G	C	Anxiety disorders	0.934	0.896	0.974	0.0013	-0.01663	-0.026413	-0.006582	-3.9827	-6.314	-1.5794
male	chr6_26392287_G_C	rs2072803	BTN2A2	6	26392287	G	C	Benign prostatic hyperplasia	0.913	0.894	0.934	7.04e-16	-0.01157	-0.01428	-0.008821	-2.7681	-3.4132	-2.1125
male	chr6_26392287_G_C	rs2072803	BTN2A2	6	26392287	G	C	Diabetes mellitus type 1	1.135	1.062	1.214	0.000202	0.013014	0.006028	0.020274	3.147	1.4524	4.9207
male	chr6_26392287_G_C	rs2072803	BTN2A2	6	26392287	G	C	Inguinal, femoral, and abdominal hernia	0.957	0.941	0.973	2.07e-07	-0.001775	-0.002433	-0.001111	-0.4256	-0.5828	-0.2666
male	chr6_26392287_G_C	rs2072803	BTN2A2	6	26392287	G	C	Interstitial lung disease and pulmonary sarcoidosis	1.126	1.061	1.195	9.78e-05	0.010565	0.005157	0.016163	2.5536	1.2425	3.9193
male	chr6_26392287_G_C	rs2072803	BTN2A2	6	26392287	G	C	Non-Hodgkin lymphoma	1.111	1.035	1.192	0.00347	0.019665	0.006341	0.033543	4.7495	1.526	8.1327
male	chr6_26392287_G_C	rs2072803	BTN2A2	6	26392287	G	C	Schizophrenia	0.843	0.78	0.911	1.59e-05	-0.025648	-0.036365	-0.014353	-6.1153	-8.6439	-3.4334
male	chr6_26405607_G_A	rs56161420	BTN3A1	6	26405607	G	A	Diabetes mellitus type 1	0.889	0.833	0.949	0.000397	-0.01135	-0.017402	-0.005133	-4.6251	-7.0577	-2.102
male	chr6_26409662_G_C	rs41266839	BTN3A1	6	26409662	G	C	Anxiety disorders	0.917	0.873	0.964	0.000696	-0.020755	-0.032104	-0.008936	-2.6336	-4.0688	-1.1353
male	chr6_26409662_G_C	rs41266839	BTN3A1	6	26409662	G	C	Benign prostatic hyperplasia	0.899	0.875	0.923	2.29e-15	-0.013428	-0.016573	-0.010214	-1.703	-2.1006	-1.2962
male	chr6_26409662_G_C	rs41266839	BTN3A1	6	26409662	G	C	Cataract	1.055	1.028	1.082	5.91e-05	0.00146	0.00074	0.002196	0.186	0.0942	0.2798
male	chr6_26409662_G_C	rs41266839	BTN3A1	6	26409662	G	C	Chronic kidney disease	1.045	1.001	1.09	0.0446	0.007538	0.000178	0.01515	0.9597	0.0226	1.9313
male	chr6_26409662_G_C	rs41266839	BTN3A1	6	26409662	G	C	Diabetes mellitus type 1	1.245	1.154	1.342	1.2e-08	0.023532	0.014986	0.032575	3.0121	1.9137	4.1803
male	chr6_26409662_G_C	rs41266839	BTN3A1	6	26409662	G	C	Inguinal, femoral, and abdominal hernia	0.942	0.923	0.96	1.83e-09	-0.002388	-0.003142	-0.001622	-0.3032	-0.3987	-0.2061
male	chr6_26409662_G_C	rs41266839	BTN3A1	6	26409662	G	C	Interstitial lung disease and pulmonary sarcoidosis	1.175	1.094	1.261	8.49e-06	0.014797	0.008053	0.021916	1.8904	1.0267	2.8065
male	chr6_26409662_G_C	rs41266839	BTN3A1	6	26409662	G	C	Lower extremity peripheral arterial disease	1.082	1.031	1.136	0.0013	0.003623	0.001389	0.005944	0.4618	0.1768	0.7586
male	chr6_26409662_G_C	rs41266839	BTN3A1	6	26409662	G	C	Major depressive disorder	0.915	0.88	0.952	1.07e-05	-0.034304	-0.048802	-0.019333	-4.3526	-6.1863	-2.4555
male	chr6_26409662_G_C	rs41266839	BTN3A1	6	26409662	G	C	Non-Hodgkin lymphoma	1.131	1.042	1.229	0.0033	0.02354	0.007587	0.04054	3.004	0.9659	5.1869
male	chr6_26409662_G_C	rs41266839	BTN3A1	6	26409662	G	C	Prostate cancer	0.925	0.894	0.958	1.17e-05	-0.048851	-0.069722	-0.027382	-6.2	-8.8415	-3.4782
male	chr6_26409662_G_C	rs41266839	BTN3A1	6	26409662	G	C	Schizophrenia	0.791	0.711	0.879	1.47e-05	-0.03383	-0.047087	-0.019334	-4.2781	-5.9418	-2.4508
male	chr6_26413516_C_A	rs4712990	BTN3A1	6	26413516	C	A	Diabetes mellitus type 1	0.902	0.838	0.97	0.00558	-0.009953	-0.01667	-0.002969	-3.2298	-5.3874	-0.9677
male	chr6_26463346_G_T	rs13195401	BTN2A1	6	26463346	G	T	Anxiety disorders	0.923	0.878	0.97	0.00151	-0.019451	-0.030847	-0.007582	-2.4668	-3.9075	-0.9628
male	chr6_26463346_G_T	rs13195401	BTN2A1	6	26463346	G	T	Benign prostatic hyperplasia	0.9	0.877	0.924	5.75e-15	-0.013255	-0.016407	-0.010034	-1.68	-2.0783	-1.2726
male	chr6_26463346_G_T	rs13195401	BTN2A1	6	26463346	G	T	Cataract	1.055	1.028	1.083	5.09e-05	0.001476	0.000754	0.002213	0.1879	0.0959	0.2819
male	chr6_26463346_G_T	rs13195401	BTN2A1	6	26463346	G	T	Chronic kidney disease	1.046	1.002	1.091	0.0414	0.00767	0.000293	0.015301	0.9759	0.0372	1.9493
male	chr6_26463346_G_T	rs13195401	BTN2A1	6	26463346	G	T	Diabetes mellitus type 1	1.257	1.166	1.355	2.58e-09	0.024661	0.016061	0.033759	3.1553	2.0501	4.3304
male	chr6_26463346_G_T	rs13195401	BTN2A1	6	26463346	G	T	Inguinal, femoral, and abdominal hernia	0.941	0.922	0.959	1.08e-09	-0.002426	-0.003181	-0.001659	-0.3079	-0.4035	-0.2107
male	chr6_26463346_G_T	rs13195401	BTN2A1	6	26463346	G	T	Interstitial lung disease and pulmonary sarcoidosis	1.177	1.096	1.264	7e-06	0.014967	0.008204	0.022108	1.911	1.0453	2.8291
male	chr6_26463346_G_T	rs13195401	BTN2A1	6	26463346	G	T	Lower extremity peripheral arterial disease	1.086	1.034	1.139	0.000854	0.003763	0.001522	0.006091	0.4793	0.1936	0.7769
male	chr6_26463346_G_T	rs13195401	BTN2A1	6	26463346	G	T	Major depressive disorder	0.92	0.884	0.957	3e-05	-0.032578	-0.047129	-0.017553	-4.1314	-5.9711	-2.2281
male	chr6_26463346_G_T	rs13195401	BTN2A1	6	26463346	G	T	Non-Hodgkin lymphoma	1.133	1.044	1.231	0.00294	0.023879	0.007878	0.040934	3.0454	1.0023	5.2338
male	chr6_26463346_G_T	rs13195401	BTN2A1	6	26463346	G	T	Prostate cancer	0.926	0.895	0.959	1.57e-05	-0.048229	-0.069149	-0.026709	-6.1172	-8.7633	-3.3906
male	chr6_26463346_G_T	rs13195401	BTN2A1	6	26463346	G	T	Schizophrenia	0.787	0.708	0.876	1.09e-05	-0.034336	-0.04757	-0.019862	-4.339	-5.9987	-2.5159
male	chr6_26463347_G_T	rs13195402	BTN2A1	6	26463347	G	T	Anxiety disorders	0.926	0.882	0.973	0.00246	-0.018501	-0.029876	-0.006659	-2.3483	-3.7877	-0.8462
male	chr6_26463347_G_T	rs13195402	BTN2A1	6	26463347	G	T	Benign prostatic hyperplasia	0.899	0.875	0.923	1.67e-15	-0.01347	-0.016609	-0.010262	-1.7084	-2.1054	-1.3024
male	chr6_26463347_G_T	rs13195402	BTN2A1	6	26463347	G	T	Cataract	1.056	1.029	1.084	3.92e-05	0.001494	0.000774	0.002229	0.1902	0.0985	0.284
male	chr6_26463347_G_T	rs13195402	BTN2A1	6	26463347	G	T	Chronic kidney disease	1.044	1.001	1.09	0.0467	0.007454	0.000107	0.015052	0.9489	0.0137	1.9184
male	chr6_26463347_G_T	rs13195402	BTN2A1	6	26463347	G	T	Diabetes mellitus type 1	1.253	1.162	1.351	3.81e-09	0.024307	0.015748	0.033361	3.111	2.0109	4.2804
male	chr6_26463347_G_T	rs13195402	BTN2A1	6	26463347	G	T	Inguinal, femoral, and abdominal hernia	0.941	0.923	0.96	1.22e-09	-0.002409	-0.003161	-0.001645	-0.3058	-0.4011	-0.2089
male	chr6_26463347_G_T	rs13195402	BTN2A1	6	26463347	G	T	Interstitial lung disease and pulmonary sarcoidosis	1.181	1.101	1.268	3.97e-06	0.015328	0.008571	0.022459	1.9582	1.0927	2.8756
male	chr6_26463347_G_T	rs13195402	BTN2A1	6	26463347	G	T	Lower extremity peripheral arterial disease	1.083	1.032	1.136	0.0012	0.003647	0.001413	0.005967	0.4647	0.1798	0.7614
male	chr6_26463347_G_T	rs13195402	BTN2A1	6	26463347	G	T	Major depressive disorder	0.917	0.881	0.953	1.41e-05	-0.033774	-0.048256	-0.018822	-4.2858	-6.1179	-2.3906
male	chr6_26463347_G_T	rs13195402	BTN2A1	6	26463347	G	T	Non-Hodgkin lymphoma	1.134	1.045	1.231	0.00267	0.024043	0.008085	0.041047	3.0679	1.0293	5.2506
male	chr6_26463347_G_T	rs13195402	BTN2A1	6	26463347	G	T	Schizophrenia	0.796	0.716	0.884	2.31e-05	-0.033009	-0.046294	-0.018489	-4.1757	-5.8443	-2.3443
male	chr6_26463432_G_A	rs13195509	BTN2A1	6	26463432	G	A	Anxiety disorders	0.934	0.892	0.979	0.00413	-0.016506	-0.0273	-0.005318	-2.5413	-4.1972	-0.82
male	chr6_26463432_G_A	rs13195509	BTN2A1	6	26463432	G	A	Benign prostatic hyperplasia	0.908	0.885	0.93	1.2e-14	-0.01229	-0.015268	-0.009254	-1.8905	-2.3468	-1.4246
male	chr6_26463432_G_A	rs13195509	BTN2A1	6	26463432	G	A	Chronic kidney disease	1.032	0.992	1.075	0.121	0.005478	-0.001428	0.012596	0.8462	-0.2203	1.9483
male	chr6_26463432_G_A	rs13195509	BTN2A1	6	26463432	G	A	Diabetes mellitus type 1	1.201	1.117	1.29	6.67e-07	0.019289	0.011374	0.027618	2.9959	1.7618	4.3022
male	chr6_26463432_G_A	rs13195509	BTN2A1	6	26463432	G	A	Inguinal, femoral, and abdominal hernia	0.945	0.927	0.962	1.44e-09	-0.002271	-0.002985	-0.001546	-0.3497	-0.4595	-0.2382
male	chr6_26463432_G_A	rs13195509	BTN2A1	6	26463432	G	A	Interstitial lung disease and pulmonary sarcoidosis	1.153	1.078	1.233	3.04e-05	0.012913	0.006675	0.019458	2.0025	1.0326	3.0254
male	chr6_26463432_G_A	rs13195509	BTN2A1	6	26463432	G	A	Major depressive disorder	0.933	0.9	0.968	0.000219	-0.027	-0.04075	-0.012857	-4.1568	-6.2667	-1.9817
male	chr6_26463432_G_A	rs13195509	BTN2A1	6	26463432	G	A	Non-Hodgkin lymphoma	1.128	1.044	1.219	0.0023	0.022913	0.007948	0.038745	3.5504	1.2281	6.0214
male	chr6_26463432_G_A	rs13195509	BTN2A1	6	26463432	G	A	Prostate cancer	0.928	0.899	0.959	7.78e-06	-0.046938	-0.066681	-0.026691	-7.2252	-10.2542	-4.1127
male	chr6_26463432_G_A	rs13195509	BTN2A1	6	26463432	G	A	Schizophrenia	0.818	0.743	0.9	4.04e-05	-0.029422	-0.041902	-0.015948	-4.5124	-6.4106	-2.4526
male	chr6_26468098_G_A	rs3734542	BTN2A1	6	26468098	G	A	Anxiety disorders	0.934	0.892	0.979	0.00412	-0.016502	-0.027292	-0.00532	-2.5573	-4.2234	-0.8256
male	chr6_26468098_G_A	rs3734542	BTN2A1	6	26468098	G	A	Benign prostatic hyperplasia	0.908	0.886	0.93	1.32e-14	-0.012266	-0.015243	-0.009231	-1.8991	-2.3583	-1.4303
male	chr6_26468098_G_A	rs3734542	BTN2A1	6	26468098	G	A	Chronic kidney disease	1.033	0.992	1.075	0.121	0.005487	-0.001418	0.012603	0.8531	-0.2201	1.9623
male	chr6_26468098_G_A	rs3734542	BTN2A1	6	26468098	G	A	Diabetes mellitus type 1	1.207	1.123	1.297	2.93e-07	0.019895	0.011967	0.028235	3.1111	1.8662	4.4283
male	chr6_26468098_G_A	rs3734542	BTN2A1	6	26468098	G	A	Inguinal, femoral, and abdominal hernia	0.946	0.929	0.964	4.43e-09	-0.002202	-0.002916	-0.001476	-0.3413	-0.4519	-0.229
male	chr6_26468098_G_A	rs3734542	BTN2A1	6	26468098	G	A	Interstitial lung disease and pulmonary sarcoidosis	1.154	1.08	1.234	2.58e-05	0.013022	0.006786	0.019564	2.0328	1.0567	3.0621
male	chr6_26468098_G_A	rs3734542	BTN2A1	6	26468098	G	A	Lip and oral cavity cancer	1.144	1.026	1.275	0.015	0.00796	0.001482	0.014964	1.2422	0.2303	2.3452
male	chr6_26468098_G_A	rs3734542	BTN2A1	6	26468098	G	A	Major depressive disorder	0.933	0.899	0.967	0.000183	-0.027318	-0.041055	-0.013188	-4.2331	-6.3547	-2.0459
male	chr6_26468098_G_A	rs3734542	BTN2A1	6	26468098	G	A	Non-Hodgkin lymphoma	1.13	1.046	1.221	0.00203	0.023185	0.008215	0.039018	3.6162	1.2777	6.1042
male	chr6_26468098_G_A	rs3734542	BTN2A1	6	26468098	G	A	Prostate cancer	0.926	0.896	0.957	4.06e-06	-0.048367	-0.068089	-0.028142	-7.4932	-10.5381	-4.3643
male	chr6_26468098_G_A	rs3734542	BTN2A1	6	26468098	G	A	Schizophrenia	0.814	0.74	0.896	2.71e-05	-0.03003	-0.04247	-0.016599	-4.635	-6.5388	-2.569
male	chr6_26468317_G_C	rs3734543	BTN2A1	6	26468317	G	C	Anxiety disorders	0.933	0.891	0.978	0.00363	-0.016731	-0.027514	-0.005554	-2.5926	-4.2576	-0.8619
male	chr6_26468317_G_C	rs3734543	BTN2A1	6	26468317	G	C	Benign prostatic hyperplasia	0.908	0.886	0.93	1.39e-14	-0.012251	-0.015228	-0.009217	-1.8968	-2.356	-1.4282
male	chr6_26468317_G_C	rs3734543	BTN2A1	6	26468317	G	C	Chronic kidney disease	1.03	0.989	1.073	0.148	0.005114	-0.001783	0.012224	0.7951	-0.2768	1.903
male	chr6_26468317_G_C	rs3734543	BTN2A1	6	26468317	G	C	Diabetes mellitus type 1	1.203	1.119	1.293	5.01e-07	0.019503	0.011584	0.027835	3.0493	1.8061	4.3649
male	chr6_26468317_G_C	rs3734543	BTN2A1	6	26468317	G	C	Inguinal, femoral, and abdominal hernia	0.946	0.929	0.964	4.53e-09	-0.0022	-0.002915	-0.001475	-0.341	-0.4516	-0.2288
male	chr6_26468317_G_C	rs3734543	BTN2A1	6	26468317	G	C	Interstitial lung disease and pulmonary sarcoidosis	1.155	1.08	1.234	2.45e-05	0.013058	0.00682	0.019602	2.0384	1.062	3.0679
male	chr6_26468317_G_C	rs3734543	BTN2A1	6	26468317	G	C	Major depressive disorder	0.932	0.899	0.967	0.000172	-0.027423	-0.041157	-0.013297	-4.2493	-6.3704	-2.0628
male	chr6_26468317_G_C	rs3734543	BTN2A1	6	26468317	G	C	Non-Hodgkin lymphoma	1.129	1.045	1.22	0.00218	0.023034	0.008068	0.038864	3.5926	1.2548	6.0799
male	chr6_26468317_G_C	rs3734543	BTN2A1	6	26468317	G	C	Prostate cancer	0.927	0.898	0.958	5.64e-06	-0.047629	-0.067355	-0.027401	-7.3791	-10.425	-4.2495
male	chr6_26468317_G_C	rs3734543	BTN2A1	6	26468317	G	C	Schizophrenia	0.812	0.737	0.893	2.02e-05	-0.030502	-0.042922	-0.017091	-4.7074	-6.6077	-2.6449
male	chr6_26509154_C_T	rs35555795	BTN1A1	6	26509154	C	T	Anxiety disorders	0.931	0.889	0.976	0.00269	-0.01731	-0.028112	-0.00611	-2.6417	-4.2843	-0.9339
male	chr6_26509154_C_T	rs35555795	BTN1A1	6	26509154	C	T	Benign prostatic hyperplasia	0.907	0.885	0.93	1.17e-14	-0.01232	-0.015303	-0.009278	-1.8787	-2.3319	-1.4159
male	chr6_26509154_C_T	rs35555795	BTN1A1	6	26509154	C	T	Chronic kidney disease	1.031	0.99	1.074	0.134	0.005303	-0.001611	0.012431	0.812	-0.2464	1.906
male	chr6_26509154_C_T	rs35555795	BTN1A1	6	26509154	C	T	Diabetes mellitus type 1	1.195	1.111	1.284	1.42e-06	0.018758	0.010836	0.027099	2.8873	1.6634	4.1832
male	chr6_26509154_C_T	rs35555795	BTN1A1	6	26509154	C	T	Inguinal, femoral, and abdominal hernia	0.945	0.927	0.962	1.72e-09	-0.002264	-0.002979	-0.001538	-0.3456	-0.4546	-0.2349
male	chr6_26509154_C_T	rs35555795	BTN1A1	6	26509154	C	T	Interstitial lung disease and pulmonary sarcoidosis	1.156	1.081	1.236	2.26e-05	0.013159	0.006897	0.01973	2.0229	1.0577	3.0409
male	chr6_26509154_C_T	rs35555795	BTN1A1	6	26509154	C	T	Major depressive disorder	0.932	0.898	0.967	0.000159	-0.027663	-0.041436	-0.013493	-4.2218	-6.3169	-2.0616
male	chr6_26509154_C_T	rs35555795	BTN1A1	6	26509154	C	T	Non-Hodgkin lymphoma	1.134	1.049	1.225	0.00151	0.023892	0.008868	0.039787	3.6703	1.3586	6.1301
male	chr6_26509154_C_T	rs35555795	BTN1A1	6	26509154	C	T	Prostate cancer	0.927	0.897	0.957	4.76e-06	-0.048113	-0.067874	-0.027845	-7.3415	-10.3468	-4.2531
male	chr6_26509154_C_T	rs35555795	BTN1A1	6	26509154	C	T	Schizophrenia	0.811	0.736	0.893	2.22e-05	-0.030567	-0.043063	-0.017064	-4.6468	-6.5302	-2.601
male	chr6_26637496_T_C	rs71557344	ZNF322	6	26637496	T	C	Anxiety disorders	0.919	0.875	0.966	0.000966	-0.02025	-0.031634	-0.00839	-2.5056	-3.9098	-1.0394
male	chr6_26637496_T_C	rs71557344	ZNF322	6	26637496	T	C	Benign prostatic hyperplasia	0.903	0.879	0.927	3.4e-14	-0.012878	-0.016035	-0.009651	-1.5927	-1.9821	-1.1944
male	chr6_26637496_T_C	rs71557344	ZNF322	6	26637496	T	C	Cataract	1.051	1.024	1.079	0.000175	0.001368	0.000647	0.002104	0.1698	0.0802	0.2614
male	chr6_26637496_T_C	rs71557344	ZNF322	6	26637496	T	C	Chronic kidney disease	1.042	0.999	1.088	0.0573	0.007144	-0.000219	0.014763	0.8868	-0.0272	1.8345
male	chr6_26637496_T_C	rs71557344	ZNF322	6	26637496	T	C	Diabetes mellitus type 1	1.258	1.167	1.356	2.13e-09	0.024785	0.01618	0.033892	3.0934	2.0148	4.2405
male	chr6_26637496_T_C	rs71557344	ZNF322	6	26637496	T	C	Inguinal, femoral, and abdominal hernia	0.94	0.922	0.959	6.34e-10	-0.002459	-0.003213	-0.001692	-0.3044	-0.3976	-0.2096
male	chr6_26637496_T_C	rs71557344	ZNF322	6	26637496	T	C	Interstitial lung disease and pulmonary sarcoidosis	1.185	1.104	1.272	2.9e-06	0.015624	0.008824	0.022807	1.9464	1.0969	2.8475
male	chr6_26637496_T_C	rs71557344	ZNF322	6	26637496	T	C	Lip and oral cavity cancer	1.175	1.049	1.317	0.00532	0.009707	0.002753	0.017297	1.209	0.3417	2.1621
male	chr6_26637496_T_C	rs71557344	ZNF322	6	26637496	T	C	Lower extremity peripheral arterial disease	1.081	1.029	1.134	0.00172	0.003548	0.001304	0.005881	0.4409	0.1618	0.7316
male	chr6_26637496_T_C	rs71557344	ZNF322	6	26637496	T	C	Major depressive disorder	0.914	0.879	0.951	8.41e-06	-0.034828	-0.049361	-0.019817	-4.3089	-6.1014	-2.454
male	chr6_26637496_T_C	rs71557344	ZNF322	6	26637496	T	C	Non-Hodgkin lymphoma	1.142	1.052	1.24	0.00156	0.0254	0.009351	0.042506	3.1608	1.161	5.3026
male	chr6_26637496_T_C	rs71557344	ZNF322	6	26637496	T	C	Prostate cancer	0.926	0.895	0.959	1.63e-05	-0.048111	-0.069017	-0.026602	-5.9541	-8.5344	-3.2949
male	chr6_26637496_T_C	rs71557344	ZNF322	6	26637496	T	C	Schizophrenia	0.794	0.713	0.883	2.36e-05	-0.033324	-0.046717	-0.018665	-4.1101	-5.7499	-2.3074
male	chr6_27147131_G_A	rs36043209	HIST1H2AH	6	27147131	G	A	Psoriasis	1.704	1.515	1.916	6.22e-19	0.130851	0.096675	0.16849	8.7912	6.4759	11.3575
male	chr6_27255285_AAAGGAGAGCCAGATT_A	rs141138864,rs371606222	PRSS16	6	27255285	AAAGGAGAGCCAGATT	A	Benign prostatic hyperplasia	0.939	0.921	0.957	7.57e-11	-0.008145	-0.010543	-0.005722	-2.3883	-3.0881	-1.6796
male	chr6_27255285_AAAGGAGAGCCAGATT_A	rs141138864,rs371606222	PRSS16	6	27255285	AAAGGAGAGCCAGATT	A	Diabetes mellitus type 1	1.106	1.042	1.173	0.000818	0.010163	0.004147	0.016353	3.0091	1.2235	4.861
male	chr6_27255285_AAAGGAGAGCCAGATT_A	rs141138864,rs371606222	PRSS16	6	27255285	AAAGGAGAGCCAGATT	A	Inguinal, femoral, and abdominal hernia	0.971	0.957	0.985	6.58e-05	-0.001181	-0.001754	-0.000603	-0.3468	-0.5148	-0.1773
male	chr6_27255285_AAAGGAGAGCCAGATT_A	rs141138864,rs371606222	PRSS16	6	27255285	AAAGGAGAGCCAGATT	A	Interstitial lung disease and pulmonary sarcoidosis	1.083	1.027	1.143	0.00338	0.007047	0.002302	0.01192	2.0839	0.6786	3.5371
male	chr6_27255285_AAAGGAGAGCCAGATT_A	rs141138864,rs371606222	PRSS16	6	27255285	AAAGGAGAGCCAGATT	A	Non-Hodgkin lymphoma	1.103	1.037	1.173	0.00192	0.018247	0.00661	0.030242	5.402	1.9493	8.99
male	chr6_27309886_G_A	rs2281023	POM121L2	6	27309886	G	A	Psoriasis	1.455	1.326	1.595	1.83e-15	0.084818	0.061438	0.109967	7.8549	5.6754	10.2119
male	chr6_27310241_C_A	rs16897515	POM121L2	6	27310241	C	A	Benign prostatic hyperplasia	0.917	0.898	0.937	1.44e-15	-0.011016	-0.013615	-0.008375	-1.9465	-2.4041	-1.481
male	chr6_27310241_C_A	rs16897515	POM121L2	6	27310241	C	A	Diabetes mellitus type 1	1.119	1.05	1.193	0.000541	0.011532	0.004887	0.018475	2.0528	0.8677	3.2973
male	chr6_27310241_C_A	rs16897515	POM121L2	6	27310241	C	A	Inguinal, femoral, and abdominal hernia	0.969	0.954	0.984	7.93e-05	-0.00127	-0.00189	-0.000643	-0.2248	-0.3344	-0.1139
male	chr6_27310241_C_A	rs16897515	POM121L2	6	27310241	C	A	Interstitial lung disease and pulmonary sarcoidosis	1.08	1.016	1.147	0.013	0.006771	0.001398	0.012375	1.2035	0.248	2.205
male	chr6_27310241_C_A	rs16897515	POM121L2	6	27310241	C	A	Major depressive disorder	0.918	0.889	0.947	1.31e-07	-0.033492	-0.045399	-0.021299	-5.918	-8.0137	-3.7676
male	chr6_27310241_C_A	rs16897515	POM121L2	6	27310241	C	A	Non-Hodgkin lymphoma	1.116	1.042	1.194	0.00157	0.020645	0.007662	0.034249	3.6744	1.36	6.1128
male	chr6_27310241_C_A	rs16897515	POM121L2	6	27310241	C	A	Schizophrenia	0.851	0.781	0.927	0.00022	-0.024131	-0.035786	-0.011692	-4.2536	-6.2917	-2.0666
male	chr6_27311853_C_A	rs16897557	POM121L2	6	27311853	C	A	Psoriasis	1.555	1.39	1.74	1.14e-14	0.103424	0.073457	0.136217	8.3476	5.912	11.0295
male	chr6_27807896_A_G	rs200484	HIST1H2BL	6	27807896	A	G	Anxiety disorders	0.945	0.904	0.988	0.0126	-0.013775	-0.024189	-0.003004	-2.2311	-3.9125	-0.4873
male	chr6_27807896_A_G	rs200484	HIST1H2BL	6	27807896	A	G	Benign prostatic hyperplasia	0.913	0.892	0.935	5.02e-14	-0.011528	-0.014401	-0.008604	-1.8652	-2.3282	-1.3931
male	chr6_27807896_A_G	rs200484	HIST1H2BL	6	27807896	A	G	Chronic kidney disease	1.023	0.984	1.064	0.253	0.003881	-0.002732	0.010687	0.6303	-0.443	1.738
male	chr6_27807896_A_G	rs200484	HIST1H2BL	6	27807896	A	G	Diabetes mellitus type 1	1.244	1.162	1.332	3.98e-10	0.023296	0.015604	0.031356	3.8116	2.546	5.1454
male	chr6_27807896_A_G	rs200484	HIST1H2BL	6	27807896	A	G	Gout	1.099	1.053	1.146	1.36e-05	0.004174	0.002258	0.006149	0.6796	0.367	1.0028
male	chr6_27807896_A_G	rs200484	HIST1H2BL	6	27807896	A	G	Inguinal, femoral, and abdominal hernia	0.944	0.927	0.961	1.61e-10	-0.002298	-0.002982	-0.001604	-0.3721	-0.4827	-0.2599
male	chr6_27807896_A_G	rs200484	HIST1H2BL	6	27807896	A	G	Interstitial lung disease and pulmonary sarcoidosis	1.131	1.06	1.207	0.000204	0.011108	0.005121	0.017379	1.8106	0.8327	2.8399
male	chr6_27807896_A_G	rs200484	HIST1H2BL	6	27807896	A	G	Lower extremity peripheral arterial disease	1.091	1.045	1.14	7.79e-05	0.004007	0.001987	0.006092	0.6523	0.323	0.9932
male	chr6_27807896_A_G	rs200484	HIST1H2BL	6	27807896	A	G	Major depressive disorder	0.923	0.891	0.956	8.64e-06	-0.031239	-0.044412	-0.017708	-5.056	-7.1801	-2.8692
male	chr6_27807896_A_G	rs200484	HIST1H2BL	6	27807896	A	G	Non-Hodgkin lymphoma	1.137	1.056	1.225	0.000709	0.024463	0.010025	0.039683	3.9881	1.6298	6.4886
male	chr6_27807896_A_G	rs200484	HIST1H2BL	6	27807896	A	G	Prostate cancer	0.933	0.904	0.962	1.17e-05	-0.044152	-0.063154	-0.024694	-7.1483	-10.2148	-4.0021
male	chr6_27807896_A_G	rs200484	HIST1H2BL	6	27807896	A	G	Schizophrenia	0.804	0.732	0.883	5.34e-06	-0.031815	-0.043928	-0.018765	-5.1283	-7.0633	-3.033
male	chr6_27866899_C_T	rs34144478	HIST1H1B	6	27866899	C	T	Diabetes mellitus type 1	1.16	1.063	1.266	0.000879	0.015465	0.006153	0.025366	2.5437	1.0086	4.1875
male	chr6_27867106_CCTT_C	rs533040512	HIST1H1B	6	27867106	CCTT	C	Chronic kidney disease	1.302	1.12	1.514	0.000586	0.050797	0.0203	0.085896	1.6515	0.6594	2.7956
male	chr6_27867106_CCTT_C	rs533040512	HIST1H1B	6	27867106	CCTT	C	Diabetes mellitus type 1	3.473	2.925	4.125	9.94e-46	0.22904	0.180679	0.284772	7.5278	5.9222	9.3899
male	chr6_27867106_CCTT_C	rs533040512	HIST1H1B	6	27867106	CCTT	C	Diabetes mellitus type 2	1.309	1.202	1.425	5.56e-10	0.218359	0.143298	0.299621	7.0996	4.6566	9.7473
male	chr6_27867106_CCTT_C	rs533040512	HIST1H1B	6	27867106	CCTT	C	Lower extremity peripheral arterial disease	1.256	1.109	1.424	0.000348	0.011292	0.004805	0.018585	0.3671	0.1561	0.6046
male	chr6_27867106_CCTT_C	rs533040512	HIST1H1B	6	27867106	CCTT	C	Rheumatoid arthritis	1.34	1.161	1.548	6.68e-05	0.016666	0.007901	0.02669	0.542	0.2567	0.8688
male	chr6_27911422_C_A	rs34788973	OR2B2	6	27911422	C	A	Anxiety disorders	0.927	0.883	0.974	0.00247	-0.018224	-0.029445	-0.006551	-2.3424	-3.7801	-0.843
male	chr6_27911422_C_A	rs34788973	OR2B2	6	27911422	C	A	Appendicitis	1.066	1.014	1.12	0.012	0.000393	8.5e-05	0.000713	0.0507	0.0109	0.0921
male	chr6_27911422_C_A	rs34788973	OR2B2	6	27911422	C	A	Asthma	1.074	1.042	1.107	3.78e-06	0.013623	0.007754	0.019632	1.7579	0.9997	2.5355
male	chr6_27911422_C_A	rs34788973	OR2B2	6	27911422	C	A	Benign prostatic hyperplasia	0.904	0.881	0.927	1.71e-14	-0.012785	-0.015887	-0.009617	-1.6423	-2.0395	-1.2361
male	chr6_27911422_C_A	rs34788973	OR2B2	6	27911422	C	A	Chronic kidney disease	1.034	0.992	1.079	0.118	0.005774	-0.001432	0.013223	0.7442	-0.1843	1.7065
male	chr6_27911422_C_A	rs34788973	OR2B2	6	27911422	C	A	Diabetes mellitus type 1	1.262	1.172	1.359	5.97e-10	0.025152	0.016698	0.034082	3.2619	2.1604	4.4314
male	chr6_27911422_C_A	rs34788973	OR2B2	6	27911422	C	A	Gastroesophageal reflux disease	0.955	0.929	0.982	0.00138	-0.003454	-0.005508	-0.001352	-0.4443	-0.708	-0.1741
male	chr6_27911422_C_A	rs34788973	OR2B2	6	27911422	C	A	Inguinal, femoral, and abdominal hernia	0.937	0.919	0.955	4.3e-11	-0.002571	-0.00331	-0.001821	-0.3306	-0.4253	-0.2342
male	chr6_27911422_C_A	rs34788973	OR2B2	6	27911422	C	A	Interstitial lung disease and pulmonary sarcoidosis	1.165	1.086	1.25	1.95e-05	0.013993	0.007363	0.020987	1.81	0.9505	2.7209
male	chr6_27911422_C_A	rs34788973	OR2B2	6	27911422	C	A	Lower extremity peripheral arterial disease	1.083	1.032	1.135	0.00106	0.003635	0.001431	0.005922	0.4691	0.1844	0.7654
male	chr6_27911422_C_A	rs34788973	OR2B2	6	27911422	C	A	Major depressive disorder	0.914	0.879	0.95	5.64e-06	-0.0348	-0.049061	-0.020082	-4.4714	-6.2979	-2.5829
male	chr6_27911422_C_A	rs34788973	OR2B2	6	27911422	C	A	Non-Hodgkin lymphoma	1.165	1.076	1.262	0.000177	0.029516	0.013646	0.046385	3.8181	1.761	6.0157
male	chr6_27911422_C_A	rs34788973	OR2B2	6	27911422	C	A	Schizophrenia	0.767	0.689	0.854	1.16e-06	-0.037705	-0.050701	-0.023486	-4.8256	-6.4751	-3.0127
male	chr6_27911619_T_C	rs34957169	OR2B2	6	27911619	T	C	Diabetes mellitus type 1	1.15	1.053	1.256	0.00193	0.014501	0.005163	0.024438	2.3722	0.8419	4.0122
male	chr6_27912204_A_G	rs61742093	OR2B2	6	27912204	A	G	Anxiety disorders	0.928	0.884	0.975	0.00271	-0.018018	-0.02922	-0.006366	-2.3223	-3.7615	-0.8215
male	chr6_27912204_A_G	rs61742093	OR2B2	6	27912204	A	G	Appendicitis	1.065	1.013	1.119	0.0133	0.000387	7.9e-05	0.000706	0.05	0.0102	0.0915
male	chr6_27912204_A_G	rs61742093	OR2B2	6	27912204	A	G	Asthma	1.067	1.035	1.099	2.64e-05	0.012354	0.006514	0.018334	1.5982	0.8419	2.3738
male	chr6_27912204_A_G	rs61742093	OR2B2	6	27912204	A	G	Benign prostatic hyperplasia	0.904	0.881	0.927	1.6e-14	-0.012772	-0.015868	-0.009611	-1.6451	-2.0425	-1.2387
male	chr6_27912204_A_G	rs61742093	OR2B2	6	27912204	A	G	Chronic kidney disease	1.04	0.998	1.085	0.0647	0.0068	-0.000408	0.01425	0.879	-0.0527	1.8442
male	chr6_27912204_A_G	rs61742093	OR2B2	6	27912204	A	G	Diabetes mellitus type 1	1.272	1.182	1.369	1.18e-10	0.026118	0.017656	0.035053	3.3972	2.291	4.571
male	chr6_27912204_A_G	rs61742093	OR2B2	6	27912204	A	G	Inguinal, femoral, and abdominal hernia	0.938	0.92	0.956	6.38e-11	-0.002543	-0.00328	-0.001794	-0.3278	-0.4227	-0.2314
male	chr6_27912204_A_G	rs61742093	OR2B2	6	27912204	A	G	Interstitial lung disease and pulmonary sarcoidosis	1.155	1.076	1.239	6.02e-05	0.013118	0.006525	0.020076	1.701	0.8444	2.6089
male	chr6_27912204_A_G	rs61742093	OR2B2	6	27912204	A	G	Lip and oral cavity cancer	1.161	1.038	1.298	0.00891	0.008904	0.002135	0.016274	1.1547	0.276	2.1182
male	chr6_27912204_A_G	rs61742093	OR2B2	6	27912204	A	G	Lower extremity peripheral arterial disease	1.083	1.033	1.135	0.00103	0.003639	0.001438	0.005922	0.4709	0.1859	0.7675
male	chr6_27912204_A_G	rs61742093	OR2B2	6	27912204	A	G	Major depressive disorder	0.916	0.881	0.952	7.87e-06	-0.034191	-0.048435	-0.019492	-4.4052	-6.2346	-2.5138
male	chr6_27912204_A_G	rs61742093	OR2B2	6	27912204	A	G	Non-Hodgkin lymphoma	1.167	1.077	1.264	0.00015	0.029795	0.013946	0.046639	3.8646	1.8045	6.065
male	chr6_27912204_A_G	rs61742093	OR2B2	6	27912204	A	G	Schizophrenia	0.77	0.692	0.856	1.47e-06	-0.037305	-0.05031	-0.02308	-4.7877	-6.4432	-2.9689
male	chr6_28088868_T_G	rs35027728	ZNF165	6	28088868	T	G	Migraine	1.099	1.006	1.201	0.0368	0.033852	0.001993	0.068109	3.5657	0.2095	7.1909
male	chr6_28088868_T_G	rs35027728	ZNF165	6	28088868	T	G	Psoriasis	1.155	1.044	1.277	0.00509	0.029442	0.008479	0.05218	3.1051	0.892	5.5187
male	chr6_28088868_T_G	rs35027728	ZNF165	6	28088868	T	G	Rheumatoid arthritis	1.106	1.034	1.184	0.00346	0.005204	0.001668	0.008941	0.5482	0.1754	0.9436
male	chr6_28153500_A_G	rs62620226	ZKSCAN8	6	28153500	A	G	Diabetes mellitus type 1	1.181	1.081	1.29	0.00023	0.017418	0.007889	0.027561	2.7661	1.2486	4.3926
male	chr6_28251883_G_A	rs9986596	ZKSCAN4	6	28251883	G	A	Anxiety disorders	0.946	0.909	0.985	0.00757	-0.013471	-0.023044	-0.003633	-2.8913	-4.9378	-0.7811
male	chr6_28251883_G_A	rs9986596	ZKSCAN4	6	28251883	G	A	Benign prostatic hyperplasia	0.924	0.904	0.944	4.17e-13	-0.010146	-0.012797	-0.007456	-2.1755	-2.7415	-1.6002
male	chr6_28251883_G_A	rs9986596	ZKSCAN4	6	28251883	G	A	Diabetes mellitus type 1	1.16	1.088	1.238	6.22e-06	0.015378	0.00853	0.022499	3.3316	1.8421	4.8908
male	chr6_28251883_G_A	rs9986596	ZKSCAN4	6	28251883	G	A	Gout	1.116	1.074	1.16	2.74e-08	0.004878	0.003118	0.006681	1.0548	0.6731	1.4473
male	chr6_28251883_G_A	rs9986596	ZKSCAN4	6	28251883	G	A	Inguinal, femoral, and abdominal hernia	0.96	0.945	0.976	7.21e-07	-0.001636	-0.00227	-0.000994	-0.3513	-0.4873	-0.2136
male	chr6_28251883_G_A	rs9986596	ZKSCAN4	6	28251883	G	A	Interstitial lung disease and pulmonary sarcoidosis	1.127	1.062	1.196	7.71e-05	0.010695	0.005291	0.016302	2.3137	1.1413	3.5371
male	chr6_28251883_G_A	rs9986596	ZKSCAN4	6	28251883	G	A	Major depressive disorder	0.934	0.905	0.965	2.92e-05	-0.026672	-0.038764	-0.014315	-5.7217	-8.305	-3.075
male	chr6_28251883_G_A	rs9986596	ZKSCAN4	6	28251883	G	A	Non-Hodgkin lymphoma	1.139	1.063	1.219	0.000192	0.024557	0.011397	0.038281	5.3153	2.4587	8.3145
male	chr6_28251883_G_A	rs9986596	ZKSCAN4	6	28251883	G	A	Schizophrenia	0.849	0.783	0.92	6.84e-05	-0.02457	-0.035666	-0.012821	-5.2511	-7.6003	-2.7485
male	chr6_28260564_G_A	rs1679709	NKAPL	6	28260564	G	A	Anxiety disorders	0.949	0.912	0.988	0.0115	-0.012707	-0.022264	-0.002887	-2.7398	-4.7924	-0.6236
male	chr6_28260564_G_A	rs1679709	NKAPL	6	28260564	G	A	Benign prostatic hyperplasia	0.924	0.904	0.944	3.71e-13	-0.010142	-0.012787	-0.007459	-2.1844	-2.7515	-1.6079
male	chr6_28260564_G_A	rs1679709	NKAPL	6	28260564	G	A	Diabetes mellitus type 1	1.159	1.087	1.236	7.01e-06	0.015248	0.008422	0.022345	3.3178	1.8267	4.8785
male	chr6_28260564_G_A	rs1679709	NKAPL	6	28260564	G	A	Gout	1.119	1.077	1.163	1.16e-08	0.004996	0.003239	0.006794	1.0851	0.7023	1.4787
male	chr6_28260564_G_A	rs1679709	NKAPL	6	28260564	G	A	Inguinal, femoral, and abdominal hernia	0.959	0.944	0.975	4.03e-07	-0.001668	-0.002301	-0.001028	-0.3598	-0.496	-0.222
male	chr6_28260564_G_A	rs1679709	NKAPL	6	28260564	G	A	Interstitial lung disease and pulmonary sarcoidosis	1.128	1.063	1.197	6.59e-05	0.01077	0.005377	0.016362	2.3402	1.1651	3.5662
male	chr6_28260564_G_A	rs1679709	NKAPL	6	28260564	G	A	Major depressive disorder	0.934	0.905	0.965	2.86e-05	-0.026634	-0.038695	-0.014309	-5.7388	-8.327	-3.0873
male	chr6_28260564_G_A	rs1679709	NKAPL	6	28260564	G	A	Non-Hodgkin lymphoma	1.136	1.061	1.216	0.00024	0.024132	0.011011	0.037812	5.2458	2.3858	8.2482
male	chr6_28260564_G_A	rs1679709	NKAPL	6	28260564	G	A	Schizophrenia	0.847	0.781	0.918	5.28e-05	-0.024902	-0.035969	-0.013184	-5.3449	-7.698	-2.8386
male	chr6_28287085_G_C	rs41269293	PGBD1	6	28287085	G	C	Psoriasis	1.129	1.031	1.236	0.00871	0.024524	0.005993	0.044325	3.7215	0.9066	6.749
male	chr6_28287085_G_C	rs41269293	PGBD1	6	28287085	G	C	Rheumatoid arthritis	1.289	1.213	1.369	1.35e-16	0.013779	0.010281	0.017425	2.1014	1.5643	2.6643
male	chr6_28301047_A_G	rs33932084	PGBD1	6	28301047	A	G	Anxiety disorders	0.93	0.886	0.976	0.00314	-0.017665	-0.028825	-0.00606	-2.2982	-3.7457	-0.7893
male	chr6_28301047_A_G	rs33932084	PGBD1	6	28301047	A	G	Appendicitis	1.071	1.02	1.125	0.00626	0.000425	0.000118	0.000743	0.0554	0.0154	0.0972
male	chr6_28301047_A_G	rs33932084	PGBD1	6	28301047	A	G	Benign prostatic hyperplasia	0.906	0.883	0.93	4.88e-14	-0.012476	-0.015561	-0.009326	-1.6221	-2.022	-1.2133
male	chr6_28301047_A_G	rs33932084	PGBD1	6	28301047	A	G	Chronic kidney disease	1.043	1	1.087	0.0487	0.007222	4e-05	0.014642	0.9424	0.0052	1.9131
male	chr6_28301047_A_G	rs33932084	PGBD1	6	28301047	A	G	Diabetes mellitus type 1	1.262	1.173	1.358	4.85e-10	0.025115	0.016719	0.033979	3.2969	2.1895	4.472
male	chr6_28301047_A_G	rs33932084	PGBD1	6	28301047	A	G	Inguinal, femoral, and abdominal hernia	0.937	0.919	0.955	2.32e-11	-0.002589	-0.003323	-0.001844	-0.3369	-0.4322	-0.24
male	chr6_28301047_A_G	rs33932084	PGBD1	6	28301047	A	G	Interstitial lung disease and pulmonary sarcoidosis	1.176	1.097	1.26	4.99e-06	0.014861	0.008252	0.021828	1.9463	1.0784	2.8652
male	chr6_28301047_A_G	rs33932084	PGBD1	6	28301047	A	G	Lower extremity peripheral arterial disease	1.084	1.034	1.137	0.000765	0.003713	0.001522	0.005986	0.4851	0.1985	0.7832
male	chr6_28301047_A_G	rs33932084	PGBD1	6	28301047	A	G	Major depressive disorder	0.913	0.879	0.949	3.57e-06	-0.035298	-0.049461	-0.020686	-4.5902	-6.426	-2.6926
male	chr6_28301047_A_G	rs33932084	PGBD1	6	28301047	A	G	Non-Hodgkin lymphoma	1.18	1.091	1.278	3.96e-05	0.03215	0.016301	0.048978	4.2113	2.1301	6.4322
male	chr6_28301047_A_G	rs33932084	PGBD1	6	28301047	A	G	Schizophrenia	0.776	0.698	0.862	2.5e-06	-0.036269	-0.049256	-0.022079	-4.699	-6.3681	-2.8672
male	chr6_28326773_T_C	rs853684	ZSCAN31	6	28326773	T	C	Diabetes mellitus type 1	1.091	1.042	1.143	0.000239	0.008486	0.003989	0.012907	6.9251	3.2291	10.6196
male	chr6_28329536_T_A	rs853678	ZSCAN31	6	28329536	T	A	Anxiety disorders	0.942	0.904	0.982	0.00455	-0.014575	-0.024283	-0.004573	-2.7376	-4.5546	-0.8604
male	chr6_28329536_T_A	rs853678	ZSCAN31	6	28329536	T	A	Benign prostatic hyperplasia	0.92	0.9	0.94	6.66e-14	-0.010671	-0.013357	-0.007941	-2.0027	-2.5049	-1.4916
male	chr6_28329536_T_A	rs853678	ZSCAN31	6	28329536	T	A	Diabetes mellitus type 1	1.166	1.092	1.244	4.1e-06	0.015938	0.008953	0.023228	3.0194	1.6914	4.4136
male	chr6_28329536_T_A	rs853678	ZSCAN31	6	28329536	T	A	Gout	1.108	1.066	1.153	2.98e-07	0.004573	0.002786	0.006408	0.8644	0.5257	1.2134
male	chr6_28329536_T_A	rs853678	ZSCAN31	6	28329536	T	A	Inguinal, femoral, and abdominal hernia	0.954	0.939	0.97	2.21e-08	-0.00187	-0.002511	-0.001222	-0.3515	-0.4716	-0.2298
male	chr6_28329536_T_A	rs853678	ZSCAN31	6	28329536	T	A	Interstitial lung disease and pulmonary sarcoidosis	1.134	1.067	1.205	4.84e-05	0.011315	0.005736	0.017123	2.141	1.0825	3.2489
male	chr6_28329536_T_A	rs853678	ZSCAN31	6	28329536	T	A	Major depressive disorder	0.933	0.903	0.964	3.33e-05	-0.027075	-0.039404	-0.014453	-5.084	-7.3905	-2.7171
male	chr6_28329536_T_A	rs853678	ZSCAN31	6	28329536	T	A	Non-Hodgkin lymphoma	1.133	1.057	1.214	0.000434	0.023634	0.01022	0.03768	4.4718	1.9282	7.1517
male	chr6_28329536_T_A	rs853678	ZSCAN31	6	28329536	T	A	Prostate cancer	0.938	0.911	0.965	1.32e-05	-0.040795	-0.058546	-0.022671	-7.6615	-10.984	-4.2621
male	chr6_28359594_G_C	rs733743	ZKSCAN3	6	28359594	G	C	Diabetes mellitus type 1	1.163	1.076	1.258	0.000151	0.015639	0.007367	0.024298	3.5634	1.6717	5.5613
male	chr6_28363317_G_A	rs17856167	ZKSCAN3	6	28363317	G	A	Rheumatoid arthritis	1.161	1.106	1.218	1.69e-09	0.007751	0.005143	0.010444	1.4535	0.9624	1.9628
male	chr6_28363350_A_G	rs13201752	ZKSCAN3	6	28363350	A	G	Multiple sclerosis	1.076	0.97	1.193	0.165	0.002406	-0.000987	0.005809	1.3934	-0.5648	3.4091
male	chr6_28363351_A_C	rs13201753	ZKSCAN3	6	28363351	A	C	Multiple sclerosis	1.073	0.968	1.19	0.179	0.002332	-0.001061	0.005737	1.3497	-0.6067	3.364
male	chr6_28391409_C_T	rs2232430	ZSCAN12	6	28391409	C	T	Diabetes mellitus type 1	1.163	1.076	1.258	0.000146	0.015644	0.00739	0.024279	3.6398	1.7122	5.6744
male	chr6_28398374_A_G	rs2232423	ZSCAN12	6	28398374	A	G	Anxiety disorders	0.928	0.884	0.974	0.00263	-0.018037	-0.02922	-0.006405	-2.3272	-3.7657	-0.8274
male	chr6_28398374_A_G	rs2232423	ZSCAN12	6	28398374	A	G	Appendicitis	1.07	1.018	1.124	0.00777	0.000415	0.000107	0.000734	0.0537	0.0139	0.0952
male	chr6_28398374_A_G	rs2232423	ZSCAN12	6	28398374	A	G	Benign prostatic hyperplasia	0.907	0.884	0.931	1.05e-13	-0.012348	-0.015444	-0.009186	-1.5923	-1.9903	-1.1853
male	chr6_28398374_A_G	rs2232423	ZSCAN12	6	28398374	A	G	Chronic kidney disease	1.045	1.002	1.09	0.039	0.007585	0.000375	0.015037	0.9818	0.0485	1.9485
male	chr6_28398374_A_G	rs2232423	ZSCAN12	6	28398374	A	G	Diabetes mellitus type 1	1.276	1.186	1.373	6.36e-11	0.026442	0.017988	0.035367	3.4435	2.3369	4.6176
male	chr6_28398374_A_G	rs2232423	ZSCAN12	6	28398374	A	G	Inguinal, femoral, and abdominal hernia	0.936	0.918	0.954	1.75e-11	-0.002613	-0.003348	-0.001866	-0.3372	-0.4319	-0.2409
male	chr6_28398374_A_G	rs2232423	ZSCAN12	6	28398374	A	G	Interstitial lung disease and pulmonary sarcoidosis	1.17	1.091	1.255	1.01e-05	0.014421	0.007802	0.021402	1.8728	1.011	2.7856
male	chr6_28398374_A_G	rs2232423	ZSCAN12	6	28398374	A	G	Lip and oral cavity cancer	1.166	1.044	1.304	0.00665	0.00922	0.002451	0.016587	1.1972	0.3172	2.1617
male	chr6_28398374_A_G	rs2232423	ZSCAN12	6	28398374	A	G	Lower extremity peripheral arterial disease	1.083	1.033	1.136	0.000976	0.003649	0.001452	0.005928	0.4727	0.1879	0.7691
male	chr6_28398374_A_G	rs2232423	ZSCAN12	6	28398374	A	G	Major depressive disorder	0.91	0.876	0.946	1.91e-06	-0.036366	-0.050546	-0.021733	-4.6899	-6.5127	-2.8055
male	chr6_28398374_A_G	rs2232423	ZSCAN12	6	28398374	A	G	Non-Hodgkin lymphoma	1.191	1.101	1.289	1.41e-05	0.03406	0.018111	0.050992	4.4256	2.3476	6.6429
male	chr6_28398374_A_G	rs2232423	ZSCAN12	6	28398374	A	G	Schizophrenia	0.762	0.685	0.848	6.01e-07	-0.038551	-0.051458	-0.024429	-4.9519	-6.5962	-3.1452
male	chr6_28510778_A_T	rs35062161	GPX6	6	28510778	A	T	Diabetes mellitus type 1	1.194	1.098	1.298	3.21e-05	0.018585	0.009539	0.028151	3.2923	1.684	5.0054
male	chr6_28575312_G_T	rs41270593	ZBED9	6	28575312	G	T	Diabetes mellitus type 1	1.196	1.101	1.3	2.48e-05	0.018838	0.009789	0.028407	3.3258	1.7222	5.0338
male	chr6_28944025_G_A	rs2071790	TRIM27	6	28944025	G	A	Diabetes mellitus type 1	1.165	1.113	1.219	3.92e-11	0.014154	0.01015	0.017983	16.2208	11.5057	20.8457
male	chr6_29087137_T_A	rs77885578	OR2B3	6	29087137	T	A	Diabetes mellitus type 1	0.814	0.671	0.988	0.0376	-0.018468	-0.032921	-0.001159	-0.9854	-1.7535	-0.062
male	chr6_29112567_G_A	rs3749977	OR2J3	6	29112567	G	A	Diabetes mellitus type 1	1.132	1.075	1.192	2.47e-06	0.012075	0.007084	0.017003	8.7054	5.0676	12.3587
male	chr6_29112567_G_A	rs3749977	OR2J3	6	29112567	G	A	Psoriasis	1.085	1.04	1.131	0.00016	0.015556	0.007503	0.023542	11.1426	5.3409	16.9709
male	chr6_29112567_G_A	rs3749977	OR2J3	6	29112567	G	A	Rheumatoid arthritis	1.056	1.029	1.084	3.54e-05	0.002701	0.001424	0.003973	1.9271	1.0119	2.8453
male	chr6_29173855_C_T	rs3116855	OR2J2	6	29173855	C	T	Diabetes mellitus type 1	1.17	1.118	1.224	1.07e-11	0.014575	0.010564	0.01842	16.2369	11.6436	20.7495
male	chr6_29174072_C_T	rs3116856	OR2J2	6	29174072	C	T	Cataract	1.034	1.019	1.049	4.23e-06	0.000891	0.000514	0.001265	0.8836	0.5078	1.2584
male	chr6_29174072_C_T	rs3116856	OR2J2	6	29174072	C	T	Diabetes mellitus type 1	1.194	1.141	1.249	1.97e-14	0.016515	0.012477	0.020409	16.8845	12.6289	21.083
male	chr6_29174287_G_A	rs3130743	OR2J2	6	29174287	G	A	Diabetes mellitus type 1	1.171	1.119	1.225	8.67e-12	0.014642	0.010633	0.018486	16.3154	11.7211	20.8288
male	chr6_29174570_A_T	rs41270632	OR2J2	6	29174570	A	T	Diabetes mellitus type 1	0.809	0.681	0.963	0.0168	-0.018962	-0.03199	-0.003685	-1.193	-2.0089	-0.2324
male	chr6_29306709_C_T	rs9257694	OR14J1	6	29306709	C	T	Diabetes mellitus type 1	1.177	1.125	1.231	1.96e-12	0.015069	0.011074	0.018897	16.7909	12.2081	21.2923
male	chr6_29355468_G_C	rs41271546	OR5V1	6	29355468	G	C	Diabetes mellitus type 1	2.001	1.687	2.373	1.69e-15	0.094346	0.065649	0.127355	5.4111	3.7478	7.3444
male	chr6_29355468_G_C	rs41271546	OR5V1	6	29355468	G	C	Diabetes mellitus type 2	1.119	1.043	1.199	0.0016	0.084106	0.030862	0.140795	4.761	1.7451	7.9797
male	chr6_29355468_G_C	rs41271546	OR5V1	6	29355468	G	C	Schizophrenia	1.316	1.156	1.498	3.3e-05	0.049277	0.024499	0.077056	2.7977	1.3876	4.3867
male	chr6_29356128_A_C	rs6930033	OR5V1	6	29356128	A	C	Rheumatoid arthritis	1.062	1.03	1.095	0.00012	0.00299	0.00146	0.004532	1.3225	0.6441	2.0103
male	chr6_29374998_G_A	rs3749971	OR12D3,OR5V1	6	29374998	G	A	Anxiety disorders	0.931	0.889	0.976	0.00297	-0.017245	-0.028102	-0.005977	-2.4363	-3.965	-0.8456
male	chr6_29374998_G_A	rs3749971	OR12D3,OR5V1	6	29374998	G	A	Appendicitis	1.067	1.017	1.119	0.00799	0.000397	0.000102	0.000703	0.0563	0.0144	0.0998
male	chr6_29374998_G_A	rs3749971	OR12D3,OR5V1	6	29374998	G	A	Asthma	1.061	1.03	1.092	7.6e-05	0.011243	0.00561	0.017004	1.5946	0.7949	2.4139
male	chr6_29374998_G_A	rs3749971	OR12D3,OR5V1	6	29374998	G	A	Benign prostatic hyperplasia	0.917	0.894	0.94	5.99e-12	-0.011061	-0.014076	-0.007987	-1.5619	-1.9863	-1.1286
male	chr6_29374998_G_A	rs3749971	OR12D3,OR5V1	6	29374998	G	A	Chronic kidney disease	1.056	1.014	1.099	0.00871	0.009341	0.002325	0.016578	1.3246	0.3292	2.3538
male	chr6_29374998_G_A	rs3749971	OR12D3,OR5V1	6	29374998	G	A	Diabetes mellitus type 1	1.282	1.194	1.376	5.96e-12	0.026904	0.018729	0.035502	3.8411	2.667	5.0829
male	chr6_29374998_G_A	rs3749971	OR12D3,OR5V1	6	29374998	G	A	Inguinal, femoral, and abdominal hernia	0.943	0.925	0.96	4.04e-10	-0.002354	-0.00307	-0.001628	-0.3327	-0.4336	-0.2302
male	chr6_29374998_G_A	rs3749971	OR12D3,OR5V1	6	29374998	G	A	Interstitial lung disease and pulmonary sarcoidosis	1.142	1.067	1.222	0.000139	0.012017	0.005684	0.01868	1.7085	0.8063	2.6622
male	chr6_29374998_G_A	rs3749971	OR12D3,OR5V1	6	29374998	G	A	Lower extremity peripheral arterial disease	1.09	1.041	1.141	0.000216	0.00395	0.001825	0.00615	0.5607	0.2587	0.8743
male	chr6_29374998_G_A	rs3749971	OR12D3,OR5V1	6	29374998	G	A	Major depressive disorder	0.912	0.878	0.946	1.18e-06	-0.035876	-0.049619	-0.021719	-5.0653	-6.9985	-3.0697
male	chr6_29374998_G_A	rs3749971	OR12D3,OR5V1	6	29374998	G	A	Non-Hodgkin lymphoma	1.184	1.097	1.279	1.63e-05	0.032725	0.017326	0.049018	4.6585	2.4599	6.9977
male	chr6_29374998_G_A	rs3749971	OR12D3,OR5V1	6	29374998	G	A	Schizophrenia	0.791	0.715	0.874	4.47e-06	-0.033876	-0.046489	-0.020179	-4.7653	-6.5246	-2.8459
male	chr6_29396838_G_T	rs9257834	OR5V1	6	29396838	G	T	Diabetes mellitus type 1	0.958	0.915	1.003	0.0667	-0.004292	-0.009004	0.000292	-4.4542	-9.2604	0.3059
male	chr6_29396838_G_T	rs9257834	OR5V1	6	29396838	G	T	Psoriasis	1.136	1.094	1.179	2.9e-11	0.023459	0.016779	0.029932	25.2566	17.9122	32.5092
male	chr6_29396866_T_C	rs4987411	OR5V1	6	29396866	T	C	Psoriasis	1.135	1.093	1.178	4.04e-11	0.023309	0.016621	0.029791	25.1049	17.7498	32.368
male	chr6_29397038_C_G	rs2073154	OR5V1	6	29397038	C	G	Diabetes mellitus type 1	0.959	0.916	1.004	0.0724	-0.004204	-0.008913	0.000377	-4.3652	-9.1715	0.3949
male	chr6_29397038_C_G	rs2073154	OR5V1	6	29397038	C	G	Psoriasis	1.134	1.092	1.177	4.96e-11	0.023189	0.016503	0.02967	24.9676	17.6178	32.2258
male	chr6_29397058_T_G	rs2073153	OR5V1	6	29397058	T	G	Diabetes mellitus type 1	0.958	0.915	1.003	0.0672	-0.004288	-0.009004	0.000299	-4.4535	-9.2665	0.3131
male	chr6_29397058_T_G	rs2073153	OR5V1	6	29397058	T	G	Psoriasis	1.136	1.094	1.179	3.15e-11	0.023429	0.016746	0.029906	25.2403	17.8873	32.5013
male	chr6_29397061_C_G	rs2073152	OR5V1	6	29397061	C	G	Diabetes mellitus type 1	0.938	0.891	0.987	0.0132	-0.006375	-0.011442	-0.001328	-4.5353	-8.085	-0.9512
male	chr6_29397174_G_A	rs2073151	OR5V1	6	29397174	G	A	Diabetes mellitus type 1	0.958	0.915	1.003	0.0664	-0.004297	-0.009009	0.000287	-4.4601	-9.2667	0.3003
male	chr6_29397174_G_A	rs2073151	OR5V1	6	29397174	G	A	Psoriasis	1.135	1.093	1.179	3.39e-11	0.023382	0.0167	0.029858	25.1728	17.827	32.4269
male	chr6_29427149_C_T	rs9257857	OR11A1,OR5V1	6	29427149	C	T	Psoriasis	1.186	1.127	1.248	6.78e-11	0.034193	0.023651	0.044953	11.1573	7.6886	14.7262
male	chr6_29440193_T_C	rs2074469	OR10C1,OR11A1	6	29440193	T	C	Psoriasis	1.096	1.045	1.149	0.000158	0.017946	0.00857	0.027448	7.5267	3.5794	11.5628
male	chr6_29440536_C_A	rs2074466	OR10C1,OR11A1	6	29440536	C	A	Psoriasis	1.17	1.112	1.231	1.78e-09	0.031315	0.020885	0.041951	10.6419	7.0702	14.3143
male	chr6_29555899_G_C	rs8337	GABBR1,UBD	6	29555899	G	C	Diabetes mellitus type 1	0.943	0.896	0.992	0.0239	-0.005814	-0.010894	-0.000765	-4.2866	-7.9756	-0.5685
male	chr6_29588032_T_C	rs3129034	GABBR1,OR2H2	6	29588032	T	C	Diabetes mellitus type 1	0.872	0.831	0.915	2.92e-08	-0.013747	-0.018712	-0.008831	-11.4805	-15.5146	-7.4306
male	chr6_29588087_C_T	rs1233387	GABBR1,OR2H2	6	29588087	C	T	Diabetes mellitus type 1	1.141	1.082	1.203	9.98e-07	0.013195	0.007873	0.01855	6.6103	3.9218	9.349
male	chr6_29588087_C_T	rs1233387	GABBR1,OR2H2	6	29588087	C	T	Psoriasis	1.171	1.121	1.224	1.99e-12	0.030941	0.022247	0.039673	15.5462	11.123	20.0354
male	chr6_29666226_G_C	rs2857766	MOG	6	29666226	G	C	Diabetes mellitus type 1	1.157	1.1	1.216	1.48e-08	0.014084	0.009276	0.018805	10.9234	7.1345	14.7138
male	chr6_29666226_G_C	rs2857766	MOG	6	29666226	G	C	Inflammatory bowel disease	1.03	1.004	1.056	0.0214	0.00149	0.000221	0.002753	1.1344	0.1675	2.1034
male	chr6_29666226_G_C	rs2857766	MOG	6	29666226	G	C	Leukemia	1.098	1.029	1.172	0.00476	0.013248	0.004081	0.022238	10.1868	3.1055	17.2871
male	chr6_29666226_G_C	rs2857766	MOG	6	29666226	G	C	Multiple sclerosis	0.83	0.742	0.928	0.00106	-0.006202	-0.009942	-0.002472	-4.579	-7.2407	-1.8528
male	chr6_29666226_G_C	rs2857766	MOG	6	29666226	G	C	Psoriasis	1.099	1.054	1.145	8.14e-06	0.017986	0.010137	0.025738	13.8314	7.7438	19.9293
male	chr6_29666226_G_C	rs2857766	MOG	6	29666226	G	C	Rheumatoid arthritis	1.069	1.042	1.097	3.03e-07	0.003273	0.002027	0.004511	2.506	1.5454	3.4681
male	chr6_29666235_G_A	rs3130253	MOG	6	29666235	G	A	Diabetes mellitus type 1	0.806	0.738	0.881	2.09e-06	-0.019589	-0.026779	-0.011882	-3.318	-4.5251	-2.0178
male	chr6_29666235_G_A	rs3130253	MOG	6	29666235	G	A	Multiple sclerosis	1.194	1.021	1.396	0.0264	0.006201	0.000687	0.012332	1.0643	0.1173	2.1313
male	chr6_29666235_G_A	rs3130253	MOG	6	29666235	G	A	Psoriasis	0.794	0.736	0.857	2.83e-09	-0.040864	-0.052824	-0.028168	-6.9185	-8.9255	-4.7794
male	chr6_29673552_G_A	rs61730330	ZFP57	6	29673552	G	A	Asthma	0.941	0.911	0.972	0.000262	-0.011122	-0.016987	-0.005181	-4.4673	-6.806	-2.0863
male	chr6_29673552_G_A	rs61730330	ZFP57	6	29673552	G	A	Atrial fibrillation and flutter	0.953	0.931	0.976	6.57e-05	-0.011179	-0.016592	-0.005715	-4.4945	-6.6586	-2.302
male	chr6_29673552_G_A	rs61730330	ZFP57	6	29673552	G	A	Diabetes mellitus type 1	0.824	0.755	0.899	1.43e-05	-0.018364	-0.02615	-0.010254	-7.3037	-10.3398	-4.1041
male	chr6_29673552_G_A	rs61730330	ZFP57	6	29673552	G	A	Endocarditis	1.21	1.056	1.387	0.00608	0.00277	0.000775	0.004831	1.1377	0.3141	2.0129
male	chr6_29673552_G_A	rs61730330	ZFP57	6	29673552	G	A	Inflammatory bowel disease	0.927	0.889	0.967	0.000433	-0.003776	-0.00583	-0.001686	-1.5149	-2.3316	-0.6788
male	chr6_29673552_G_A	rs61730330	ZFP57	6	29673552	G	A	Interstitial lung disease and pulmonary sarcoidosis	0.852	0.798	0.91	2.07e-06	-0.013349	-0.018598	-0.007943	-5.3221	-7.3805	-3.1821
male	chr6_29673552_G_A	rs61730330	ZFP57	6	29673552	G	A	Low back pain	0.935	0.905	0.967	9.09e-05	-0.056206	-0.083805	-0.028236	-22.5654	-33.5589	-11.3664
male	chr6_29673552_G_A	rs61730330	ZFP57	6	29673552	G	A	Psoriasis	0.812	0.761	0.867	4.1e-10	-0.038526	-0.049884	-0.026811	-15.3073	-19.7342	-10.702
male	chr6_29673552_G_A	rs61730330	ZFP57	6	29673552	G	A	Schizophrenia	1.108	1.046	1.174	0.000499	0.016504	0.007143	0.026027	6.7218	2.8944	10.6578
male	chr6_29673737_C_T	rs114591600	ZFP57	6	29673737	C	T	Psoriasis	0.792	0.7	0.896	0.000212	-0.040705	-0.059127	-0.020183	-3.982	-5.7729	-1.9788
male	chr6_29724080_C_G	rs2072895	HLA-F	6	29724080	C	G	Inflammatory bowel disease	1.02	0.998	1.043	0.0813	0.000988	-0.000124	0.002079	1.1125	-0.139	2.3544
male	chr6_29724080_C_G	rs2072895	HLA-F	6	29724080	C	G	Multiple sclerosis	0.866	0.788	0.953	0.00307	-0.004957	-0.008485	-0.001621	-5.3943	-9.0669	-1.7992
male	chr6_29724080_C_G	rs2072895	HLA-F	6	29724080	C	G	Psoriasis	1.114	1.073	1.156	1.8e-08	0.019858	0.013153	0.026333	22.8358	14.9908	30.561
male	chr6_29724080_C_G	rs2072895	HLA-F	6	29724080	C	G	Rheumatoid arthritis	1.061	1.037	1.085	3.14e-07	0.002835	0.001765	0.003885	3.223	1.9959	4.4398
male	chr6_29725234_T_C	rs1736924	HLA-F	6	29725234	T	C	Diabetes mellitus type 1	0.91	0.861	0.963	0.00107	-0.009281	-0.014858	-0.003715	-6.4809	-10.3007	-2.6135
male	chr6_29725234_T_C	rs1736924	HLA-F	6	29725234	T	C	Multiple sclerosis	1.016	0.908	1.137	0.779	0.000527	-0.003173	0.004171	0.3736	-2.215	3.0076
male	chr6_29725234_T_C	rs1736924	HLA-F	6	29725234	T	C	Psoriasis	0.809	0.772	0.847	4.28e-19	-0.041204	-0.050222	-0.032157	-28.3481	-34.3662	-22.2487
male	chr6_29726903_A_C	rs3734814	HLA-F	6	29726903	A	C	Diabetes mellitus type 1	0.849	0.787	0.917	2.65e-05	-0.01537	-0.022035	-0.008384	-4.289	-6.1272	-2.3484
male	chr6_29726904_A_T	rs3734815	HLA-F	6	29726904	A	T	Diabetes mellitus type 1	0.851	0.788	0.918	3.26e-05	-0.015202	-0.021873	-0.008209	-4.2424	-6.0825	-2.2997
male	chr6_29828599_C_A	rs12722477	HLA-G	6	29828599	C	A	Diabetes mellitus type 1	1.188	1.099	1.285	1.61e-05	0.017939	0.009547	0.026732	3.9066	2.0706	5.847
male	chr6_29828599_C_A	rs12722477	HLA-G	6	29828599	C	A	Psoriasis	0.835	0.775	0.899	1.61e-06	-0.032834	-0.045094	-0.01991	-7.035	-9.6353	-4.2786
male	chr6_29829643_C_T	rs12722482	HLA-G	6	29829643	C	T	Diabetes mellitus type 1	0.827	0.732	0.935	0.00238	-0.017186	-0.026781	-0.006444	-1.024	-1.5935	-0.3846
male	chr6_29829643_C_T	rs12722482	HLA-G	6	29829643	C	T	Major depressive disorder	1.072	1.02	1.126	0.00612	0.028787	0.008023	0.050497	1.7214	0.4794	3.0221
male	chr6_29829643_C_T	rs12722482	HLA-G	6	29829643	C	T	Multiple sclerosis	1.222	0.991	1.507	0.0608	0.007209	-0.000298	0.016244	0.4321	-0.0178	0.9776
male	chr6_29829643_C_T	rs12722482	HLA-G	6	29829643	C	T	Neck pain	1.257	1.114	1.418	0.000196	0.084116	0.037705	0.135716	5.0436	2.2561	8.1566
male	chr6_29829643_C_T	rs12722482	HLA-G	6	29829643	C	T	Non-melanoma skin cancer	1.095	1.05	1.141	2.18e-05	0.001632	0.000862	0.002432	0.0976	0.0515	0.1456
male	chr6_29829643_C_T	rs12722482	HLA-G	6	29829643	C	T	Psoriasis	1.692	1.566	1.829	2.9e-40	0.129238	0.106267	0.153756	7.7983	6.4005	9.2962
male	chr6_30071463_G_T	rs2301753	RNF39	6	30071463	G	T	Diabetes mellitus type 1	0.801	0.728	0.881	4.84e-06	-0.020029	-0.027561	-0.01188	-2.6854	-3.688	-1.5962
male	chr6_30071587_C_A	rs11753382	RNF39	6	30071587	C	A	Diabetes mellitus type 1	0.795	0.697	0.907	0.000617	-0.020432	-0.030351	-0.009254	-1.4425	-2.1394	-0.6545
male	chr6_30071641_C_T	rs2301752	RNF39	6	30071641	C	T	Diabetes mellitus type 1	0.805	0.698	0.927	0.00267	-0.019427	-0.030172	-0.007189	-1.2244	-1.8993	-0.4537
male	chr6_30073232_A_G	rs2074479	RNF39	6	30073232	A	G	Diabetes mellitus type 1	0.801	0.729	0.881	4.98e-06	-0.020006	-0.02754	-0.011854	-2.6762	-3.6768	-1.5892
male	chr6_30103553_C_T	rs1116221	TRIM31	6	30103553	C	T	Interstitial lung disease and pulmonary sarcoidosis	1.093	1.045	1.143	0.000112	0.007676	0.00377	0.011598	4.1102	2.0084	6.2434
male	chr6_30103553_C_T	rs1116221	TRIM31	6	30103553	C	T	Lower extremity peripheral arterial disease	1.051	1.021	1.083	0.000909	0.002231	0.000911	0.003555	1.1892	0.4839	1.9018
male	chr6_30103553_C_T	rs1116221	TRIM31	6	30103553	C	T	Psoriasis	1.159	1.111	1.21	1.14e-11	0.028762	0.020416	0.037122	15.5105	10.9536	20.1259
male	chr6_30110498_C_T	rs2523989	TRIM31	6	30110498	C	T	Asthma	1.059	1.035	1.084	1.09e-06	0.010777	0.006419	0.01517	4.3072	2.5603	6.0747
male	chr6_30110498_C_T	rs2523989	TRIM31	6	30110498	C	T	Benign prostatic hyperplasia	0.954	0.937	0.972	6e-07	-0.006135	-0.008514	-0.003739	-2.4316	-3.3695	-1.4841
male	chr6_30110498_C_T	rs2523989	TRIM31	6	30110498	C	T	Chronic kidney disease	1.051	1.018	1.085	0.00234	0.008445	0.002988	0.013961	3.3729	1.1904	5.5911
male	chr6_30110498_C_T	rs2523989	TRIM31	6	30110498	C	T	Diabetes mellitus type 1	1.245	1.176	1.317	3.27e-14	0.022369	0.016453	0.028362	9.0721	6.6369	11.5681
male	chr6_30110498_C_T	rs2523989	TRIM31	6	30110498	C	T	Inguinal, femoral, and abdominal hernia	0.973	0.96	0.987	0.00023	-0.001091	-0.001667	-0.000512	-0.433	-0.6609	-0.2034
male	chr6_30110498_C_T	rs2523989	TRIM31	6	30110498	C	T	Interstitial lung disease and pulmonary sarcoidosis	1.148	1.091	1.207	8.08e-08	0.012131	0.007637	0.01669	4.8825	3.0599	6.7489
male	chr6_30110498_C_T	rs2523989	TRIM31	6	30110498	C	T	Lower extremity peripheral arterial disease	1.1	1.064	1.137	1.82e-08	0.004287	0.002779	0.005812	1.7191	1.111	2.3372
male	chr6_30110498_C_T	rs2523989	TRIM31	6	30110498	C	T	Non-Hodgkin lymphoma	1.093	1.028	1.162	0.00447	0.016401	0.005039	0.027985	6.5726	2.0091	11.2763
male	chr6_30110498_C_T	rs2523989	TRIM31	6	30110498	C	T	Schizophrenia	0.892	0.839	0.947	0.000217	-0.01775	-0.026811	-0.008447	-6.9994	-10.5277	-3.3458
male	chr6_30112454_G_A	rs3734838	TRIM31	6	30112454	G	A	Diabetes mellitus type 1	0.898	0.816	0.988	0.0271	-0.010205	-0.018567	-0.001199	-1.6011	-2.9059	-0.1886
male	chr6_30112454_G_A	rs3734838	TRIM31	6	30112454	G	A	Psoriasis	0.878	0.811	0.951	0.00148	-0.023859	-0.037417	-0.009426	-3.7412	-5.855	-1.4813
male	chr6_30147178_C_T	rs757262	TRIM40	6	30147178	C	T	Diabetes mellitus type 1	1.117	1.062	1.175	1.81e-05	0.010797	0.005889	0.015641	7.9113	4.282	11.5545
male	chr6_30147178_C_T	rs757262	TRIM40	6	30147178	C	T	Multiple sclerosis	0.931	0.834	1.038	0.198	-0.002369	-0.005997	0.00123	-1.6906	-4.2197	0.8912
male	chr6_30147765_G_A	rs757259	TRIM40	6	30147765	G	A	Diabetes mellitus type 1	1.118	1.063	1.176	1.54e-05	0.010887	0.005981	0.015729	7.9787	4.3494	11.6218
male	chr6_30147765_G_A	rs757259	TRIM40	6	30147765	G	A	Multiple sclerosis	0.93	0.834	1.038	0.196	-0.002381	-0.00601	0.001219	-1.6988	-4.2284	0.8835
male	chr6_30160665_C_T	rs12212092	TRIM10	6	30160665	C	T	Psoriasis	1.309	1.219	1.405	1.15e-13	0.057565	0.041234	0.07474	8.2006	5.8587	10.6774
male	chr6_30163769_A_G	rs17194460	TRIM15	6	30163769	A	G	Interstitial lung disease and pulmonary sarcoidosis	0.899	0.856	0.943	1.61e-05	-0.009194	-0.013352	-0.00502	-5.8159	-8.3994	-3.1941
male	chr6_30163769_A_G	rs17194460	TRIM15	6	30163769	A	G	Psoriasis	0.856	0.817	0.898	1.45e-10	-0.029852	-0.0389	-0.020755	-18.78	-24.3448	-13.1281
male	chr6_30163769_A_G	rs17194460	TRIM15	6	30163769	A	G	Schizophrenia	1.09	1.038	1.143	0.000473	0.013557	0.005963	0.021116	8.7898	3.8411	13.7846
male	chr6_30163934_G_C	rs17194474	TRIM15	6	30163934	G	C	Multiple sclerosis	0.575	0.408	0.811	0.00163	-0.014397	-0.02033	-0.006277	-1.3497	-1.8991	-0.5914
male	chr6_30163934_G_C	rs17194474	TRIM15	6	30163934	G	C	Psoriasis	1.589	1.461	1.728	2.49e-27	0.108667	0.085902	0.132934	10.4057	8.204	12.7662
male	chr6_30171922_G_A	rs929156	TRIM15	6	30171922	G	A	Diabetes mellitus type 1	1.092	1.039	1.147	0.000541	0.008537	0.003728	0.013261	6.8815	2.9807	10.7823
male	chr6_30171922_G_A	rs929156	TRIM15	6	30171922	G	A	Multiple sclerosis	0.902	0.81	1.004	0.0582	-0.003437	-0.00705	0.000118	-2.6886	-5.434	0.0934
male	chr6_30345563_G_C	rs6986	RPP21,TRIM39-RPP21	6	30345563	G	C	Diabetes mellitus type 1	0.908	0.856	0.963	0.00125	-0.009372	-0.014915	-0.003715	-4.1563	-6.583	-1.6556
male	chr6_30345563_G_C	rs6986	RPP21,TRIM39-RPP21	6	30345563	G	C	Psoriasis	1.36	1.301	1.42	2.66e-43	0.061276	0.052391	0.070185	28.2868	24.063	32.5708
male	chr6_30346790_C_A	rs974963	RPP21,TRIM39-RPP21	6	30346790	C	A	Diabetes mellitus type 1	0.869	0.822	0.919	9.05e-07	-0.013819	-0.019288	-0.008317	-8.6623	-12.0162	-5.2472
male	chr6_30346790_C_A	rs974963	RPP21,TRIM39-RPP21	6	30346790	C	A	Diabetes mellitus type 2	0.967	0.95	0.984	0.00019	-0.024163	-0.036849	-0.011471	-15.3387	-23.3411	-7.2984
male	chr6_30346790_C_A	rs974963	RPP21,TRIM39-RPP21	6	30346790	C	A	Interstitial lung disease and pulmonary sarcoidosis	0.873	0.833	0.916	2.27e-08	-0.011643	-0.015696	-0.00757	-7.3025	-9.7926	-4.7742
male	chr6_30346790_C_A	rs974963	RPP21,TRIM39-RPP21	6	30346790	C	A	Psoriasis	0.86	0.821	0.9	1.14e-10	-0.029035	-0.037785	-0.020238	-18.1795	-23.5395	-12.7381
male	chr6_30346790_C_A	rs974963	RPP21,TRIM39-RPP21	6	30346790	C	A	Schizophrenia	1.083	1.032	1.136	0.00109	0.012625	0.005052	0.020167	8.134	3.2339	13.0812
male	chr6_30490287_A_G	rs1264457	HLA-E	6	30490287	A	G	Asthma	0.966	0.949	0.983	0.000137	-0.00656	-0.010015	-0.003162	-8.1296	-12.3579	-3.9355
male	chr6_30490287_A_G	rs1264457	HLA-E	6	30490287	A	G	Interstitial lung disease and pulmonary sarcoidosis	0.941	0.904	0.978	0.00231	-0.00542	-0.009067	-0.001898	-6.6743	-11.0631	-2.36
male	chr6_30490287_A_G	rs1264457	HLA-E	6	30490287	A	G	Psoriasis	0.798	0.768	0.83	1.23e-30	-0.047942	-0.056949	-0.039165	-56.9172	-67.0791	-46.8764
male	chr6_30491388_C_T	rs62621992	HLA-E	6	30491388	C	T	Asthma	0.899	0.863	0.937	3.47e-07	-0.019168	-0.026223	-0.011936	-5.2764	-7.203	-3.2931
male	chr6_30491388_C_T	rs62621992	HLA-E	6	30491388	C	T	Atrial fibrillation and flutter	0.946	0.919	0.974	0.000172	-0.012768	-0.019268	-0.006158	-3.5245	-5.31	-1.7026
male	chr6_30491388_C_T	rs62621992	HLA-E	6	30491388	C	T	Diabetes mellitus type 1	0.801	0.718	0.894	7.5e-05	-0.020499	-0.029631	-0.010697	-5.6097	-8.068	-2.9436
male	chr6_30491388_C_T	rs62621992	HLA-E	6	30491388	C	T	Inflammatory bowel disease	0.944	0.896	0.995	0.0311	-0.00286	-0.005379	-0.000263	-0.7894	-1.4803	-0.0728
male	chr6_30491388_C_T	rs62621992	HLA-E	6	30491388	C	T	Interstitial lung disease and pulmonary sarcoidosis	0.798	0.735	0.867	8.3e-08	-0.018145	-0.024163	-0.011797	-4.9646	-6.5862	-3.2411
male	chr6_30491388_C_T	rs62621992	HLA-E	6	30491388	C	T	Multiple sclerosis	0.792	0.631	0.994	0.0441	-0.007152	-0.013152	-0.000202	-1.9562	-3.5623	-0.0559
male	chr6_30491388_C_T	rs62621992	HLA-E	6	30491388	C	T	Non-Hodgkin lymphoma	1.233	1.125	1.352	7.73e-06	0.040256	0.022081	0.059223	11.3029	6.1604	16.744
male	chr6_30491388_C_T	rs62621992	HLA-E	6	30491388	C	T	Psoriasis	0.794	0.732	0.86	1.77e-08	-0.041644	-0.054769	-0.027816	-11.3909	-14.9256	-7.6391
male	chr6_30491388_C_T	rs62621992	HLA-E	6	30491388	C	T	Schizophrenia	1.105	1.033	1.182	0.0036	0.016249	0.005213	0.027677	4.5281	1.4465	7.7476
male	chr6_30590700_GA_G	rs72545970	ABCF1	6	30590700	GA	G	Psoriasis	0.888	0.853	0.925	1.18e-08	-0.023218	-0.031328	-0.015166	-18.7304	-25.1247	-12.3098
male	chr6_30665484_C_T	rs34505140	DHX16	6	30665484	C	T	Multiple sclerosis	0.394	0.187	0.83	0.0143	-0.020454	-0.027719	-0.005624	-1.2074	-1.6314	-0.334
male	chr6_30665484_C_T	rs34505140	DHX16	6	30665484	C	T	Psoriasis	2.176	1.95	2.429	8.83e-44	0.214722	0.175221	0.25783	12.997	10.5727	15.6612
male	chr6_30685004_C_T	rs9262143	PPP1R18	6	30685004	C	T	Appendicitis	1.06	1.017	1.104	0.00539	0.000354	0.000103	0.000612	0.0757	0.0221	0.131
male	chr6_30685004_C_T	rs9262143	PPP1R18	6	30685004	C	T	Asthma	1.082	1.054	1.11	4.26e-09	0.01501	0.009916	0.020189	3.2127	2.1198	4.3268
male	chr6_30685004_C_T	rs9262143	PPP1R18	6	30685004	C	T	Benign prostatic hyperplasia	0.933	0.913	0.954	7.83e-10	-0.008844	-0.011577	-0.006069	-1.8802	-2.4591	-1.2915
male	chr6_30685004_C_T	rs9262143	PPP1R18	6	30685004	C	T	Cataract	1.041	1.018	1.064	0.000379	0.00109	0.000485	0.001703	0.2328	0.1036	0.3642
male	chr6_30685004_C_T	rs9262143	PPP1R18	6	30685004	C	T	Chronic kidney disease	1.061	1.023	1.101	0.00136	0.010271	0.003938	0.016755	2.1964	0.8406	3.5891
male	chr6_30685004_C_T	rs9262143	PPP1R18	6	30685004	C	T	Diabetes mellitus type 1	1.427	1.341	1.518	2.08e-29	0.03917	0.031756	0.046828	8.5133	6.8759	10.2187
male	chr6_30685004_C_T	rs9262143	PPP1R18	6	30685004	C	T	Diabetes mellitus type 2	1.039	1.016	1.064	0.000993	0.027882	0.011198	0.044816	5.9563	2.3897	9.5844
male	chr6_30685004_C_T	rs9262143	PPP1R18	6	30685004	C	T	Inguinal, femoral, and abdominal hernia	0.959	0.943	0.975	7.46e-07	-0.001683	-0.002337	-0.001022	-0.3583	-0.497	-0.2177
male	chr6_30685004_C_T	rs9262143	PPP1R18	6	30685004	C	T	Interstitial lung disease and pulmonary sarcoidosis	1.195	1.127	1.268	3.27e-09	0.016274	0.010681	0.022069	3.501	2.2906	4.7631
male	chr6_30685004_C_T	rs9262143	PPP1R18	6	30685004	C	T	Lower extremity peripheral arterial disease	1.139	1.095	1.185	8.68e-11	0.006039	0.004161	0.007962	1.2958	0.8912	1.7121
male	chr6_30685004_C_T	rs9262143	PPP1R18	6	30685004	C	T	Non-Hodgkin lymphoma	1.155	1.077	1.238	5.31e-05	0.027337	0.013767	0.041497	5.8701	2.946	8.9441
male	chr6_30685004_C_T	rs9262143	PPP1R18	6	30685004	C	T	Schizophrenia	0.85	0.784	0.922	8.96e-05	-0.024308	-0.035468	-0.012484	-5.1488	-7.49	-2.653
male	chr6_30704656_C_A	rs3132589	MDC1	6	30704656	C	A	Diabetes mellitus type 1	1.64	1.438	1.871	1.73e-13	0.061884	0.042588	0.08361	2.3672	1.6264	3.2045
male	chr6_30744028_G_C	rs3094124	IER3	6	30744028	G	C	Cataract	0.962	0.938	0.986	0.00225	-0.001038	-0.00169	-0.000375	-0.2264	-0.3683	-0.0819
male	chr6_30744028_G_C	rs3094124	IER3	6	30744028	G	C	Diabetes mellitus type 1	0.747	0.683	0.818	2.37e-10	-0.026048	-0.033061	-0.018553	-5.6304	-7.1263	-4.0225
male	chr6_30744028_G_C	rs3094124	IER3	6	30744028	G	C	Multiple sclerosis	1.231	1.059	1.43	0.00676	0.007277	0.001917	0.013122	1.606	0.4201	2.9204
male	chr6_30744028_G_C	rs3094124	IER3	6	30744028	G	C	Psoriasis	0.779	0.724	0.838	1.77e-11	-0.044342	-0.055852	-0.032204	-9.5978	-12.0605	-6.9884
male	chr6_30744028_G_C	rs3094124	IER3	6	30744028	G	C	Rheumatoid arthritis	0.96	0.922	0.999	0.0429	-0.002005	-0.003895	-6.5e-05	-0.4374	-0.8482	-0.0141
male	chr6_30892536_A_T	rs143367160	DDR1	6	30892536	A	T	Diabetes mellitus type 1	1.725	1.393	2.138	5.95e-07	0.069877	0.038239	0.108152	2.8358	1.5472	4.4056
male	chr6_30894646_C_T	rs1264319	DDR1	6	30894646	C	T	Chronic kidney disease	1.031	1	1.063	0.0489	0.0052	2.4e-05	0.010438	1.9485	0.009	3.9206
male	chr6_30894646_C_T	rs1264319	DDR1	6	30894646	C	T	Diabetes mellitus type 1	1.291	1.224	1.362	9.2e-21	0.02635	0.020645	0.032131	10.0668	7.8479	12.3402
male	chr6_30894646_C_T	rs1264319	DDR1	6	30894646	C	T	Diabetes mellitus type 2	1.031	1.012	1.051	0.00157	0.02192	0.008301	0.035641	8.2134	3.1057	13.3743
male	chr6_30894646_C_T	rs1264319	DDR1	6	30894646	C	T	Inguinal, femoral, and abdominal hernia	0.973	0.959	0.986	6.16e-05	-0.001126	-0.001673	-0.000577	-0.4202	-0.6233	-0.2154
male	chr6_30894646_C_T	rs1264319	DDR1	6	30894646	C	T	Interstitial lung disease and pulmonary sarcoidosis	1.138	1.083	1.196	2.62e-07	0.011422	0.00701	0.015907	4.3144	2.637	6.0344
male	chr6_30894646_C_T	rs1264319	DDR1	6	30894646	C	T	Lower extremity peripheral arterial disease	1.085	1.05	1.121	9.88e-07	0.00367	0.002187	0.005172	1.3809	0.8205	1.951
male	chr6_30912379_G_A	rs3218820	GTF2H4,VARS2	6	30912379	G	A	Diabetes mellitus type 1	0.778	0.646	0.937	0.00812	-0.022134	-0.035529	-0.006238	-1.409	-2.2578	-0.3979
male	chr6_30920384_C_T	rs2249464	VARS2	6	30920384	C	T	Interstitial lung disease and pulmonary sarcoidosis	1.081	1.039	1.125	0.000122	0.006565	0.003249	0.009807	6.1576	3.0244	9.2723
male	chr6_30920384_C_T	rs2249464	VARS2	6	30920384	C	T	Multiple sclerosis	1.068	0.972	1.174	0.172	0.00213	-0.000945	0.005051	1.9936	-0.8686	4.8177
male	chr6_30920384_C_T	rs2249464	VARS2	6	30920384	C	T	Psoriasis	0.901	0.867	0.936	1.12e-07	-0.020591	-0.0284	-0.012884	-18.684	-25.6054	-11.7688
male	chr6_30920384_C_T	rs2249464	VARS2	6	30920384	C	T	Rheumatoid arthritis	0.949	0.927	0.971	6.76e-06	-0.002629	-0.003792	-0.001477	-2.4068	-3.4574	-1.3575
male	chr6_30922706_G_T	rs2074506	VARS2	6	30922706	G	T	Interstitial lung disease and pulmonary sarcoidosis	0.92	0.883	0.958	5.77e-05	-0.00736	-0.011046	-0.003737	-6.9787	-10.3994	-3.5696
male	chr6_30922706_G_T	rs2074506	VARS2	6	30922706	G	T	Psoriasis	0.84	0.807	0.874	7.8e-18	-0.034984	-0.043279	-0.026796	-32.6596	-40.1425	-25.1832
male	chr6_30923211_G_A	rs55865499	VARS2	6	30923211	G	A	Chronic kidney disease	1.291	1.124	1.484	0.000302	0.048926	0.020942	0.080744	1.7834	0.7624	2.9473
male	chr6_30923211_G_A	rs55865499	VARS2	6	30923211	G	A	Diabetes mellitus type 1	3.208	2.705	3.805	7.03e-41	0.204432	0.160078	0.255423	7.5558	5.8951	9.4809
male	chr6_30923211_G_A	rs55865499	VARS2	6	30923211	G	A	Diabetes mellitus type 2	1.16	1.066	1.261	0.000543	0.113164	0.047113	0.184594	4.1209	1.7145	6.7271
male	chr6_30923211_G_A	rs55865499	VARS2	6	30923211	G	A	Idiopathic epilepsy	1.185	1.004	1.398	0.0445	0.022464	0.000514	0.048074	0.8182	0.0187	1.7537
male	chr6_30923211_G_A	rs55865499	VARS2	6	30923211	G	A	Ischemic heart disease	1.106	1.035	1.181	0.0028	0.36206	0.120758	0.618728	13.1795	4.3935	22.535
male	chr6_30923211_G_A	rs55865499	VARS2	6	30923211	G	A	Lower extremity peripheral arterial disease	1.093	0.965	1.237	0.162	0.004097	-0.001558	0.01045	0.1491	-0.0566	0.3807
male	chr6_30923211_G_A	rs55865499	VARS2	6	30923211	G	A	Rheumatoid arthritis	1.269	1.105	1.457	0.000745	0.013169	0.005162	0.022272	0.48	0.1879	0.8128
male	chr6_30925350_G_A	rs9394021	VARS2	6	30925350	G	A	Psoriasis	1.426	1.368	1.488	1.24e-61	0.066992	0.059352	0.07451	45.1507	39.7168	50.5903
male	chr6_30925350_G_A	rs9394021	VARS2	6	30925350	G	A	Rheumatoid arthritis	1.087	1.057	1.119	5.95e-09	0.004134	0.002743	0.005521	2.6715	1.7661	3.5819
male	chr6_30925651_G_A	rs2252863	VARS2	6	30925651	G	A	Interstitial lung disease and pulmonary sarcoidosis	0.92	0.883	0.959	6.6e-05	-0.007299	-0.010984	-0.003678	-6.9239	-10.3446	-3.5148
male	chr6_30925651_G_A	rs2252863	VARS2	6	30925651	G	A	Psoriasis	0.841	0.808	0.875	9.82e-18	-0.034865	-0.043157	-0.02668	-32.5604	-40.0437	-25.0836
male	chr6_30926164_G_A	rs4678	VARS2	6	30926164	G	A	Acute glomerulonephritis	1.328	1.081	1.631	0.00688	3.1e-05	8e-06	5.5e-05	0.0115	0.003	0.0209
male	chr6_30926164_G_A	rs4678	VARS2	6	30926164	G	A	Appendicitis	1.033	0.999	1.068	0.0565	0.000195	-5e-06	0.000399	0.0715	-0.002	0.1464
male	chr6_30926164_G_A	rs4678	VARS2	6	30926164	G	A	Asthma	1.031	1.008	1.054	0.00847	0.005639	0.001435	0.009882	2.0647	0.5244	3.6244
male	chr6_30926164_G_A	rs4678	VARS2	6	30926164	G	A	Chronic kidney disease	1.026	0.995	1.058	0.101	0.004401	-0.000857	0.009726	1.6108	-0.3131	3.5682
male	chr6_30926164_G_A	rs4678	VARS2	6	30926164	G	A	Diabetes mellitus type 1	1.309	1.24	1.382	2.24e-22	0.027891	0.022074	0.03379	10.4203	8.2059	12.6904
male	chr6_30926164_G_A	rs4678	VARS2	6	30926164	G	A	Diabetes mellitus type 2	1.029	1.009	1.049	0.00363	0.020486	0.006656	0.034425	7.4997	2.433	12.6212
male	chr6_30926164_G_A	rs4678	VARS2	6	30926164	G	A	Inguinal, femoral, and abdominal hernia	0.974	0.961	0.988	0.000231	-0.001052	-0.001607	-0.000493	-0.3835	-0.5853	-0.1801
male	chr6_30926164_G_A	rs4678	VARS2	6	30926164	G	A	Interstitial lung disease and pulmonary sarcoidosis	1.148	1.092	1.207	5.62e-08	0.01222	0.007735	0.016781	4.5125	2.845	6.2235
male	chr6_30926164_G_A	rs4678	VARS2	6	30926164	G	A	Lower extremity peripheral arterial disease	1.086	1.051	1.123	8.73e-07	0.003737	0.002233	0.00526	1.3739	0.8188	1.9389
male	chr6_30926164_G_A	rs4678	VARS2	6	30926164	G	A	Non-Hodgkin lymphoma	1.084	1.021	1.151	0.00799	0.014933	0.003852	0.026266	5.489	1.4094	9.7019
male	chr6_30931747_T_C	rs3131787	SFTA2	6	30931747	T	C	Acute glomerulonephritis	1.328	1.081	1.631	0.00685	3.1e-05	8e-06	5.5e-05	0.0115	0.003	0.0209
male	chr6_30931747_T_C	rs3131787	SFTA2	6	30931747	T	C	Appendicitis	1.033	0.999	1.068	0.0554	0.000196	-5e-06	4e-04	0.0718	-0.0017	0.1467
male	chr6_30931747_T_C	rs3131787	SFTA2	6	30931747	T	C	Asthma	1.031	1.009	1.055	0.00689	0.005789	0.001583	0.010033	2.1192	0.5784	3.6794
male	chr6_30931747_T_C	rs3131787	SFTA2	6	30931747	T	C	Chronic kidney disease	1.026	0.995	1.059	0.0994	0.004426	-0.000833	0.009753	1.6199	-0.3043	3.5777
male	chr6_30931747_T_C	rs3131787	SFTA2	6	30931747	T	C	Diabetes mellitus type 1	1.31	1.241	1.383	1.56e-22	0.028001	0.022182	0.033901	10.4602	8.2453	12.7307
male	chr6_30931747_T_C	rs3131787	SFTA2	6	30931747	T	C	Diabetes mellitus type 2	1.03	1.01	1.05	0.003	0.020903	0.007067	0.034848	7.6515	2.5832	12.7745
male	chr6_30931747_T_C	rs3131787	SFTA2	6	30931747	T	C	Inguinal, femoral, and abdominal hernia	0.974	0.96	0.987	0.000154	-0.001081	-0.001636	-0.000523	-0.3942	-0.596	-0.1909
male	chr6_30931747_T_C	rs3131787	SFTA2	6	30931747	T	C	Interstitial lung disease and pulmonary sarcoidosis	1.148	1.092	1.207	5.46e-08	0.012232	0.007747	0.016795	4.5165	2.8489	6.2275
male	chr6_30931747_T_C	rs3131787	SFTA2	6	30931747	T	C	Lower extremity peripheral arterial disease	1.086	1.051	1.123	9e-07	0.003733	0.002229	0.005256	1.3722	0.8172	1.9372
male	chr6_30931747_T_C	rs3131787	SFTA2	6	30931747	T	C	Non-Hodgkin lymphoma	1.085	1.022	1.152	0.00726	0.015116	0.004032	0.026453	5.5558	1.4749	9.7699
male	chr6_30952347_G_A	rs3132580	DPCR1,SFTA2	6	30952347	G	A	Appendicitis	1.065	1.024	1.107	0.00153	0.000386	0.000145	0.000632	0.0908	0.0342	0.149
male	chr6_30952347_G_A	rs3132580	DPCR1,SFTA2	6	30952347	G	A	Asthma	1.085	1.058	1.112	1.88e-10	0.015559	0.010689	0.020502	3.6658	2.5152	4.837
male	chr6_30952347_G_A	rs3132580	DPCR1,SFTA2	6	30952347	G	A	Benign prostatic hyperplasia	0.938	0.919	0.958	2.16e-09	-0.008244	-0.010871	-0.005582	-1.9285	-2.5405	-1.307
male	chr6_30952347_G_A	rs3132580	DPCR1,SFTA2	6	30952347	G	A	Chronic kidney disease	1.051	1.015	1.089	0.00492	0.008623	0.002585	0.014792	2.0284	0.6069	3.4858
male	chr6_30952347_G_A	rs3132580	DPCR1,SFTA2	6	30952347	G	A	Diabetes mellitus type 1	1.439	1.356	1.527	2.17e-33	0.039933	0.032888	0.047178	9.5712	7.8515	11.3553
male	chr6_30952347_G_A	rs3132580	DPCR1,SFTA2	6	30952347	G	A	Diabetes mellitus type 2	1.039	1.016	1.062	0.000673	0.027545	0.011587	0.04372	6.4753	2.7209	10.2894
male	chr6_30952347_G_A	rs3132580	DPCR1,SFTA2	6	30952347	G	A	Inguinal, femoral, and abdominal hernia	0.965	0.95	0.98	8.89e-06	-0.001446	-0.002073	-0.000812	-0.3386	-0.4852	-0.1903
male	chr6_30952347_G_A	rs3132580	DPCR1,SFTA2	6	30952347	G	A	Interstitial lung disease and pulmonary sarcoidosis	1.22	1.153	1.29	4.73e-12	0.01817	0.012802	0.023706	4.3092	3.0264	5.6416
male	chr6_30952347_G_A	rs3132580	DPCR1,SFTA2	6	30952347	G	A	Lower extremity peripheral arterial disease	1.129	1.087	1.172	4e-10	0.00557	0.003781	0.0074	1.3152	0.8908	1.7509
male	chr6_30952347_G_A	rs3132580	DPCR1,SFTA2	6	30952347	G	A	Non-Hodgkin lymphoma	1.143	1.069	1.223	9.05e-05	0.025325	0.012389	0.03877	5.9837	2.9168	9.1961
male	chr6_30952347_G_A	rs3132580	DPCR1,SFTA2	6	30952347	G	A	Schizophrenia	0.87	0.806	0.94	0.000403	-0.021003	-0.031826	-0.009603	-4.8967	-7.3964	-2.2466
male	chr6_30953113_G_A	rs2240804	DPCR1,SFTA2	6	30953113	G	A	Interstitial lung disease and pulmonary sarcoidosis	0.929	0.892	0.968	0.000457	-0.006407	-0.01008	-0.002797	-6.0359	-9.4285	-2.6545
male	chr6_30953113_G_A	rs2240804	DPCR1,SFTA2	6	30953113	G	A	Multiple sclerosis	0.911	0.825	1.005	0.0635	-0.003138	-0.006583	0.000173	-2.9455	-6.0769	0.1652
male	chr6_30953113_G_A	rs2240804	DPCR1,SFTA2	6	30953113	G	A	Psoriasis	0.841	0.809	0.876	2.14e-17	-0.034583	-0.042883	-0.026386	-32.0294	-39.4612	-24.6013
male	chr6_30986714_C_T	rs34126344	MUC21	6	30986714	C	T	Asthma	1.071	1.036	1.107	4.46e-05	0.013088	0.006729	0.019587	2.6273	1.3489	3.9375
male	chr6_30986714_C_T	rs34126344	MUC21	6	30986714	C	T	Diabetes mellitus type 1	1.688	1.572	1.813	9.91e-47	0.060987	0.051562	0.070739	12.5385	10.5536	14.6132
male	chr6_30986714_C_T	rs34126344	MUC21	6	30986714	C	T	Diabetes mellitus type 2	1.099	1.069	1.13	1.81e-11	0.069532	0.048798	0.090642	13.9733	9.7951	18.2375
male	chr6_30986714_C_T	rs34126344	MUC21	6	30986714	C	T	Non-melanoma skin cancer	0.934	0.9	0.969	0.000321	-0.001155	-0.001762	-0.000533	-0.2307	-0.3513	-0.1065
male	chr6_30986714_C_T	rs34126344	MUC21	6	30986714	C	T	Psoriasis	0.879	0.815	0.948	0.000818	-0.023751	-0.036679	-0.010102	-4.732	-7.2892	-2.0181
male	chr6_31025600_A_T	rs3094672	MUC22	6	31025600	A	T	Cataract	0.966	0.95	0.982	2.7e-05	-0.000935	-0.001371	-0.000498	-0.5777	-0.8455	-0.3086
male	chr6_31025600_A_T	rs3094672	MUC22	6	31025600	A	T	Diabetes mellitus type 1	0.808	0.765	0.854	2.82e-14	-0.020849	-0.026117	-0.015527	-12.63	-15.7343	-9.4605
male	chr6_31025600_A_T	rs3094672	MUC22	6	31025600	A	T	Multiple sclerosis	1.117	1.007	1.24	0.0365	0.003643	0.000229	0.007027	2.2937	0.1424	4.4906
male	chr6_31025600_A_T	rs3094672	MUC22	6	31025600	A	T	Psoriasis	1.187	1.139	1.237	3.54e-16	0.03293	0.025052	0.040762	20.9094	15.8147	26.039
male	chr6_31025600_A_T	rs3094672	MUC22	6	31025600	A	T	Rheumatoid arthritis	0.96	0.935	0.985	0.00178	-0.002037	-0.003313	-0.00076	-1.258	-2.0396	-0.4705
male	chr6_31025663_G_A	rs115194949	MUC22	6	31025663	G	A	Diabetes mellitus type 1	1.472	1.315	1.648	1.85e-11	0.045453	0.030573	0.061829	2.9734	1.9951	4.0556
male	chr6_31025756_A_G	rs2523898	MUC22	6	31025756	A	G	Asthma	1.033	1.015	1.052	0.000242	0.006034	0.002834	0.009184	7.1472	3.343	10.9237
male	chr6_31025756_A_G	rs2523898	MUC22	6	31025756	A	G	Cataract	1.028	1.014	1.043	9.46e-05	0.000746	0.000374	0.001114	0.883	0.441	1.3225
male	chr6_31025756_A_G	rs2523898	MUC22	6	31025756	A	G	Chronic kidney disease	1.057	1.032	1.083	6.05e-06	0.009232	0.00529	0.013086	10.9966	6.2644	15.6792
male	chr6_31025756_A_G	rs2523898	MUC22	6	31025756	A	G	Diabetes mellitus type 1	1.312	1.254	1.374	2.55e-31	0.023465	0.019997	0.02673	29.5922	24.8965	34.1613
male	chr6_31025756_A_G	rs2523898	MUC22	6	31025756	A	G	Diabetes mellitus type 2	1.042	1.027	1.058	6.32e-08	0.028793	0.018483	0.038963	34.1722	21.8573	46.4095
male	chr6_31025756_A_G	rs2523898	MUC22	6	31025756	A	G	Interstitial lung disease and pulmonary sarcoidosis	1.095	1.053	1.138	5.49e-06	0.007477	0.004329	0.010504	8.9818	5.1511	12.7443
male	chr6_31025756_A_G	rs2523898	MUC22	6	31025756	A	G	Lower extremity peripheral arterial disease	1.049	1.023	1.076	0.000197	0.002084	0.000998	0.003144	2.477	1.179	3.7611
male	chr6_31025756_A_G	rs2523898	MUC22	6	31025756	A	G	Non-melanoma skin cancer	0.977	0.959	0.995	0.0138	-0.00041	-0.000742	-8.3e-05	-0.4793	-0.8636	-0.0976
male	chr6_31025756_A_G	rs2523898	MUC22	6	31025756	A	G	Psoriasis	1.211	1.166	1.257	2.32e-23	0.033696	0.02758	0.039549	41.553	33.6727	49.2757
male	chr6_31025790_G_T	rs4713420	MUC22	6	31025790	G	T	Diabetes mellitus type 1	0.909	0.854	0.968	0.00275	-0.009234	-0.015082	-0.003229	-3.6258	-5.8959	-1.2736
male	chr6_31025790_G_T	rs4713420	MUC22	6	31025790	G	T	Psoriasis	1.188	1.133	1.246	1.19e-12	0.034258	0.024624	0.044014	13.7512	9.8416	17.7473
male	chr6_31025790_G_T	rs4713420	MUC22	6	31025790	G	T	Rheumatoid arthritis	0.969	0.94	0.998	0.0389	-0.00156	-0.003023	-8e-05	-0.6154	-1.1898	-0.0316
male	chr6_31025813_A_G	rs12179536	MUC22	6	31025813	A	G	Diabetes mellitus type 1	1.285	1.214	1.36	6.33e-18	0.025635	0.019668	0.031664	10.802	8.2395	13.4241
male	chr6_31025813_A_G	rs12179536	MUC22	6	31025813	A	G	Diabetes mellitus type 2	1.049	1.029	1.07	1.97e-06	0.034622	0.020287	0.049047	14.3089	8.3701	20.3063
male	chr6_31025813_A_G	rs12179536	MUC22	6	31025813	A	G	Psoriasis	0.917	0.87	0.966	0.00112	-0.016473	-0.026115	-0.006628	-6.7332	-10.6324	-2.7205
male	chr6_31025999_A_T	rs115709409	MUC22	6	31025999	A	T	Non-Hodgkin lymphoma	0.884	0.818	0.956	0.00212	-0.021603	-0.034648	-0.007986	-6.8732	-10.9757	-2.5528
male	chr6_31025999_A_T	rs115709409	MUC22	6	31025999	A	T	Psoriasis	1.166	1.103	1.232	5.12e-08	0.030723	0.019422	0.042284	9.9546	6.2678	13.7591
male	chr6_31026036_G_A	rs62399429	MUC22	6	31026036	G	A	Asthma	0.957	0.936	0.979	0.000159	-0.00813	-0.012354	-0.003908	-5.4562	-8.2671	-2.6308
male	chr6_31026036_G_A	rs62399429	MUC22	6	31026036	G	A	Diabetes mellitus type 1	0.743	0.697	0.791	3.01e-20	-0.029225	-0.03531	-0.023072	-19.0398	-22.857	-15.1334
male	chr6_31026036_G_A	rs62399429	MUC22	6	31026036	G	A	Interstitial lung disease and pulmonary sarcoidosis	0.879	0.837	0.923	2.68e-07	-0.011104	-0.015325	-0.006873	-7.3727	-10.1168	-4.5912
male	chr6_31026036_G_A	rs62399429	MUC22	6	31026036	G	A	Psoriasis	0.897	0.855	0.94	5.92e-06	-0.021057	-0.030162	-0.01194	-14.0154	-19.9615	-7.9943
male	chr6_31026036_G_A	rs62399429	MUC22	6	31026036	G	A	Rheumatoid arthritis	1.049	1.02	1.08	0.000955	0.002367	0.000964	0.003766	1.6086	0.6524	2.5695
male	chr6_31026089_A_T	rs62399430	MUC22	6	31026089	A	T	Asthma	0.944	0.921	0.967	2.62e-06	-0.010765	-0.015229	-0.006284	-6.0063	-8.4747	-3.5157
male	chr6_31026089_A_T	rs62399430	MUC22	6	31026089	A	T	Diabetes mellitus type 1	0.743	0.695	0.796	1.11e-17	-0.02844	-0.034638	-0.022106	-15.503	-18.7732	-12.1243
male	chr6_31026089_A_T	rs62399430	MUC22	6	31026089	A	T	Interstitial lung disease and pulmonary sarcoidosis	0.877	0.832	0.924	8.87e-07	-0.011223	-0.01562	-0.006777	-6.2136	-8.6034	-3.7725
male	chr6_31026089_A_T	rs62399430	MUC22	6	31026089	A	T	Psoriasis	0.902	0.857	0.948	5.25e-05	-0.019848	-0.029337	-0.010268	-11.0206	-16.2064	-5.7317
male	chr6_31026089_A_T	rs62399430	MUC22	6	31026089	A	T	Rheumatoid arthritis	1.071	1.039	1.104	7.9e-06	0.003393	0.001902	0.004887	1.921	1.0731	2.7766
male	chr6_31026103_G_C	rs62399431	MUC22	6	31026103	G	C	Asthma	0.944	0.922	0.967	1.68e-06	-0.01071	-0.015078	-0.006331	-6.4209	-9.0158	-3.8064
male	chr6_31026103_G_C	rs62399431	MUC22	6	31026103	G	C	Diabetes mellitus type 1	0.744	0.697	0.795	1.58e-18	-0.028572	-0.034708	-0.022327	-16.7098	-20.177	-13.1413
male	chr6_31026103_G_C	rs62399431	MUC22	6	31026103	G	C	Interstitial lung disease and pulmonary sarcoidosis	0.879	0.835	0.925	6.64e-07	-0.011082	-0.015401	-0.00673	-6.5908	-9.1098	-4.0255
male	chr6_31026103_G_C	rs62399431	MUC22	6	31026103	G	C	Psoriasis	0.885	0.843	0.93	1.18e-06	-0.023399	-0.032737	-0.013995	-13.9274	-19.3832	-8.3762
male	chr6_31026103_G_C	rs62399431	MUC22	6	31026103	G	C	Rheumatoid arthritis	1.058	1.027	1.089	0.000181	0.002777	0.001323	0.004231	1.6883	0.8012	2.582
male	chr6_31026275_A_T	rs72847018	MUC22	6	31026275	A	T	Diabetes mellitus type 1	1.594	1.394	1.822	8.89e-12	0.057155	0.038234	0.078418	2.9239	1.9513	4.0227
male	chr6_31027401_C_T	rs111413526	MUC22	6	31027401	C	T	Asthma	0.94	0.917	0.965	1.9e-06	-0.011358	-0.015988	-0.006702	-5.8357	-8.1936	-3.4524
male	chr6_31027401_C_T	rs111413526	MUC22	6	31027401	C	T	Diabetes mellitus type 1	0.771	0.719	0.827	3.16e-13	-0.024823	-0.031162	-0.018326	-12.5241	-15.6333	-9.302
male	chr6_31027401_C_T	rs111413526	MUC22	6	31027401	C	T	Interstitial lung disease and pulmonary sarcoidosis	0.862	0.816	0.91	1.09e-07	-0.012597	-0.017123	-0.008001	-6.4182	-8.6806	-4.0976
male	chr6_31027401_C_T	rs111413526	MUC22	6	31027401	C	T	Multiple sclerosis	0.898	0.784	1.028	0.119	-0.003499	-0.00776	0.000912	-1.7897	-3.9205	0.4731
male	chr6_31027401_C_T	rs111413526	MUC22	6	31027401	C	T	Non-Hodgkin lymphoma	1.112	1.044	1.184	0.000958	0.019433	0.007865	0.031074	10.1666	4.0853	16.3792
male	chr6_31027401_C_T	rs111413526	MUC22	6	31027401	C	T	Rheumatoid arthritis	1.092	1.059	1.127	2.56e-08	0.004393	0.00284	0.005951	2.2934	1.4777	3.1179
male	chr6_31027520_A_G	rs62401664	MUC22	6	31027520	A	G	Asthma	0.942	0.918	0.966	3.19e-06	-0.011083	-0.015703	-0.006436	-5.6961	-8.0507	-3.3163
male	chr6_31027520_A_G	rs62401664	MUC22	6	31027520	A	G	Diabetes mellitus type 1	0.771	0.719	0.827	3.03e-13	-0.024804	-0.031133	-0.018317	-12.5167	-15.6218	-9.2991
male	chr6_31027520_A_G	rs62401664	MUC22	6	31027520	A	G	Interstitial lung disease and pulmonary sarcoidosis	0.86	0.815	0.909	7.87e-08	-0.012728	-0.01725	-0.008136	-6.4851	-8.7452	-4.1668
male	chr6_31027520_A_G	rs62401664	MUC22	6	31027520	A	G	Multiple sclerosis	0.904	0.79	1.035	0.143	-0.003279	-0.007532	0.001122	-1.6783	-3.8085	0.5823
male	chr6_31027520_A_G	rs62401664	MUC22	6	31027520	A	G	Non-Hodgkin lymphoma	1.112	1.044	1.184	0.00097	0.019385	0.007833	0.031009	10.1434	4.0696	16.3482
male	chr6_31027520_A_G	rs62401664	MUC22	6	31027520	A	G	Rheumatoid arthritis	1.091	1.058	1.126	3.5e-08	0.004343	0.002793	0.005899	2.2677	1.4533	3.091
male	chr6_31028355_C_T	rs12665700	MUC22	6	31028355	C	T	Asthma	0.941	0.918	0.965	2.35e-06	-0.011252	-0.015881	-0.006597	-5.7795	-8.1366	-3.3971
male	chr6_31028355_C_T	rs12665700	MUC22	6	31028355	C	T	Diabetes mellitus type 1	0.774	0.722	0.83	6.17e-13	-0.024494	-0.030833	-0.017999	-12.3581	-15.4683	-9.1357
male	chr6_31028355_C_T	rs12665700	MUC22	6	31028355	C	T	Interstitial lung disease and pulmonary sarcoidosis	0.86	0.814	0.909	7.65e-08	-0.012755	-0.017281	-0.008158	-6.4953	-8.7567	-4.1757
male	chr6_31028355_C_T	rs12665700	MUC22	6	31028355	C	T	Multiple sclerosis	0.898	0.784	1.029	0.12	-0.003486	-0.007747	0.000925	-1.7826	-3.9132	0.4797
male	chr6_31028355_C_T	rs12665700	MUC22	6	31028355	C	T	Non-Hodgkin lymphoma	1.112	1.044	1.184	0.00101	0.019346	0.007777	0.030987	10.1165	4.0379	16.3263
male	chr6_31028355_C_T	rs12665700	MUC22	6	31028355	C	T	Rheumatoid arthritis	1.092	1.059	1.127	2.51e-08	0.004395	0.002843	0.005953	2.2936	1.4784	3.1177
male	chr6_31028732_G_A	rs35464561	MUC22	6	31028732	G	A	Asthma	0.941	0.917	0.965	2.48e-06	-0.011256	-0.015897	-0.006589	-5.7801	-8.1427	-3.3921
male	chr6_31028732_G_A	rs35464561	MUC22	6	31028732	G	A	Diabetes mellitus type 1	0.775	0.723	0.831	8.98e-13	-0.024375	-0.030729	-0.017863	-12.2958	-15.4134	-9.0655
male	chr6_31028732_G_A	rs35464561	MUC22	6	31028732	G	A	Interstitial lung disease and pulmonary sarcoidosis	0.862	0.816	0.91	1.1e-07	-0.012612	-0.017144	-0.008009	-6.4217	-8.6861	-4.0991
male	chr6_31028732_G_A	rs35464561	MUC22	6	31028732	G	A	Multiple sclerosis	0.902	0.788	1.033	0.136	-0.003351	-0.007622	0.001069	-1.7138	-3.8503	0.5543
male	chr6_31028732_G_A	rs35464561	MUC22	6	31028732	G	A	Non-Hodgkin lymphoma	1.112	1.044	1.185	0.000943	0.019504	0.007908	0.031172	10.1973	4.1053	16.4211
male	chr6_31028732_G_A	rs35464561	MUC22	6	31028732	G	A	Rheumatoid arthritis	1.094	1.06	1.128	1.85e-08	0.004448	0.002892	0.00601	2.3212	1.5038	3.1475
male	chr6_31029375_C_A	rs201785174	MUC22	6	31029375	C	A	Multiple sclerosis	1.877	1.388	2.54	4.41e-05	0.027225	0.012411	0.045844	2.2617	1.0229	3.8493
male	chr6_31029557_A_G	rs11756038	MUC22	6	31029557	A	G	Asthma	0.941	0.918	0.965	2.6e-06	-0.01123	-0.01587	-0.006564	-5.7662	-8.1282	-3.3789
male	chr6_31029557_A_G	rs11756038	MUC22	6	31029557	A	G	Diabetes mellitus type 1	0.77	0.718	0.826	2.91e-13	-0.024923	-0.031275	-0.018412	-12.5653	-15.6789	-9.3384
male	chr6_31029557_A_G	rs11756038	MUC22	6	31029557	A	G	Interstitial lung disease and pulmonary sarcoidosis	0.86	0.814	0.909	7.81e-08	-0.012763	-0.017295	-0.00816	-6.4971	-8.7606	-4.1752
male	chr6_31029557_A_G	rs11756038	MUC22	6	31029557	A	G	Multiple sclerosis	0.9	0.786	1.031	0.13	-0.003404	-0.007674	0.001017	-1.7403	-3.8757	0.5271
male	chr6_31029557_A_G	rs11756038	MUC22	6	31029557	A	G	Non-Hodgkin lymphoma	1.112	1.044	1.185	0.000968	0.019458	0.007864	0.031125	10.1722	4.0819	16.3944
male	chr6_31029557_A_G	rs11756038	MUC22	6	31029557	A	G	Rheumatoid arthritis	1.094	1.06	1.128	1.83e-08	0.004449	0.002893	0.006011	2.3214	1.5042	3.1476
male	chr6_31029915_C_G	rs9262549	MUC22	6	31029915	C	G	Inguinal, femoral, and abdominal hernia	0.97	0.959	0.982	4.3e-07	-0.001221	-0.001694	-0.000747	-0.8275	-1.147	-0.5073
male	chr6_31029915_C_G	rs9262549	MUC22	6	31029915	C	G	Interstitial lung disease and pulmonary sarcoidosis	1.114	1.068	1.161	5.01e-07	0.009211	0.005635	0.01276	6.3662	3.8707	8.8751
male	chr6_31029915_C_G	rs9262549	MUC22	6	31029915	C	G	Multiple myeloma	1.128	1.035	1.23	0.006	0.011946	0.003443	0.020306	8.2725	2.3549	14.2511
male	chr6_31029915_C_G	rs9262549	MUC22	6	31029915	C	G	Multiple sclerosis	1.29	1.17	1.422	2.89e-07	0.008192	0.005115	0.011167	5.7946	3.5619	8.0346
male	chr6_31029915_C_G	rs9262549	MUC22	6	31029915	C	G	Non-melanoma skin cancer	1.037	1.017	1.058	0.000331	0.000634	0.000288	0.00098	0.434	0.1966	0.6721
male	chr6_31029915_C_G	rs9262549	MUC22	6	31029915	C	G	Psoriasis	0.867	0.831	0.904	3.24e-11	-0.027687	-0.03585	-0.019506	-18.5063	-23.8446	-13.1056
male	chr6_31029915_C_G	rs9262549	MUC22	6	31029915	C	G	Rheumatoid arthritis	0.953	0.93	0.977	0.000131	-0.002378	-0.003598	-0.001158	-1.6081	-2.4259	-0.7859
male	chr6_31030047_T_C	rs12110785	MUC22	6	31030047	T	C	Asthma	0.942	0.919	0.965	1.64e-06	-0.011146	-0.015676	-0.006599	-6.2095	-8.7098	-3.6863
male	chr6_31030047_T_C	rs12110785	MUC22	6	31030047	T	C	Diabetes mellitus type 1	0.773	0.722	0.827	8.67e-14	-0.024845	-0.031108	-0.018454	-13.5709	-16.8907	-10.1446
male	chr6_31030047_T_C	rs12110785	MUC22	6	31030047	T	C	Interstitial lung disease and pulmonary sarcoidosis	0.862	0.818	0.909	4.76e-08	-0.012615	-0.017054	-0.008124	-6.9636	-9.3644	-4.5092
male	chr6_31030047_T_C	rs12110785	MUC22	6	31030047	T	C	Multiple sclerosis	0.908	0.796	1.035	0.149	-0.003154	-0.00734	0.001136	-1.75	-4.0204	0.6395
male	chr6_31030047_T_C	rs12110785	MUC22	6	31030047	T	C	Rheumatoid arthritis	1.088	1.056	1.122	4.54e-08	0.004199	0.002691	0.005709	2.3788	1.5188	3.2465
male	chr6_31032220_T_C	rs10947121	MUC22	6	31032220	T	C	Interstitial lung disease and pulmonary sarcoidosis	0.937	0.9	0.975	0.00136	-0.005783	-0.009467	-0.002209	-6.6316	-10.7619	-2.5556
male	chr6_31032220_T_C	rs10947121	MUC22	6	31032220	T	C	Multiple sclerosis	0.786	0.712	0.868	1.92e-06	-0.008629	-0.012551	-0.004907	-9.5449	-13.6336	-5.5368
male	chr6_31032220_T_C	rs10947121	MUC22	6	31032220	T	C	Psoriasis	0.885	0.851	0.92	6.41e-10	-0.024713	-0.033012	-0.01663	-27.9957	-37.0971	-18.9952
male	chr6_31032220_T_C	rs10947121	MUC22	6	31032220	T	C	Rheumatoid arthritis	1.079	1.054	1.104	1.11e-10	0.003634	0.002556	0.004688	4.3069	3.0126	5.5881
male	chr6_31034675_G_A	rs3869098	MUC22	6	31034675	G	A	Interstitial lung disease and pulmonary sarcoidosis	1.062	1.021	1.104	0.00258	0.005025	0.001788	0.008141	6.0816	2.1439	9.9492
male	chr6_31034675_G_A	rs3869098	MUC22	6	31034675	G	A	Multiple sclerosis	1.331	1.211	1.462	2.93e-09	0.008121	0.005726	0.010225	10.4436	7.1697	13.5287
male	chr6_31034675_G_A	rs3869098	MUC22	6	31034675	G	A	Rheumatoid arthritis	0.956	0.935	0.978	0.000101	-0.002248	-0.003414	-0.001104	-2.6541	-4.0096	-1.3102
male	chr6_31034750_G_A	rs4248153	MUC22	6	31034750	G	A	Inguinal, femoral, and abdominal hernia	0.97	0.96	0.981	4.35e-08	-0.001242	-0.001695	-0.000794	-1.5127	-2.059	-0.9689
male	chr6_31034750_G_A	rs4248153	MUC22	6	31034750	G	A	Interstitial lung disease and pulmonary sarcoidosis	1.06	1.019	1.102	0.00405	0.004843	0.00157	0.007984	6.0267	1.935	10.0386
male	chr6_31034750_G_A	rs4248153	MUC22	6	31034750	G	A	Multiple sclerosis	1.284	1.166	1.414	3.52e-07	0.007208	0.004678	0.009425	9.4541	5.9709	12.7282
male	chr6_31034750_G_A	rs4248153	MUC22	6	31034750	G	A	Non-melanoma skin cancer	1.034	1.015	1.054	0.000563	0.000571	0.000249	0.000887	0.7061	0.3062	1.1025
male	chr6_31034750_G_A	rs4248153	MUC22	6	31034750	G	A	Rheumatoid arthritis	0.938	0.917	0.96	4.45e-08	-0.003243	-0.004449	-0.00206	-3.9187	-5.348	-2.5027
male	chr6_31111487_C_T	rs2233984	C6orf15	6	31111487	C	T	Diabetes mellitus type 1	0.751	0.68	0.829	1.58e-08	-0.025624	-0.03334	-0.017319	-5.4613	-7.0831	-3.7043
male	chr6_31111487_C_T	rs2233984	C6orf15	6	31111487	C	T	Multiple sclerosis	0.736	0.599	0.903	0.00333	-0.009079	-0.014095	-0.003235	-1.9336	-2.9836	-0.6942
male	chr6_31111487_C_T	rs2233984	C6orf15	6	31111487	C	T	Rheumatoid arthritis	1.161	1.114	1.209	1.25e-12	0.007719	0.005515	0.009978	1.6755	1.1946	2.1705
male	chr6_31111663_C_T	rs2233982	C6orf15	6	31111663	C	T	Psoriasis	1.2	1.1	1.309	4e-05	0.037844	0.019104	0.057887	4.5608	2.2969	6.9943
male	chr6_31111866_C_T	rs1265054	C6orf15	6	31111866	C	T	Benign prostatic hyperplasia	1.036	1.022	1.05	4.3e-07	0.004523	0.002788	0.006232	5.7642	3.5415	7.971
male	chr6_31111866_C_T	rs1265054	C6orf15	6	31111866	C	T	Non-Hodgkin lymphoma	0.898	0.857	0.941	7.28e-06	-0.020586	-0.030209	-0.011339	-25.3412	-36.7928	-14.1135
male	chr6_31111866_C_T	rs1265054	C6orf15	6	31111866	C	T	Prostate cancer	1.049	1.03	1.069	4.03e-07	0.030359	0.018795	0.041695	38.8213	23.9201	53.5753
male	chr6_31111866_C_T	rs1265054	C6orf15	6	31111866	C	T	Psoriasis	1.136	1.095	1.18	2.19e-11	0.023054	0.016639	0.029186	30.1158	21.5163	38.5256
male	chr6_31111926_C_G	rs2233978	C6orf15	6	31111926	C	G	Diabetes mellitus type 1	0.71	0.646	0.78	8.88e-13	-0.030171	-0.037237	-0.022599	-6.8852	-8.4716	-5.1745
male	chr6_31111926_C_G	rs2233978	C6orf15	6	31111926	C	G	Multiple sclerosis	0.806	0.671	0.967	0.0203	-0.006616	-0.011476	-0.001093	-1.5168	-2.614	-0.2525
male	chr6_31111926_C_G	rs2233978	C6orf15	6	31111926	C	G	Rheumatoid arthritis	1.121	1.079	1.166	5.64e-09	0.00587	0.003849	0.007937	1.3661	0.8941	1.851
male	chr6_31112112_C_G	rs1265053	C6orf15	6	31112112	C	G	Benign prostatic hyperplasia	0.966	0.953	0.98	8.21e-07	-0.004564	-0.006421	-0.002732	-5.7151	-8.0131	-3.4318
male	chr6_31112112_C_G	rs1265053	C6orf15	6	31112112	C	G	Non-Hodgkin lymphoma	1.113	1.062	1.167	7.77e-06	0.018418	0.010608	0.02581	23.9172	13.6037	33.9533
male	chr6_31112112_C_G	rs1265053	C6orf15	6	31112112	C	G	Prostate cancer	0.954	0.936	0.972	5.26e-07	-0.031508	-0.044206	-0.019027	-39.3263	-54.9306	-23.8553
male	chr6_31112112_C_G	rs1265053	C6orf15	6	31112112	C	G	Psoriasis	0.881	0.849	0.915	3.2e-11	-0.025953	-0.034175	-0.01798	-31.7969	-41.5201	-22.2195
male	chr6_31112117_A_G	rs2233977	C6orf15	6	31112117	A	G	Diabetes mellitus type 1	0.854	0.8	0.911	1.79e-06	-0.015048	-0.020887	-0.009011	-5.2915	-7.3159	-3.1817
male	chr6_31112117_A_G	rs2233977	C6orf15	6	31112117	A	G	Multiple sclerosis	0.802	0.7	0.919	0.00155	-0.006875	-0.010747	-0.002704	-2.4083	-3.7369	-0.9556
male	chr6_31112217_C_T	rs2233976	C6orf15	6	31112217	C	T	Asthma	0.905	0.878	0.932	5.18e-11	-0.018315	-0.023635	-0.012926	-7.1481	-9.2042	-5.0561
male	chr6_31112217_C_T	rs2233976	C6orf15	6	31112217	C	T	Diabetes mellitus type 1	0.779	0.717	0.846	2.53e-09	-0.023379	-0.030477	-0.01598	-9.0313	-11.7136	-6.2068
male	chr6_31112217_C_T	rs2233976	C6orf15	6	31112217	C	T	Interstitial lung disease and pulmonary sarcoidosis	0.8	0.75	0.854	1.66e-11	-0.01831	-0.023292	-0.013166	-7.0856	-8.9763	-5.1174
male	chr6_31112217_C_T	rs2233976	C6orf15	6	31112217	C	T	Non-Hodgkin lymphoma	1.109	1.031	1.193	0.00523	0.019137	0.005631	0.032954	7.5926	2.2204	13.162
male	chr6_31112217_C_T	rs2233976	C6orf15	6	31112217	C	T	Psoriasis	0.908	0.855	0.964	0.00163	-0.018213	-0.029173	-0.006966	-7.1102	-11.3402	-2.732
male	chr6_31112217_C_T	rs2233976	C6orf15	6	31112217	C	T	Schizophrenia	1.061	1.001	1.125	0.048	0.009426	8.2e-05	0.018958	3.7253	0.0322	7.5312
male	chr6_31112239_C_G	rs2233974	C6orf15	6	31112239	C	G	Asthma	1.055	1.031	1.08	6.3e-06	0.010106	0.005687	0.014574	3.1598	1.7755	4.564
male	chr6_31112239_C_G	rs2233974	C6orf15	6	31112239	C	G	Benign prostatic hyperplasia	0.952	0.934	0.97	3.18e-07	-0.006434	-0.008857	-0.003987	-1.9989	-2.7485	-1.24
male	chr6_31112239_C_G	rs2233974	C6orf15	6	31112239	C	G	Cataract	1.034	1.014	1.054	0.000648	0.000912	0.000386	0.001443	0.2849	0.1204	0.4513
male	chr6_31112239_C_G	rs2233974	C6orf15	6	31112239	C	G	Chronic kidney disease	1.04	1.007	1.074	0.0185	0.00664	0.001108	0.01226	2.0741	0.3454	3.8377
male	chr6_31112239_C_G	rs2233974	C6orf15	6	31112239	C	G	Diabetes mellitus type 1	1.382	1.308	1.461	2.54e-30	0.034357	0.028148	0.04068	10.9604	8.939	13.04
male	chr6_31112239_C_G	rs2233974	C6orf15	6	31112239	C	G	Inguinal, femoral, and abdominal hernia	0.964	0.95	0.978	8.8e-07	-0.001468	-0.002046	-0.000886	-0.4564	-0.6354	-0.2757
male	chr6_31112239_C_G	rs2233974	C6orf15	6	31112239	C	G	Interstitial lung disease and pulmonary sarcoidosis	1.137	1.079	1.198	1.7e-06	0.011408	0.006653	0.016276	3.5852	2.0831	5.1344
male	chr6_31112239_C_G	rs2233974	C6orf15	6	31112239	C	G	Lower extremity peripheral arterial disease	1.099	1.062	1.138	1e-07	0.004287	0.002687	0.005913	1.3441	0.8404	1.8584
male	chr6_31112239_C_G	rs2233974	C6orf15	6	31112239	C	G	Multiple sclerosis	1.158	1.026	1.307	0.0177	0.004987	0.000843	0.009354	1.5692	0.263	2.9705
male	chr6_31112239_C_G	rs2233974	C6orf15	6	31112239	C	G	Non-Hodgkin lymphoma	1.121	1.054	1.193	0.000307	0.021306	0.009591	0.033352	6.6889	2.9985	10.5173
male	chr6_31112239_C_G	rs2233974	C6orf15	6	31112239	C	G	Prostate cancer	0.933	0.909	0.958	1.52e-07	-0.04406	-0.060099	-0.027798	-13.6723	-18.6215	-8.6389
male	chr6_31116036_C_T	rs3130981	CDSN,PSORS1C1	6	31116036	C	T	Asthma	0.935	0.917	0.954	1.85e-11	-0.01261	-0.016341	-0.008902	-10.8174	-13.9727	-7.6609
male	chr6_31116036_C_T	rs3130981	CDSN,PSORS1C1	6	31116036	C	T	Cataract	0.97	0.955	0.985	0.000114	-0.000821	-0.001242	-0.000403	-0.7089	-1.0691	-0.3488
male	chr6_31116036_C_T	rs3130981	CDSN,PSORS1C1	6	31116036	C	T	Diabetes mellitus type 1	0.759	0.72	0.8	1.59e-24	-0.028259	-0.033824	-0.02272	-23.4908	-27.9183	-19.0277
male	chr6_31116036_C_T	rs3130981	CDSN,PSORS1C1	6	31116036	C	T	Diabetes mellitus type 2	0.961	0.945	0.977	2.02e-06	-0.028538	-0.040423	-0.016716	-24.5904	-34.7368	-14.4441
male	chr6_31116036_C_T	rs3130981	CDSN,PSORS1C1	6	31116036	C	T	Multiple sclerosis	1.228	1.113	1.356	4.4e-05	0.006445	0.003435	0.009272	5.8124	3.0387	8.5398
male	chr6_31116036_C_T	rs3130981	CDSN,PSORS1C1	6	31116036	C	T	Psoriasis	0.862	0.826	0.899	3.36e-12	-0.029383	-0.037855	-0.020987	-24.8802	-31.8524	-17.8869
male	chr6_31116036_C_T	rs3130981	CDSN,PSORS1C1	6	31116036	C	T	Rheumatoid arthritis	0.949	0.926	0.973	4.64e-05	-0.002583	-0.003842	-0.001334	-2.2216	-3.2907	-1.1524
male	chr6_31116386_G_A	rs3132554	CDSN,PSORS1C1	6	31116386	G	A	Multiple sclerosis	1.161	1.057	1.276	0.00187	0.004542	0.001764	0.007026	5.8309	2.2082	9.262
male	chr6_31116386_G_A	rs3132554	CDSN,PSORS1C1	6	31116386	G	A	Non-melanoma skin cancer	1.023	1.005	1.043	0.015	0.000397	7.8e-05	0.000711	0.4936	0.0962	0.8873
male	chr6_31116386_G_A	rs3132554	CDSN,PSORS1C1	6	31116386	G	A	Psoriasis	0.814	0.784	0.845	5.47e-27	-0.043443	-0.052105	-0.034998	-51.2054	-60.9427	-41.5813
male	chr6_31116386_G_A	rs3132554	CDSN,PSORS1C1	6	31116386	G	A	Rheumatoid arthritis	0.929	0.909	0.951	1.83e-10	-0.003745	-0.004946	-0.002567	-4.545	-5.971	-3.1322
male	chr6_31116393_A_C	rs1042127	CDSN,PSORS1C1	6	31116393	A	C	Rheumatoid arthritis	1.087	1.055	1.119	3.07e-08	0.004152	0.002675	0.005636	2.0623	1.3246	2.8082
male	chr6_31116414_T_C	rs33941312	CDSN,PSORS1C1	6	31116414	T	C	Multiple sclerosis	0.707	0.48	1.042	0.0796	-0.009787	-0.017626	0.001367	-0.7597	-1.3631	0.1067
male	chr6_31116414_T_C	rs33941312	CDSN,PSORS1C1	6	31116414	T	C	Psoriasis	2.177	2.005	2.364	1.24e-76	0.211338	0.182324	0.242159	16.8097	14.4612	19.3201
male	chr6_31117010_A_G	rs707913	CDSN,PSORS1C1	6	31117010	A	G	Diabetes mellitus type 1	1.228	1.164	1.295	3.41e-14	0.020445	0.015132	0.025756	11.0763	8.1448	14.0493
male	chr6_31117010_A_G	rs707913	CDSN,PSORS1C1	6	31117010	A	G	Diabetes mellitus type 2	1.038	1.019	1.057	6.35e-05	0.026478	0.013484	0.039504	14.065	7.1484	21.0263
male	chr6_31117010_A_G	rs707913	CDSN,PSORS1C1	6	31117010	A	G	Multiple sclerosis	0.797	0.705	0.901	0.000294	-0.007273	-0.011012	-0.003385	-3.7658	-5.6455	-1.7724
male	chr6_31117010_A_G	rs707913	CDSN,PSORS1C1	6	31117010	A	G	Non-melanoma skin cancer	0.96	0.939	0.983	0.000638	-0.000697	-0.001094	-0.000298	-0.3672	-0.5753	-0.1571
male	chr6_31117010_A_G	rs707913	CDSN,PSORS1C1	6	31117010	A	G	Psoriasis	0.897	0.856	0.941	8.05e-06	-0.020683	-0.029606	-0.011658	-10.8252	-15.4266	-6.1298
male	chr6_31117010_A_G	rs707913	CDSN,PSORS1C1	6	31117010	A	G	Rheumatoid arthritis	1.052	1.024	1.081	0.000275	0.002503	0.001152	0.003858	1.3314	0.6111	2.0586
male	chr6_31117165_GCTT_G	rs34182778,rs57244323	CDSN,PSORS1C1	6	31117165	GCTT	G	Asthma	1.077	1.055	1.1	4.19e-12	0.014047	0.010033	0.018093	5.1885	3.6995	6.6945
male	chr6_31117165_GCTT_G	rs34182778,rs57244323	CDSN,PSORS1C1	6	31117165	GCTT	G	Benign prostatic hyperplasia	0.936	0.919	0.952	4.52e-14	-0.008636	-0.010837	-0.006417	-3.1561	-3.9559	-2.348
male	chr6_31117165_GCTT_G	rs34182778,rs57244323	CDSN,PSORS1C1	6	31117165	GCTT	G	Diabetes mellitus type 1	1.313	1.247	1.383	4.47e-25	0.028227	0.022687	0.033839	10.6093	8.4859	12.7834
male	chr6_31117165_GCTT_G	rs34182778,rs57244323	CDSN,PSORS1C1	6	31117165	GCTT	G	Inguinal, femoral, and abdominal hernia	0.969	0.956	0.981	1.86e-06	-0.001289	-0.001813	-0.000761	-0.4721	-0.6637	-0.2791
male	chr6_31117165_GCTT_G	rs34182778,rs57244323	CDSN,PSORS1C1	6	31117165	GCTT	G	Interstitial lung disease and pulmonary sarcoidosis	1.119	1.066	1.174	5.56e-06	0.00988	0.005565	0.014271	3.6608	2.0537	5.3094
male	chr6_31117165_GCTT_G	rs34182778,rs57244323	CDSN,PSORS1C1	6	31117165	GCTT	G	Lower extremity peripheral arterial disease	1.095	1.06	1.13	2.78e-08	0.00409	0.00263	0.005567	1.5128	0.9703	2.0645
male	chr6_31117165_GCTT_G	rs34182778,rs57244323	CDSN,PSORS1C1	6	31117165	GCTT	G	Non-Hodgkin lymphoma	1.129	1.067	1.195	2.69e-05	0.022535	0.011883	0.0334	8.3558	4.3857	12.4447
male	chr6_31117165_GCTT_G	rs34182778,rs57244323	CDSN,PSORS1C1	6	31117165	GCTT	G	Psoriasis	0.87	0.828	0.915	4.28e-08	-0.025981	-0.034867	-0.016877	-9.4487	-12.6398	-6.1582
male	chr6_31117165_GCTT_G	rs34182778,rs57244323	CDSN,PSORS1C1	6	31117165	GCTT	G	Schizophrenia	0.885	0.832	0.942	0.000118	-0.018767	-0.027914	-0.009344	-6.8329	-10.122	-3.4164
male	chr6_31117187_C_T	rs3130984	CDSN,PSORS1C1	6	31117187	C	T	Asthma	0.936	0.918	0.954	2.84e-11	-0.012504	-0.016238	-0.008793	-10.7262	-13.8847	-7.5668
male	chr6_31117187_C_T	rs3130984	CDSN,PSORS1C1	6	31117187	C	T	Cataract	0.97	0.955	0.985	1e-04	-0.000829	-0.00125	-0.00041	-0.7154	-1.076	-0.355
male	chr6_31117187_C_T	rs3130984	CDSN,PSORS1C1	6	31117187	C	T	Diabetes mellitus type 1	0.758	0.719	0.799	1.08e-24	-0.028402	-0.033976	-0.022856	-23.6068	-28.0403	-19.1376
male	chr6_31117187_C_T	rs3130984	CDSN,PSORS1C1	6	31117187	C	T	Diabetes mellitus type 2	0.961	0.946	0.977	2.5e-06	-0.028309	-0.040206	-0.016477	-24.3922	-34.5482	-14.2364
male	chr6_31117187_C_T	rs3130984	CDSN,PSORS1C1	6	31117187	C	T	Multiple sclerosis	1.226	1.111	1.354	5.14e-05	0.0064	0.003383	0.009234	5.768	2.9906	8.499
male	chr6_31117187_C_T	rs3130984	CDSN,PSORS1C1	6	31117187	C	T	Psoriasis	0.861	0.826	0.898	3.01e-12	-0.02948	-0.037962	-0.021074	-24.9597	-31.9396	-17.9592
male	chr6_31117187_C_T	rs3130984	CDSN,PSORS1C1	6	31117187	C	T	Rheumatoid arthritis	0.949	0.926	0.973	4.38e-05	-0.002595	-0.003855	-0.001345	-2.2313	-3.3015	-1.1609
male	chr6_31120368_T_A	rs3095318	CDSN,PSORS1C1	6	31120368	T	A	Asthma	1.078	1.055	1.101	3.35e-12	0.01418	0.010145	0.018248	5.1724	3.6943	6.6677
male	chr6_31120368_T_A	rs3095318	CDSN,PSORS1C1	6	31120368	T	A	Benign prostatic hyperplasia	0.936	0.92	0.953	1.36e-13	-0.008511	-0.010724	-0.006281	-3.0723	-3.8662	-2.2701
male	chr6_31120368_T_A	rs3095318	CDSN,PSORS1C1	6	31120368	T	A	Diabetes mellitus type 1	1.333	1.266	1.404	9.26e-28	0.029918	0.024341	0.035566	11.1188	9.0024	13.2857
male	chr6_31120368_T_A	rs3095318	CDSN,PSORS1C1	6	31120368	T	A	Inguinal, femoral, and abdominal hernia	0.967	0.954	0.98	4.96e-07	-0.001366	-0.001892	-0.000836	-0.494	-0.684	-0.3026
male	chr6_31120368_T_A	rs3095318	CDSN,PSORS1C1	6	31120368	T	A	Interstitial lung disease and pulmonary sarcoidosis	1.12	1.066	1.175	5.34e-06	0.009947	0.005609	0.014362	3.6395	2.0442	5.2766
male	chr6_31120368_T_A	rs3095318	CDSN,PSORS1C1	6	31120368	T	A	Lip and oral cavity cancer	1.139	1.051	1.234	0.00141	0.007523	0.002859	0.01232	2.7567	1.0409	4.5457
male	chr6_31120368_T_A	rs3095318	CDSN,PSORS1C1	6	31120368	T	A	Lower extremity peripheral arterial disease	1.091	1.057	1.127	1.03e-07	0.003938	0.002471	0.005422	1.4379	0.9001	1.9851
male	chr6_31120368_T_A	rs3095318	CDSN,PSORS1C1	6	31120368	T	A	Non-Hodgkin lymphoma	1.126	1.064	1.192	4.16e-05	0.022104	0.011405	0.033024	8.0918	4.1558	12.1478
male	chr6_31120368_T_A	rs3095318	CDSN,PSORS1C1	6	31120368	T	A	Psoriasis	0.874	0.831	0.918	1.1e-07	-0.025302	-0.034237	-0.016145	-9.0904	-12.2611	-5.8198
male	chr6_31120368_T_A	rs3095318	CDSN,PSORS1C1	6	31120368	T	A	Schizophrenia	0.878	0.825	0.935	4.65e-05	-0.019966	-0.029139	-0.010505	-7.1755	-10.4308	-3.7916
male	chr6_31138080_AG_A	rs79153019,rs373592714	PSORS1C1,PSORS1C2	6	31138080	AG	A	Psoriasis	0.839	0.787	0.893	4.86e-08	-0.032241	-0.042999	-0.021047	-8.8912	-11.8231	-5.8225
male	chr6_31138114_G_A	rs2233952	PSORS1C1,PSORS1C2	6	31138114	G	A	Diabetes mellitus type 1	0.706	0.653	0.763	1.94e-18	-0.031302	-0.037459	-0.024835	-9.9183	-11.8268	-7.8995
male	chr6_31138114_G_A	rs2233952	PSORS1C1,PSORS1C2	6	31138114	G	A	Diabetes mellitus type 2	0.963	0.942	0.985	0.00108	-0.026439	-0.042057	-0.010642	-8.5223	-13.5374	-3.4354
male	chr6_31138114_G_A	rs2233952	PSORS1C1,PSORS1C2	6	31138114	G	A	Multiple sclerosis	1.14	0.998	1.302	0.0527	0.004435	-5.1e-05	0.009178	1.4462	-0.0164	3.0244
male	chr6_31138114_G_A	rs2233952	PSORS1C1,PSORS1C2	6	31138114	G	A	Psoriasis	0.848	0.799	0.9	5.07e-08	-0.030498	-0.040813	-0.019833	-9.7556	-13.0127	-6.366
male	chr6_31138114_G_A	rs2233952	PSORS1C1,PSORS1C2	6	31138114	G	A	Rheumatoid arthritis	1.09	1.055	1.126	1.68e-07	0.004347	0.002698	0.00602	1.4129	0.8749	1.9613
male	chr6_31138288_C_T	rs2233950	PSORS1C1,PSORS1C2	6	31138288	C	T	Asthma	0.928	0.895	0.962	5.31e-05	-0.013614	-0.020038	-0.007073	-4.5824	-6.7289	-2.3864
male	chr6_31138288_C_T	rs2233950	PSORS1C1,PSORS1C2	6	31138288	C	T	Atrial fibrillation and flutter	0.938	0.914	0.963	1.82e-06	-0.014614	-0.020485	-0.008667	-4.9227	-6.8884	-2.9245
male	chr6_31138288_C_T	rs2233950	PSORS1C1,PSORS1C2	6	31138288	C	T	Diabetes mellitus type 1	0.661	0.594	0.735	2.21e-14	-0.036667	-0.044701	-0.028068	-12.1058	-14.6869	-9.3169
male	chr6_31138288_C_T	rs2233950	PSORS1C1,PSORS1C2	6	31138288	C	T	Interstitial lung disease and pulmonary sarcoidosis	0.821	0.763	0.883	1.31e-07	-0.016181	-0.021768	-0.010362	-5.4046	-7.2403	-3.4766
male	chr6_31138288_C_T	rs2233950	PSORS1C1,PSORS1C2	6	31138288	C	T	Multiple sclerosis	0.767	0.625	0.942	0.0112	-0.008144	-0.013642	-0.00195	-2.7095	-4.4921	-0.657
male	chr6_31138288_C_T	rs2233950	PSORS1C1,PSORS1C2	6	31138288	C	T	Non-Hodgkin lymphoma	1.156	1.062	1.258	0.000808	0.027126	0.011052	0.043734	9.2791	3.7556	15.0677
male	chr6_31138288_C_T	rs2233950	PSORS1C1,PSORS1C2	6	31138288	C	T	Rheumatoid arthritis	1.135	1.087	1.186	1.55e-08	0.006452	0.004176	0.008767	2.2038	1.4216	3.0055
male	chr6_31138682_C_A	rs1265097	PSORS1C1,PSORS1C2	6	31138682	C	A	Asthma	0.894	0.868	0.921	7.79e-14	-0.02039	-0.025579	-0.015133	-7.9667	-9.9733	-5.9257
male	chr6_31138682_C_A	rs1265097	PSORS1C1,PSORS1C2	6	31138682	C	A	Diabetes mellitus type 1	0.721	0.663	0.783	7.88e-15	-0.030099	-0.036942	-0.022943	-11.5943	-14.1634	-8.8831
male	chr6_31138682_C_A	rs1265097	PSORS1C1,PSORS1C2	6	31138682	C	A	Interstitial lung disease and pulmonary sarcoidosis	0.794	0.745	0.847	1.89e-12	-0.018901	-0.023808	-0.013835	-7.325	-9.1895	-5.3848
male	chr6_31138682_C_A	rs1265097	PSORS1C1,PSORS1C2	6	31138682	C	A	Non-Hodgkin lymphoma	1.136	1.058	1.219	0.000409	0.023619	0.010394	0.037124	9.4097	4.1156	14.888
male	chr6_31138682_C_A	rs1265097	PSORS1C1,PSORS1C2	6	31138682	C	A	Non-melanoma skin cancer	1.051	1.02	1.083	0.00113	0.000876	0.000347	0.001411	0.3466	0.1368	0.5597
male	chr6_31138682_C_A	rs1265097	PSORS1C1,PSORS1C2	6	31138682	C	A	Schizophrenia	1.06	1	1.124	0.0494	0.00934	2.3e-05	0.018843	3.6985	0.0091	7.5
male	chr6_31138712_G_A	rs1265096	PSORS1C1,PSORS1C2	6	31138712	G	A	Diabetes mellitus type 1	1.707	1.597	1.825	2.7e-55	0.060042	0.051817	0.068421	17.2657	14.8136	19.7977
male	chr6_31138712_G_A	rs1265096	PSORS1C1,PSORS1C2	6	31138712	G	A	Diabetes mellitus type 2	1.093	1.065	1.121	9.19e-12	0.064582	0.0457	0.083716	17.9689	12.6964	23.3284
male	chr6_31138712_G_A	rs1265096	PSORS1C1,PSORS1C2	6	31138712	G	A	Multiple sclerosis	0.767	0.638	0.923	0.00489	-0.008049	-0.012892	-0.002582	-2.1999	-3.498	-0.7117
male	chr6_31138712_G_A	rs1265096	PSORS1C1,PSORS1C2	6	31138712	G	A	Non-melanoma skin cancer	0.924	0.892	0.957	9.55e-06	-0.001345	-0.001921	-0.000757	-0.3708	-0.5286	-0.2091
male	chr6_31138712_G_A	rs1265096	PSORS1C1,PSORS1C2	6	31138712	G	A	Psoriasis	0.813	0.758	0.872	7.57e-09	-0.037613	-0.049309	-0.02538	-10.3058	-13.4691	-6.9766
male	chr6_31138723_TC_T	rs9278990,rs1491500686	PSORS1C1,PSORS1C2	6	31138723	TC	T	Diabetes mellitus type 1	1.22	1.097	1.357	0.000248	0.020698	0.009353	0.032646	5.6218	2.5237	8.9317
male	chr6_31138723_TC_T	rs9278990,rs1491500686	PSORS1C1,PSORS1C2	6	31138723	TC	T	Psoriasis	0.872	0.803	0.947	0.00114	-0.025343	-0.039606	-0.010324	-6.7552	-10.5171	-2.7632
male	chr6_31139871_C_T	rs1063646	PSORS1C1	6	31139871	C	T	Psoriasis	0.836	0.79	0.885	6.49e-10	-0.032998	-0.042792	-0.022877	-10.3095	-13.3296	-7.1699
male	chr6_31142614_G_C	rs1576	CCHCR1	6	31142614	G	C	Non-Hodgkin lymphoma	1.152	1.096	1.21	2.26e-08	0.025133	0.016446	0.033657	19.887	12.9052	26.8651
male	chr6_31142614_G_C	rs1576	CCHCR1	6	31142614	G	C	Prostate cancer	0.943	0.924	0.962	1.41e-08	-0.03826	-0.051572	-0.024992	-29.3299	-39.4196	-19.2159
male	chr6_31142614_G_C	rs1576	CCHCR1	6	31142614	G	C	Psoriasis	1.306	1.256	1.357	3.02e-41	0.049277	0.042427	0.055985	39.8898	34.0952	45.6628
male	chr6_31144707_C_T	rs130072	CCHCR1	6	31144707	C	T	Asthma	0.896	0.869	0.924	2.68e-12	-0.020012	-0.025452	-0.014497	-7.6779	-9.7437	-5.5744
male	chr6_31144707_C_T	rs130072	CCHCR1	6	31144707	C	T	Diabetes mellitus type 1	0.702	0.643	0.767	3.11e-15	-0.032192	-0.039318	-0.024707	-12.1595	-14.7798	-9.3813
male	chr6_31144707_C_T	rs130072	CCHCR1	6	31144707	C	T	Interstitial lung disease and pulmonary sarcoidosis	0.78	0.729	0.833	2.39e-13	-0.020323	-0.025357	-0.015113	-7.7245	-9.5989	-5.7691
male	chr6_31144707_C_T	rs130072	CCHCR1	6	31144707	C	T	Non-Hodgkin lymphoma	1.136	1.055	1.223	0.000692	0.02365	0.009858	0.03776	9.2478	3.8302	14.866
male	chr6_31144707_C_T	rs130072	CCHCR1	6	31144707	C	T	Psoriasis	0.913	0.859	0.97	0.00328	-0.017274	-0.028415	-0.005831	-6.6362	-10.8696	-2.2506
male	chr6_31144707_C_T	rs130072	CCHCR1	6	31144707	C	T	Schizophrenia	1.073	1.012	1.138	0.0182	0.011344	0.001909	0.020973	4.4142	0.7392	8.2028
male	chr6_31144960_C_A	rs130079	CCHCR1	6	31144960	C	A	Benign prostatic hyperplasia	0.947	0.931	0.964	8.77e-10	-0.007044	-0.009264	-0.004809	-2.7112	-3.5609	-1.8532
male	chr6_31144960_C_A	rs130079	CCHCR1	6	31144960	C	A	Chronic kidney disease	1.046	1.015	1.077	0.00284	0.007637	0.002608	0.012719	2.9615	1.009	4.9443
male	chr6_31144960_C_A	rs130079	CCHCR1	6	31144960	C	A	Diabetes mellitus type 1	1.257	1.193	1.325	1.15e-17	0.023448	0.017932	0.029035	9.2397	7.032	11.4994
male	chr6_31144960_C_A	rs130079	CCHCR1	6	31144960	C	A	Diabetes mellitus type 2	1.029	1.01	1.048	0.00245	0.020412	0.007183	0.033731	7.9054	2.778	13.0832
male	chr6_31144960_C_A	rs130079	CCHCR1	6	31144960	C	A	Gastritis and duodenitis	1.035	1.014	1.057	0.000899	0.000826	0.000337	0.001319	0.3201	0.1304	0.5119
male	chr6_31144960_C_A	rs130079	CCHCR1	6	31144960	C	A	Interstitial lung disease and pulmonary sarcoidosis	1.165	1.111	1.222	3.62e-10	0.013528	0.009223	0.017893	5.2938	3.5946	7.0324
male	chr6_31144960_C_A	rs130079	CCHCR1	6	31144960	C	A	Lower extremity peripheral arterial disease	1.062	1.029	1.097	0.000214	0.002713	0.001269	0.004173	1.0534	0.4914	1.6247
male	chr6_31144960_C_A	rs130079	CCHCR1	6	31144960	C	A	Non-Hodgkin lymphoma	1.115	1.053	1.18	0.000175	0.020132	0.00952	0.030941	7.8484	3.6939	12.1221
male	chr6_31144960_C_A	rs130079	CCHCR1	6	31144960	C	A	Prostate cancer	0.946	0.924	0.968	2.7e-06	-0.035841	-0.050569	-0.020969	-13.7929	-19.428	-8.0834
male	chr6_31144960_C_A	rs130079	CCHCR1	6	31144960	C	A	Psoriasis	1.493	1.43	1.559	7.91e-74	0.082175	0.072954	0.091442	32.956	29.1215	36.8513
male	chr6_31144960_C_A	rs130079	CCHCR1	6	31144960	C	A	Schizophrenia	0.894	0.841	0.95	0.000294	-0.017341	-0.026379	-0.008054	-6.6469	-10.0697	-3.1006
male	chr6_31148468_C_T	rs130069	CCHCR1	6	31148468	C	T	Diabetes mellitus type 1	0.738	0.635	0.858	7.54e-05	-0.026251	-0.036842	-0.01413	-2.2445	-3.1445	-1.2106
male	chr6_31148468_C_T	rs130069	CCHCR1	6	31148468	C	T	Psoriasis	1.321	1.204	1.451	4.66e-09	0.060647	0.038756	0.084278	5.237	3.3401	7.2936
male	chr6_31148469_A_G	rs130068	CCHCR1	6	31148469	A	G	Non-Hodgkin lymphoma	0.902	0.86	0.945	1.75e-05	-0.019639	-0.029173	-0.010457	-23.572	-34.6522	-12.6885
male	chr6_31148469_A_G	rs130068	CCHCR1	6	31148469	A	G	Psoriasis	0.835	0.805	0.867	4.74e-21	-0.037495	-0.045968	-0.029241	-44.2559	-53.8331	-34.7937
male	chr6_31148725_C_T	rs2027937	CCHCR1	6	31148725	C	T	Diabetes mellitus type 1	0.868	0.793	0.95	0.00202	-0.013325	-0.021148	-0.00501	-3.0657	-4.8484	-1.157
male	chr6_31148725_C_T	rs2027937	CCHCR1	6	31148725	C	T	Multiple sclerosis	0.76	0.625	0.923	0.00564	-0.008253	-0.013197	-0.002568	-1.8892	-3.0015	-0.5924
male	chr6_31148725_C_T	rs2027937	CCHCR1	6	31148725	C	T	Rheumatoid arthritis	1.178	1.133	1.225	3.36e-16	0.008512	0.00639	0.010681	1.987	1.4886	2.4989
male	chr6_31150734_T_G	rs130067	CCHCR1	6	31150734	T	G	Diabetes mellitus type 1	1.222	1.159	1.288	1.3e-13	0.019824	0.014579	0.025047	11.6174	8.4843	14.7854
male	chr6_31150734_T_G	rs130067	CCHCR1	6	31150734	T	G	Diabetes mellitus type 2	1.048	1.029	1.067	3.61e-07	0.033453	0.020554	0.046366	19.2299	11.7899	26.7097
male	chr6_31150734_T_G	rs130067	CCHCR1	6	31150734	T	G	Multiple sclerosis	0.748	0.66	0.848	5.7e-06	-0.009291	-0.013091	-0.005346	-5.1614	-7.1979	-3.0042
male	chr6_31150734_T_G	rs130067	CCHCR1	6	31150734	T	G	Non-melanoma skin cancer	0.95	0.928	0.972	1.4e-05	-0.000894	-0.001295	-0.000491	-0.508	-0.7343	-0.2798
male	chr6_31150734_T_G	rs130067	CCHCR1	6	31150734	T	G	Psoriasis	0.856	0.816	0.898	1.66e-10	-0.029762	-0.03872	-0.020712	-16.739	-21.6777	-11.7053
male	chr6_31150734_T_G	rs130067	CCHCR1	6	31150734	T	G	Rheumatoid arthritis	1.082	1.053	1.111	1.28e-08	0.003894	0.00255	0.005238	2.2466	1.4666	3.0326
male	chr6_31151121_A_T	rs11540822	CCHCR1	6	31151121	A	T	Asthma	0.895	0.868	0.923	1.97e-12	-0.020181	-0.025632	-0.014655	-7.7405	-9.8097	-5.6334
male	chr6_31151121_A_T	rs11540822	CCHCR1	6	31151121	A	T	Diabetes mellitus type 1	0.701	0.642	0.765	2.52e-15	-0.03237	-0.039506	-0.024873	-12.2225	-14.8454	-9.441
male	chr6_31151121_A_T	rs11540822	CCHCR1	6	31151121	A	T	Interstitial lung disease and pulmonary sarcoidosis	0.78	0.729	0.833	2.6e-13	-0.020313	-0.025353	-0.015097	-7.7192	-9.5952	-5.762
male	chr6_31151121_A_T	rs11540822	CCHCR1	6	31151121	A	T	Non-Hodgkin lymphoma	1.135	1.055	1.222	0.000737	0.02357	0.009755	0.037704	9.2139	3.7893	14.8399
male	chr6_31151121_A_T	rs11540822	CCHCR1	6	31151121	A	T	Psoriasis	0.912	0.859	0.97	0.0032	-0.017338	-0.028491	-0.005884	-6.6593	-10.8957	-2.2705
male	chr6_31151121_A_T	rs11540822	CCHCR1	6	31151121	A	T	Schizophrenia	1.073	1.012	1.138	0.0183	0.011338	0.001898	0.020971	4.4106	0.735	8.1998
male	chr6_31154538_G_C	rs130066	CCHCR1	6	31154538	G	C	Asthma	1.053	1.034	1.071	1.41e-08	0.009419	0.006194	0.01261	9.115	5.9736	12.2466
male	chr6_31154538_G_C	rs130066	CCHCR1	6	31154538	G	C	Cataract	1.034	1.02	1.049	3.78e-06	9e-04	0.00052	0.001276	0.8675	0.5003	1.2339
male	chr6_31154538_G_C	rs130066	CCHCR1	6	31154538	G	C	Chronic kidney disease	1.064	1.038	1.09	7.01e-07	0.010285	0.006264	0.014248	9.9741	6.0454	13.8854
male	chr6_31154538_G_C	rs130066	CCHCR1	6	31154538	G	C	Diabetes mellitus type 1	1.347	1.287	1.409	7.02e-38	0.026687	0.023003	0.030217	27.2511	23.2395	31.1988
male	chr6_31154538_G_C	rs130066	CCHCR1	6	31154538	G	C	Diabetes mellitus type 2	1.053	1.037	1.069	2.84e-11	0.036007	0.025508	0.046414	34.845	24.6115	45.0517
male	chr6_31154538_G_C	rs130066	CCHCR1	6	31154538	G	C	Interstitial lung disease and pulmonary sarcoidosis	1.118	1.075	1.163	2.94e-08	0.009311	0.00609	0.012449	9.1215	5.9184	12.2972
male	chr6_31154538_G_C	rs130066	CCHCR1	6	31154538	G	C	Multiple sclerosis	0.814	0.739	0.897	3.18e-05	-0.007057	-0.010548	-0.003661	-6.5239	-9.6073	-3.4395
male	chr6_31154538_G_C	rs130066	CCHCR1	6	31154538	G	C	Psoriasis	1.197	1.153	1.243	1.17e-20	0.032919	0.026315	0.039336	32.7211	25.9443	39.4297
male	chr6_31154538_G_C	rs130066	CCHCR1	6	31154538	G	C	Rheumatoid arthritis	1.047	1.023	1.071	8.2e-05	0.002221	0.001123	0.003306	2.1472	1.0805	3.2098
male	chr6_31154705_G_A	rs130076	CCHCR1	6	31154705	G	A	Asthma	1.044	1.022	1.067	9.2e-05	0.008077	0.004012	0.012174	3.0884	1.5316	4.6631
male	chr6_31154705_G_A	rs130076	CCHCR1	6	31154705	G	A	Benign prostatic hyperplasia	0.945	0.929	0.962	2.8e-10	-0.007345	-0.009591	-0.005082	-2.7876	-3.6356	-1.9311
male	chr6_31154705_G_A	rs130076	CCHCR1	6	31154705	G	A	Chronic kidney disease	1.046	1.015	1.077	0.00334	0.007614	0.002515	0.012771	2.9119	0.9594	4.8955
male	chr6_31154705_G_A	rs130076	CCHCR1	6	31154705	G	A	Diabetes mellitus type 1	1.274	1.208	1.343	2.76e-19	0.024903	0.019306	0.030573	9.6876	7.4737	11.9545
male	chr6_31154705_G_A	rs130076	CCHCR1	6	31154705	G	A	Diabetes mellitus type 2	1.026	1.007	1.046	0.00646	0.018594	0.005194	0.03209	7.1005	1.9808	12.2721
male	chr6_31154705_G_A	rs130076	CCHCR1	6	31154705	G	A	Gastritis and duodenitis	1.035	1.014	1.057	0.00105	0.000828	0.000332	0.001329	0.3165	0.1265	0.5086
male	chr6_31154705_G_A	rs130076	CCHCR1	6	31154705	G	A	Interstitial lung disease and pulmonary sarcoidosis	1.172	1.117	1.23	1.06e-10	0.014077	0.009723	0.018495	5.4349	3.7384	7.1714
male	chr6_31154705_G_A	rs130076	CCHCR1	6	31154705	G	A	Lower extremity peripheral arterial disease	1.072	1.038	1.107	2.27e-05	0.003135	0.001675	0.004613	1.2015	0.64	1.7724
male	chr6_31154705_G_A	rs130076	CCHCR1	6	31154705	G	A	Non-Hodgkin lymphoma	1.107	1.045	1.172	0.000571	0.018727	0.007987	0.029678	7.1946	3.0541	11.4579
male	chr6_31154705_G_A	rs130076	CCHCR1	6	31154705	G	A	Psoriasis	1.503	1.439	1.57	2.23e-75	0.083792	0.074471	0.093163	33.1507	29.3253	37.0377
male	chr6_31154705_G_A	rs130076	CCHCR1	6	31154705	G	A	Schizophrenia	0.903	0.849	0.959	0.000985	-0.01587	-0.024975	-0.006512	-6.0038	-9.4094	-2.4742
male	chr6_31154705_G_A	rs130076	CCHCR1	6	31154705	G	A	Tracheal, bronchus, and lung cancer	1.081	1.032	1.133	0.00105	0.075307	0.029991	0.121374	28.8772	11.4575	46.7241
male	chr6_31154723_G_A	rs130065	CCHCR1	6	31154723	G	A	Asthma	1.046	1.024	1.069	4.4e-05	0.008455	0.00438	0.012562	3.2125	1.6615	4.7814
male	chr6_31154723_G_A	rs130065	CCHCR1	6	31154723	G	A	Benign prostatic hyperplasia	0.946	0.929	0.963	6.07e-10	-0.00722	-0.009471	-0.004951	-2.7227	-3.5673	-1.8696
male	chr6_31154723_G_A	rs130065	CCHCR1	6	31154723	G	A	Chronic kidney disease	1.045	1.014	1.077	0.00382	0.007524	0.002412	0.012694	2.8587	0.9144	4.8342
male	chr6_31154723_G_A	rs130065	CCHCR1	6	31154723	G	A	Diabetes mellitus type 1	1.276	1.21	1.345	1.92e-19	0.025068	0.019456	0.030756	9.6891	7.4832	11.948
male	chr6_31154723_G_A	rs130065	CCHCR1	6	31154723	G	A	Diabetes mellitus type 2	1.028	1.009	1.048	0.00342	0.020024	0.006591	0.033554	7.5984	2.4976	12.751
male	chr6_31154723_G_A	rs130065	CCHCR1	6	31154723	G	A	Gastritis and duodenitis	1.035	1.014	1.057	0.00118	0.000821	0.000324	0.001323	0.3119	0.1227	0.5032
male	chr6_31154723_G_A	rs130065	CCHCR1	6	31154723	G	A	Interstitial lung disease and pulmonary sarcoidosis	1.174	1.119	1.233	6.63e-11	0.014264	0.009898	0.018694	5.4718	3.7813	7.2024
male	chr6_31154723_G_A	rs130065	CCHCR1	6	31154723	G	A	Lower extremity peripheral arterial disease	1.075	1.041	1.11	1.16e-05	0.003252	0.001788	0.004734	1.2384	0.679	1.8073
male	chr6_31154723_G_A	rs130065	CCHCR1	6	31154723	G	A	Non-Hodgkin lymphoma	1.107	1.044	1.172	0.00059	0.018728	0.007959	0.02971	7.148	3.0239	11.3955
male	chr6_31154723_G_A	rs130065	CCHCR1	6	31154723	G	A	Psoriasis	1.504	1.44	1.571	1.69e-75	0.084048	0.074697	0.09345	33.0316	29.2204	36.905
male	chr6_31154723_G_A	rs130065	CCHCR1	6	31154723	G	A	Schizophrenia	0.906	0.852	0.963	0.00154	-0.015286	-0.024412	-0.005904	-5.7471	-9.1408	-2.2294
male	chr6_31154725_C_T	rs130075	CCHCR1	6	31154725	C	T	Diabetes mellitus type 1	0.761	0.672	0.861	1.61e-05	-0.024261	-0.033625	-0.01389	-3.5208	-4.866	-2.022
male	chr6_31154725_C_T	rs130075	CCHCR1	6	31154725	C	T	Psoriasis	1.11	1.021	1.206	0.0141	0.020854	0.004072	0.038703	3.0591	0.5958	5.6943
male	chr6_31154725_C_T	rs130075	CCHCR1	6	31154725	C	T	Rheumatoid arthritis	1.202	1.143	1.265	1.33e-12	0.009765	0.006931	0.012705	1.4366	1.0178	1.8727
male	chr6_31157072_C_T	rs3130453	CCHCR1	6	31157072	C	T	Asthma	1.04	1.022	1.059	1.19e-05	0.007231	0.004018	0.010404	7.6139	4.2151	10.9966
male	chr6_31157072_C_T	rs3130453	CCHCR1	6	31157072	C	T	Cataract	1.029	1.014	1.043	8.9e-05	0.000756	0.000379	0.001128	0.7938	0.3975	1.1886
male	chr6_31157072_C_T	rs3130453	CCHCR1	6	31157072	C	T	Chronic kidney disease	1.056	1.031	1.082	1.08e-05	0.009063	0.005069	0.012986	9.5733	5.3269	13.7909
male	chr6_31157072_C_T	rs3130453	CCHCR1	6	31157072	C	T	Diabetes mellitus type 1	1.295	1.237	1.355	6.01e-29	0.023093	0.019408	0.026608	25.5855	21.2625	29.8248
male	chr6_31157072_C_T	rs3130453	CCHCR1	6	31157072	C	T	Diabetes mellitus type 2	1.05	1.034	1.066	1.6e-10	0.034261	0.023883	0.044527	36.1479	25.1185	47.1319
male	chr6_31157072_C_T	rs3130453	CCHCR1	6	31157072	C	T	Interstitial lung disease and pulmonary sarcoidosis	1.102	1.059	1.146	1.32e-06	0.008051	0.004856	0.011149	8.5838	5.1325	11.9933
male	chr6_31157072_C_T	rs3130453	CCHCR1	6	31157072	C	T	Multiple sclerosis	0.85	0.773	0.935	0.000819	-0.00559	-0.009073	-0.002255	-5.6569	-9.0301	-2.3231
male	chr6_31157072_C_T	rs3130453	CCHCR1	6	31157072	C	T	Psoriasis	1.241	1.195	1.289	2.82e-29	0.038429	0.032214	0.044421	42.1291	34.9964	49.1552
male	chr6_31157072_C_T	rs3130453	CCHCR1	6	31157072	C	T	Rheumatoid arthritis	1.042	1.019	1.066	0.000355	0.001999	0.000909	0.003072	2.1057	0.9528	3.2516
male	chr6_31157381_T_C	rs743401	CCHCR1	6	31157381	T	C	Diabetes mellitus type 1	0.901	0.86	0.944	1.32e-05	-0.010512	-0.015392	-0.005721	-9.87	-14.3366	-5.4165
male	chr6_31157381_T_C	rs743401	CCHCR1	6	31157381	T	C	Diabetes mellitus type 2	0.96	0.946	0.975	2.08e-07	-0.029084	-0.04021	-0.018037	-27.6201	-38.0798	-17.1776
male	chr6_31157381_T_C	rs743401	CCHCR1	6	31157381	T	C	Multiple sclerosis	1.163	1.059	1.278	0.00162	0.004754	0.001848	0.00747	4.6896	1.7884	7.5249
male	chr6_31157381_T_C	rs743401	CCHCR1	6	31157381	T	C	Non-Hodgkin lymphoma	0.94	0.895	0.986	0.0117	-0.011457	-0.020581	-0.002525	-10.8371	-19.3021	-2.4095
male	chr6_31157381_T_C	rs743401	CCHCR1	6	31157381	T	C	Psoriasis	0.86	0.827	0.894	2.83e-14	-0.030144	-0.038198	-0.022196	-28.0763	-35.3505	-20.8109
male	chr6_31157480_C_A	rs72856718	CCHCR1	6	31157480	C	A	Asthma	0.896	0.869	0.924	2.91e-12	-0.019975	-0.025413	-0.014461	-7.666	-9.7321	-5.5622
male	chr6_31157480_C_A	rs72856718	CCHCR1	6	31157480	C	A	Diabetes mellitus type 1	0.703	0.644	0.768	3.8e-15	-0.032076	-0.039202	-0.024591	-12.1202	-14.7419	-9.3406
male	chr6_31157480_C_A	rs72856718	CCHCR1	6	31157480	C	A	Interstitial lung disease and pulmonary sarcoidosis	0.78	0.73	0.834	2.71e-13	-0.02027	-0.025304	-0.01506	-7.707	-9.582	-5.7511
male	chr6_31157480_C_A	rs72856718	CCHCR1	6	31157480	C	A	Non-Hodgkin lymphoma	1.133	1.053	1.22	0.00085	0.023259	0.009469	0.037369	9.0962	3.6799	14.7136
male	chr6_31157480_C_A	rs72856718	CCHCR1	6	31157480	C	A	Psoriasis	0.912	0.858	0.969	0.00284	-0.017535	-0.028675	-0.006094	-6.7378	-10.9711	-2.3522
male	chr6_31157480_C_A	rs72856718	CCHCR1	6	31157480	C	A	Schizophrenia	1.074	1.013	1.139	0.0171	0.011447	0.002012	0.021075	4.4559	0.7795	8.2458
male	chr6_31157513_C_G	rs201359780	CCHCR1	6	31157513	C	G	Glaucoma	1.249	1.113	1.401	0.000155	0.003077	0.001405	0.004928	0.1699	0.0775	0.2727
male	chr6_31157513_C_G	rs201359780	CCHCR1	6	31157513	C	G	Inflammatory bowel disease	1.145	1.017	1.288	0.0246	0.007267	0.00088	0.014368	0.4009	0.0485	0.794
male	chr6_31157513_C_G	rs201359780	CCHCR1	6	31157513	C	G	Psoriasis	1.366	1.184	1.576	1.88e-05	0.069465	0.035225	0.108297	3.8423	1.9443	6.0046
male	chr6_31157513_C_G	rs201359780	CCHCR1	6	31157513	C	G	Rheumatoid arthritis	1.555	1.403	1.723	4.05e-17	0.026754	0.019554	0.034623	1.483	1.0821	1.9229
male	chr6_31161533_C_T	rs7750641	TCF19	6	31161533	C	T	Appendicitis	1.064	1.023	1.107	0.0022	0.000381	0.000135	0.000633	0.0855	0.0303	0.1424
male	chr6_31161533_C_T	rs7750641	TCF19	6	31161533	C	T	Asthma	1.091	1.064	1.12	2.12e-11	0.016752	0.011754	0.02183	3.7643	2.6379	4.9115
male	chr6_31161533_C_T	rs7750641	TCF19	6	31161533	C	T	Benign prostatic hyperplasia	0.936	0.917	0.957	2.1e-09	-0.008452	-0.011139	-0.005726	-1.8856	-2.4828	-1.2788
male	chr6_31161533_C_T	rs7750641	TCF19	6	31161533	C	T	Cataract	1.042	1.019	1.064	0.000224	0.00111	0.000517	0.001711	0.2489	0.1158	0.3841
male	chr6_31161533_C_T	rs7750641	TCF19	6	31161533	C	T	Chronic kidney disease	1.061	1.024	1.1	0.00114	0.010228	0.004021	0.016576	2.2951	0.9008	3.7259
male	chr6_31161533_C_T	rs7750641	TCF19	6	31161533	C	T	Diabetes mellitus type 1	1.533	1.445	1.627	2.61e-45	0.047926	0.040597	0.05546	10.9874	9.2702	12.7684
male	chr6_31161533_C_T	rs7750641	TCF19	6	31161533	C	T	Diabetes mellitus type 2	1.037	1.014	1.061	0.00162	0.026162	0.009821	0.042738	5.8638	2.1988	9.5896
male	chr6_31161533_C_T	rs7750641	TCF19	6	31161533	C	T	Inguinal, femoral, and abdominal hernia	0.957	0.942	0.973	1.5e-07	-0.00175	-0.002391	-0.001103	-0.3909	-0.5335	-0.2465
male	chr6_31161533_C_T	rs7750641	TCF19	6	31161533	C	T	Interstitial lung disease and pulmonary sarcoidosis	1.207	1.139	1.279	1.76e-10	0.017173	0.011688	0.022843	3.8791	2.632	5.1769
male	chr6_31161533_C_T	rs7750641	TCF19	6	31161533	C	T	Lower extremity peripheral arterial disease	1.129	1.087	1.174	7.38e-10	0.005612	0.003779	0.007488	1.2632	0.849	1.6889
male	chr6_31161533_C_T	rs7750641	TCF19	6	31161533	C	T	Non-Hodgkin lymphoma	1.182	1.104	1.265	1.42e-06	0.03193	0.018557	0.045842	7.2043	4.1723	10.3826
male	chr6_31161533_C_T	rs7750641	TCF19	6	31161533	C	T	Schizophrenia	0.861	0.796	0.931	0.000191	-0.022542	-0.033488	-0.010983	-5.0117	-7.4227	-2.4498
male	chr6_31161839_G_A	rs2073721	TCF19	6	31161839	G	A	Diabetes mellitus type 1	0.806	0.762	0.851	1.73e-14	-0.0212	-0.026533	-0.01582	-13.2848	-16.5313	-9.9737
male	chr6_31161839_G_A	rs2073721	TCF19	6	31161839	G	A	Diabetes mellitus type 2	0.95	0.934	0.967	7.13e-09	-0.036352	-0.048654	-0.024043	-23.2151	-31.0063	-15.3875
male	chr6_31161839_G_A	rs2073721	TCF19	6	31161839	G	A	Multiple myeloma	1.212	1.109	1.325	2.2e-05	0.019052	0.010302	0.027643	12.5811	6.7152	18.5126
male	chr6_31161839_G_A	rs2073721	TCF19	6	31161839	G	A	Multiple sclerosis	1.22	1.101	1.352	0.00014	0.006482	0.003163	0.009729	4.2847	2.0598	6.5374
male	chr6_31161839_G_A	rs2073721	TCF19	6	31161839	G	A	Psoriasis	0.923	0.884	0.965	0.00036	-0.015355	-0.023769	-0.006922	-9.7718	-15.0486	-4.4289
male	chr6_31161930_C_T	rs2073724	TCF19	6	31161930	C	T	Asthma	0.896	0.869	0.924	2.56e-12	-0.02003	-0.025469	-0.014515	-7.684	-9.7494	-5.5809
male	chr6_31161930_C_T	rs2073724	TCF19	6	31161930	C	T	Diabetes mellitus type 1	0.704	0.645	0.768	4.18e-15	-0.03203	-0.039158	-0.024543	-12.0986	-14.7201	-9.3194
male	chr6_31161930_C_T	rs2073724	TCF19	6	31161930	C	T	Interstitial lung disease and pulmonary sarcoidosis	0.78	0.73	0.834	2.97e-13	-0.020238	-0.025273	-0.015027	-7.692	-9.5667	-5.7363
male	chr6_31161930_C_T	rs2073724	TCF19	6	31161930	C	T	Non-Hodgkin lymphoma	1.136	1.055	1.222	0.000706	0.023614	0.009821	0.037725	9.2326	3.8155	14.8504
male	chr6_31161930_C_T	rs2073724	TCF19	6	31161930	C	T	Psoriasis	0.913	0.859	0.97	0.00324	-0.017295	-0.028436	-0.005853	-6.6437	-10.8767	-2.2586
male	chr6_31161930_C_T	rs2073724	TCF19	6	31161930	C	T	Schizophrenia	1.074	1.013	1.139	0.0167	0.011497	0.002061	0.021127	4.4738	0.7982	8.2627
male	chr6_31166310_C_G	rs1265163	POU5F1,TCF19	6	31166310	C	G	Diabetes mellitus type 1	1.452	1.368	1.542	2.76e-34	0.039591	0.032901	0.046376	13.8898	11.4791	16.3659
male	chr6_31166310_C_G	rs1265163	POU5F1,TCF19	6	31166310	C	G	Diabetes mellitus type 2	1.062	1.04	1.086	3.86e-08	0.043774	0.028031	0.059664	14.9649	9.5684	20.4289
male	chr6_31166310_C_G	rs1265163	POU5F1,TCF19	6	31166310	C	G	Multiple sclerosis	0.779	0.669	0.906	0.0012	-0.00772	-0.011895	-0.003166	-2.5887	-3.9588	-1.0711
male	chr6_31166310_C_G	rs1265163	POU5F1,TCF19	6	31166310	C	G	Non-melanoma skin cancer	0.914	0.888	0.94	6.19e-10	-0.001528	-0.001998	-0.001051	-0.517	-0.675	-0.3563
male	chr6_31166310_C_G	rs1265163	POU5F1,TCF19	6	31166310	C	G	Psoriasis	0.804	0.757	0.854	1.16e-12	-0.039814	-0.049995	-0.029285	-13.3745	-16.7405	-9.8711
male	chr6_31166341_CGAG_C	rs79966288	POU5F1,TCF19	6	31166341	CGAG	C	Cataract	0.967	0.951	0.984	0.000115	-0.000902	-0.001359	-0.000444	-0.4946	-0.7437	-0.244
male	chr6_31166341_CGAG_C	rs79966288	POU5F1,TCF19	6	31166341	CGAG	C	Diabetes mellitus type 1	0.804	0.759	0.853	2.88e-13	-0.021045	-0.026505	-0.015494	-11.3314	-14.1972	-8.3882
male	chr6_31166341_CGAG_C	rs79966288	POU5F1,TCF19	6	31166341	CGAG	C	Diabetes mellitus type 2	0.95	0.933	0.967	2.71e-08	-0.036563	-0.049382	-0.023704	-20.012	-26.977	-12.9992
male	chr6_31166341_CGAG_C	rs79966288	POU5F1,TCF19	6	31166341	CGAG	C	Ischemic heart disease	0.97	0.957	0.984	2.02e-05	-0.104164	-0.1519	-0.056326	-57.1413	-83.203	-30.9459
male	chr6_31166341_CGAG_C	rs79966288	POU5F1,TCF19	6	31166341	CGAG	C	Multiple myeloma	1.216	1.108	1.334	3.59e-05	0.019617	0.010291	0.02891	11.0559	5.7322	16.5017
male	chr6_31166341_CGAG_C	rs79966288	POU5F1,TCF19	6	31166341	CGAG	C	Multiple sclerosis	1.276	1.148	1.418	6.09e-06	0.008056	0.00456	0.011521	4.5698	2.5509	6.6355
male	chr6_31166341_CGAG_C	rs79966288	POU5F1,TCF19	6	31166341	CGAG	C	Non-Hodgkin lymphoma	0.907	0.856	0.961	0.00102	-0.01758	-0.027912	-0.007125	-9.576	-15.1168	-3.9048
male	chr6_31166341_CGAG_C	rs79966288	POU5F1,TCF19	6	31166341	CGAG	C	Rheumatoid arthritis	0.947	0.921	0.973	0.000105	-0.002674	-0.004016	-0.001325	-1.463	-2.1912	-0.7273
male	chr6_31170533_C_T	rs41257954	POU5F1	6	31170533	C	T	Multiple sclerosis	0.693	0.466	1.03	0.0698	-0.010274	-0.018115	0.000986	-0.7924	-1.392	0.0765
male	chr6_31170533_C_T	rs41257954	POU5F1	6	31170533	C	T	Psoriasis	2.157	1.985	2.344	1.57e-73	0.208101	0.178999	0.239043	16.438	14.1001	18.9389
male	chr6_31197789_C_T	rs3094609	HCG27	6	31197789	C	T	Asthma	0.951	0.928	0.975	6.11e-05	-0.009272	-0.013732	-0.004763	-3.422	-5.0592	-1.7612
male	chr6_31197789_C_T	rs3094609	HCG27	6	31197789	C	T	Cataract	0.961	0.942	0.98	7.41e-05	-0.001064	-0.001584	-0.00054	-0.393	-0.5841	-0.1997
male	chr6_31197789_C_T	rs3094609	HCG27	6	31197789	C	T	Diabetes mellitus type 1	0.779	0.727	0.835	1.16e-12	-0.023258	-0.029168	-0.017126	-8.4722	-10.5827	-6.2652
male	chr6_31197789_C_T	rs3094609	HCG27	6	31197789	C	T	Diabetes mellitus type 2	0.951	0.931	0.971	2.19e-06	-0.035654	-0.050185	-0.020988	-13.1589	-18.4944	-7.7578
male	chr6_31197789_C_T	rs3094609	HCG27	6	31197789	C	T	Ischemic heart disease	0.961	0.945	0.976	1.16e-06	-0.136386	-0.190697	-0.081693	-50.3748	-70.3527	-30.2092
male	chr6_31197789_C_T	rs3094609	HCG27	6	31197789	C	T	Multiple myeloma	1.273	1.147	1.411	5.01e-06	0.025116	0.014079	0.03646	9.4956	5.2736	13.926
male	chr6_31197789_C_T	rs3094609	HCG27	6	31197789	C	T	Multiple sclerosis	1.438	1.281	1.614	6.53e-10	0.01269	0.008518	0.016947	4.8564	3.2227	6.569
male	chr6_31197789_C_T	rs3094609	HCG27	6	31197789	C	T	Psoriasis	0.861	0.815	0.909	8.78e-08	-0.027943	-0.037693	-0.017927	-10.2429	-13.7684	-6.5958
male	chr6_31197789_C_T	rs3094609	HCG27	6	31197789	C	T	Rheumatoid arthritis	0.943	0.914	0.974	0.000294	-0.002854	-0.004369	-0.001318	-1.0527	-1.6078	-0.4872
male	chr6_31197793_G_GGTGTTTCAA	rs568585112,rs374140321	HCG27	6	31197793	G	GGTGTTTCAA	Diabetes mellitus type 1	0.738	0.635	0.857	7.17e-05	-0.02632	-0.036901	-0.01421	-2.2468	-3.1446	-1.2155
male	chr6_31197793_G_GGTGTTTCAA	rs568585112,rs374140321	HCG27	6	31197793	G	GGTGTTTCAA	Psoriasis	1.322	1.204	1.451	4.44e-09	0.06075	0.038849	0.084394	5.2374	3.3426	7.2917
male	chr6_31197820_AT_A	rs74568298	HCG27	6	31197820	AT	A	Asthma	0.908	0.883	0.934	2.2e-11	-0.017565	-0.022586	-0.012487	-7.1745	-9.2057	-5.1115
male	chr6_31197820_AT_A	rs74568298	HCG27	6	31197820	AT	A	Diabetes mellitus type 1	0.811	0.751	0.875	7.17e-08	-0.019831	-0.026605	-0.012813	-8.033	-10.7223	-5.2189
male	chr6_31197820_AT_A	rs74568298	HCG27	6	31197820	AT	A	Interstitial lung disease and pulmonary sarcoidosis	0.788	0.74	0.838	6.66e-14	-0.019605	-0.024397	-0.014669	-7.9259	-9.8227	-5.9559
male	chr6_31197820_AT_A	rs74568298	HCG27	6	31197820	AT	A	Non-Hodgkin lymphoma	1.118	1.044	1.197	0.00148	0.020572	0.007804	0.033585	8.5516	3.2239	14.0534
male	chr6_31197820_AT_A	rs74568298	HCG27	6	31197820	AT	A	Psoriasis	0.901	0.851	0.954	0.000383	-0.019702	-0.03023	-0.008924	-8.0422	-12.2869	-3.6593
male	chr6_31197820_AT_A	rs74568298	HCG27	6	31197820	AT	A	Schizophrenia	1.066	1.006	1.128	0.0292	0.010159	0.001021	0.019458	4.2045	0.4205	8.0959
male	chr6_31202450_A_G	rs73728294	HCG27	6	31202450	A	G	Multiple sclerosis	0.796	0.67	0.946	0.00955	-0.007	-0.011669	-0.001793	-1.9797	-3.2757	-0.5116
male	chr6_31202450_A_G	rs73728294	HCG27	6	31202450	A	G	Rheumatoid arthritis	1.132	1.092	1.174	1.95e-11	0.006341	0.004446	0.008269	1.8284	1.2792	2.3902
male	chr6_31202451_C_G	rs9366770	HCG27	6	31202451	C	G	Diabetes mellitus type 2	0.98	0.965	0.995	0.00789	-0.014746	-0.025767	-0.003846	-16.254	-28.3089	-4.2529
male	chr6_31202451_C_G	rs9366770	HCG27	6	31202451	C	G	Interstitial lung disease and pulmonary sarcoidosis	1.119	1.075	1.164	2.83e-08	0.009219	0.006063	0.012263	10.4747	6.8245	14.0684
male	chr6_31202451_C_G	rs9366770	HCG27	6	31202451	C	G	Multiple myeloma	1.153	1.062	1.252	0.000715	0.013387	0.005831	0.020366	15.3234	6.5439	23.8059
male	chr6_31202451_C_G	rs9366770	HCG27	6	31202451	C	G	Multiple sclerosis	1.249	1.135	1.375	5.09e-06	0.006653	0.003961	0.009077	7.7728	4.517	10.8829
male	chr6_31202451_C_G	rs9366770	HCG27	6	31202451	C	G	Non-melanoma skin cancer	1.038	1.018	1.058	0.000141	0.000633	0.000309	0.000952	0.7066	0.3437	1.067
male	chr6_31202451_C_G	rs9366770	HCG27	6	31202451	C	G	Rheumatoid arthritis	0.977	0.955	1	0.0473	-0.001157	-0.002319	-1.4e-05	-1.2744	-2.5423	-0.015
male	chr6_31202451_C_G	rs9366770	HCG27	6	31202451	C	G	Schizophrenia	0.923	0.884	0.964	0.000269	-0.013091	-0.020427	-0.005958	-14.2475	-22.0357	-6.5435
male	chr6_31202737_A_G	rs9263870	HCG27	6	31202737	A	G	Asthma	0.91	0.885	0.936	4.5e-11	-0.017266	-0.022283	-0.012193	-7.0655	-9.0989	-5.0003
male	chr6_31202737_A_G	rs9263870	HCG27	6	31202737	A	G	Diabetes mellitus type 1	0.809	0.75	0.873	5.28e-08	-0.020015	-0.02678	-0.013006	-8.1202	-10.8099	-5.3057
male	chr6_31202737_A_G	rs9263870	HCG27	6	31202737	A	G	Interstitial lung disease and pulmonary sarcoidosis	0.788	0.74	0.838	6.2e-14	-0.019616	-0.024405	-0.014683	-7.9437	-9.8425	-5.9718
male	chr6_31202737_A_G	rs9263870	HCG27	6	31202737	A	G	Non-Hodgkin lymphoma	1.118	1.044	1.197	0.00147	0.020557	0.007803	0.033555	8.5607	3.2292	14.0661
male	chr6_31202737_A_G	rs9263870	HCG27	6	31202737	A	G	Psoriasis	0.9	0.85	0.953	0.000314	-0.019977	-0.030495	-0.009209	-8.1676	-12.4148	-3.7822
male	chr6_31202737_A_G	rs9263870	HCG27	6	31202737	A	G	Schizophrenia	1.067	1.008	1.129	0.0265	0.010324	0.001193	0.019616	4.2809	0.4921	8.1768
male	chr6_31410558_G_C	rs9380254	MICA	6	31410558	G	C	Asthma	1.065	1.033	1.099	4.85e-05	0.01199	0.006162	0.017899	3.9884	2.0452	5.9668
male	chr6_31410558_G_C	rs9380254	MICA	6	31410558	G	C	Diabetes mellitus type 1	1.615	1.508	1.729	4.46e-43	0.051877	0.044019	0.059833	17.8874	15.0738	20.7819
male	chr6_31410558_G_C	rs9380254	MICA	6	31410558	G	C	Diabetes mellitus type 2	1.049	1.022	1.075	0.000242	0.034164	0.015826	0.052714	11.3513	5.2491	17.5457
male	chr6_31410558_G_C	rs9380254	MICA	6	31410558	G	C	Interstitial lung disease and pulmonary sarcoidosis	0.908	0.85	0.971	0.00467	-0.008099	-0.013478	-0.002529	-2.6656	-4.4187	-0.8359
male	chr6_31410558_G_C	rs9380254	MICA	6	31410558	G	C	Prostate cancer	1.072	1.039	1.107	1.36e-05	0.046077	0.025137	0.06731	15.3337	8.3465	22.4506
male	chr6_31410558_G_C	rs9380254	MICA	6	31410558	G	C	Psoriasis	0.901	0.844	0.961	0.00156	-0.019652	-0.031305	-0.007596	-6.465	-10.2595	-2.509
male	chr6_31410581_T_G	rs1063630	MICA	6	31410581	T	G	Asthma	0.9	0.879	0.922	1.85e-17	-0.019293	-0.023667	-0.01489	-9.6	-11.7499	-7.4261
male	chr6_31410581_T_G	rs1063630	MICA	6	31410581	T	G	Diabetes mellitus type 1	0.865	0.812	0.921	7.14e-06	-0.014064	-0.020024	-0.007988	-6.972	-9.8717	-3.9834
male	chr6_31410581_T_G	rs1063630	MICA	6	31410581	T	G	Interstitial lung disease and pulmonary sarcoidosis	0.856	0.811	0.903	1.25e-08	-0.013131	-0.017518	-0.008671	-6.5035	-8.6359	-4.3156
male	chr6_31410581_T_G	rs1063630	MICA	6	31410581	T	G	Psoriasis	1.332	1.273	1.393	7.49e-36	0.05629	0.047395	0.065172	29.2671	24.4986	34.0917
male	chr6_31410611_G_A	rs1051785	MICA	6	31410611	G	A	Multiple sclerosis	1.357	1.14	1.615	6e-04	0.01123	0.004514	0.018785	1.7225	0.6877	2.9047
male	chr6_31410611_G_A	rs1051785	MICA	6	31410611	G	A	Non-melanoma skin cancer	1.078	1.038	1.121	0.000119	0.001348	0.000652	0.002064	0.2049	0.099	0.3142
male	chr6_31410648_A_G	rs1051786	MICA	6	31410648	A	G	Asthma	0.942	0.923	0.96	2.13e-09	-0.011305	-0.015052	-0.00758	-9.6438	-12.7993	-6.487
male	chr6_31410648_A_G	rs1051786	MICA	6	31410648	A	G	Diabetes mellitus type 1	0.903	0.858	0.95	9.23e-05	-0.010224	-0.015457	-0.005059	-8.663	-12.9935	-4.322
male	chr6_31410648_A_G	rs1051786	MICA	6	31410648	A	G	Interstitial lung disease and pulmonary sarcoidosis	0.883	0.845	0.922	2.06e-08	-0.010931	-0.014836	-0.007065	-9.2296	-12.4436	-6.0068
male	chr6_31410648_A_G	rs1051786	MICA	6	31410648	A	G	Non-melanoma skin cancer	1.037	1.016	1.059	0.000514	0.00063	0.000276	0.000982	0.5465	0.2382	0.8544
male	chr6_31410648_A_G	rs1051786	MICA	6	31410648	A	G	Psoriasis	1.308	1.258	1.36	1.48e-41	0.048633	0.042027	0.055058	44.1301	37.8241	50.385
male	chr6_31410648_A_G	rs1051786	MICA	6	31410648	A	G	Rheumatoid arthritis	1.12	1.093	1.148	1.15e-19	0.005478	0.004318	0.006624	4.8185	3.7807	5.8538
male	chr6_31411087_A_G	rs41558312	MICA	6	31411087	A	G	Diabetes mellitus type 1	0.857	0.738	0.996	0.0445	-0.014106	-0.026006	-0.000374	-0.4736	-0.8722	-0.0126
male	chr6_31411087_A_G	rs41558312	MICA	6	31411087	A	G	Psoriasis	2.639	2.434	2.86	2.58e-123	0.302554	0.266289	0.341415	10.3349	9.0784	11.687
male	chr6_31411087_A_G	rs41558312	MICA	6	31411087	A	G	Thyroid cancer	1.419	1.002	2.008	0.0486	0.006932	3.6e-05	0.016435	0.234	0.0012	0.558
male	chr6_31411179_C_G	rs1051790	MICA	6	31411179	C	G	Diabetes mellitus type 1	0.754	0.696	0.817	4.67e-12	-0.025194	-0.031423	-0.018574	-4.9216	-6.1236	-3.6377
male	chr6_31411179_C_G	rs1051790	MICA	6	31411179	C	G	Psoriasis	0.814	0.762	0.871	1.55e-09	-0.036834	-0.047648	-0.025471	-7.2133	-9.3108	-4.9996
male	chr6_31411200_G_A	rs1051792	MICA	6	31411200	G	A	Asthma	0.941	0.923	0.96	1.35e-09	-0.01145	-0.015199	-0.007722	-9.7654	-12.9215	-6.608
male	chr6_31411200_G_A	rs1051792	MICA	6	31411200	G	A	Diabetes mellitus type 1	0.903	0.858	0.95	8.52e-05	-0.010277	-0.015511	-0.00511	-8.7069	-13.0378	-4.3654
male	chr6_31411200_G_A	rs1051792	MICA	6	31411200	G	A	Interstitial lung disease and pulmonary sarcoidosis	0.884	0.846	0.923	2.71e-08	-0.010834	-0.014737	-0.00697	-9.1484	-12.362	-5.9262
male	chr6_31411200_G_A	rs1051792	MICA	6	31411200	G	A	Non-melanoma skin cancer	1.037	1.016	1.058	0.00061	0.000622	0.000267	0.000973	0.5392	0.2309	0.8472
male	chr6_31411200_G_A	rs1051792	MICA	6	31411200	G	A	Psoriasis	1.31	1.26	1.362	4.08e-42	0.048929	0.042333	0.055343	44.4125	38.1116	50.6621
male	chr6_31411200_G_A	rs1051792	MICA	6	31411200	G	A	Rheumatoid arthritis	1.121	1.094	1.149	7.75e-20	0.005504	0.004344	0.006649	4.8409	3.8032	5.876
male	chr6_31411282_A_T	rs3819268	MICA	6	31411282	A	T	Diabetes mellitus type 1	1.577	1.391	1.789	1.32e-12	0.05531	0.037774	0.074812	3.5018	2.3851	4.7511
male	chr6_31411332_G_A	rs1051794	MICA	6	31411332	G	A	Asthma	0.941	0.922	0.959	1.07e-09	-0.011523	-0.015273	-0.007795	-9.8275	-12.9843	-6.6694
male	chr6_31411332_G_A	rs1051794	MICA	6	31411332	G	A	Diabetes mellitus type 1	0.903	0.858	0.951	9.59e-05	-0.010202	-0.015435	-0.005036	-8.6438	-12.9749	-4.3022
male	chr6_31411332_G_A	rs1051794	MICA	6	31411332	G	A	Interstitial lung disease and pulmonary sarcoidosis	0.883	0.845	0.922	2.07e-08	-0.010933	-0.014838	-0.007066	-9.2303	-12.4452	-6.0067
male	chr6_31411332_G_A	rs1051794	MICA	6	31411332	G	A	Non-melanoma skin cancer	1.036	1.015	1.058	0.000737	0.000613	0.000258	0.000964	0.5312	0.2228	0.8393
male	chr6_31411332_G_A	rs1051794	MICA	6	31411332	G	A	Psoriasis	1.308	1.258	1.36	1.22e-41	0.048685	0.04208	0.05511	44.1741	37.8688	50.4282
male	chr6_31411332_G_A	rs1051794	MICA	6	31411332	G	A	Rheumatoid arthritis	1.12	1.093	1.148	1.01e-19	0.005488	0.004327	0.006634	4.8264	3.7885	5.8618
male	chr6_31411338_G_A	rs1131896	MICA	6	31411338	G	A	Asthma	1.029	1.008	1.051	0.00739	0.005321	0.001425	0.009227	2.8955	0.7739	5.0324
male	chr6_31411338_G_A	rs1131896	MICA	6	31411338	G	A	Diabetes mellitus type 1	1.091	1.035	1.151	0.00131	0.008634	0.003359	0.013929	4.7295	1.8287	7.679
male	chr6_31411338_G_A	rs1131896	MICA	6	31411338	G	A	Psoriasis	0.854	0.815	0.895	5.8e-11	-0.029972	-0.038734	-0.021104	-16.0001	-20.5878	-11.3174
male	chr6_31411357_C_G	rs1131897	MICA	6	31411357	C	G	Diabetes mellitus type 1	0.802	0.715	0.9	0.000174	-0.019622	-0.028343	-0.009889	-0.7194	-1.0382	-0.363
male	chr6_31411357_C_G	rs1131897	MICA	6	31411357	C	G	Non-melanoma skin cancer	0.906	0.869	0.944	3.37e-06	-0.001637	-0.002282	-0.000965	-0.0601	-0.0837	-0.0354
male	chr6_31411357_C_G	rs1131897	MICA	6	31411357	C	G	Psoriasis	0.778	0.699	0.867	5.32e-06	-0.043049	-0.058646	-0.025759	-1.5779	-2.1476	-0.9451
male	chr6_31412018_A_G	rs1131898	MICA	6	31412018	A	G	Asthma	0.941	0.923	0.96	1.44e-09	-0.011429	-0.015177	-0.007702	-9.7483	-12.9045	-6.5907
male	chr6_31412018_A_G	rs1131898	MICA	6	31412018	A	G	Diabetes mellitus type 1	0.903	0.858	0.95	8.68e-05	-0.010265	-0.015499	-0.005098	-8.6973	-13.0282	-4.3556
male	chr6_31412018_A_G	rs1131898	MICA	6	31412018	A	G	Interstitial lung disease and pulmonary sarcoidosis	0.884	0.846	0.923	2.73e-08	-0.010831	-0.014734	-0.006967	-9.1465	-12.3601	-5.9242
male	chr6_31412018_A_G	rs1131898	MICA	6	31412018	A	G	Non-melanoma skin cancer	1.037	1.015	1.058	0.000661	0.000618	0.000263	0.00097	0.5358	0.2275	0.8439
male	chr6_31412018_A_G	rs1131898	MICA	6	31412018	A	G	Psoriasis	1.31	1.26	1.362	5.38e-42	0.048862	0.042265	0.055278	44.3516	38.0496	50.6022
male	chr6_31412018_A_G	rs1131898	MICA	6	31412018	A	G	Rheumatoid arthritis	1.121	1.093	1.148	9.06e-20	0.005494	0.004334	0.006639	4.8323	3.7945	5.8675
male	chr6_31412030_C_T	rs1051798	MICA	6	31412030	C	T	Asthma	0.941	0.923	0.96	1.44e-09	-0.011429	-0.015177	-0.007702	-9.7483	-12.9045	-6.5907
male	chr6_31412030_C_T	rs1051798	MICA	6	31412030	C	T	Diabetes mellitus type 1	0.903	0.858	0.95	8.68e-05	-0.010265	-0.015499	-0.005098	-8.6973	-13.0282	-4.3556
male	chr6_31412030_C_T	rs1051798	MICA	6	31412030	C	T	Interstitial lung disease and pulmonary sarcoidosis	0.884	0.846	0.923	2.73e-08	-0.010831	-0.014734	-0.006967	-9.1465	-12.3601	-5.9242
male	chr6_31412030_C_T	rs1051798	MICA	6	31412030	C	T	Non-melanoma skin cancer	1.037	1.015	1.058	0.000661	0.000618	0.000263	0.00097	0.5358	0.2275	0.8439
male	chr6_31412030_C_T	rs1051798	MICA	6	31412030	C	T	Psoriasis	1.31	1.26	1.362	5.38e-42	0.048862	0.042265	0.055278	44.3516	38.0496	50.6022
male	chr6_31412030_C_T	rs1051798	MICA	6	31412030	C	T	Rheumatoid arthritis	1.121	1.093	1.148	9.06e-20	0.005494	0.004334	0.006639	4.8323	3.7945	5.8675
male	chr6_31412040_T_C	rs1140700	MICA	6	31412040	T	C	Asthma	0.953	0.936	0.97	1.51e-07	-0.009114	-0.012586	-0.005679	-9.556	-13.1492	-5.9769
male	chr6_31412040_T_C	rs1140700	MICA	6	31412040	T	C	Diabetes mellitus type 1	0.819	0.781	0.859	1.39e-16	-0.020876	-0.026134	-0.015725	-21.2652	-26.3997	-16.1575
male	chr6_31412040_T_C	rs1140700	MICA	6	31412040	T	C	Interstitial lung disease and pulmonary sarcoidosis	0.898	0.863	0.935	1.79e-07	-0.009532	-0.013264	-0.005881	-9.879	-13.6412	-6.1435
male	chr6_31412040_T_C	rs1140700	MICA	6	31412040	T	C	Psoriasis	1.184	1.14	1.23	1.29e-18	0.030608	0.024157	0.036839	33.6757	26.3422	40.905
male	chr6_31412040_T_C	rs1140700	MICA	6	31412040	T	C	Rheumatoid arthritis	1.088	1.063	1.113	4.55e-13	0.00403	0.002963	0.005077	4.3465	3.1799	5.5046
male	chr6_31412046_C_G	rs1051799	MICA	6	31412046	C	G	Asthma	0.941	0.923	0.96	1.44e-09	-0.011429	-0.015177	-0.007702	-9.7483	-12.9045	-6.5907
male	chr6_31412046_C_G	rs1051799	MICA	6	31412046	C	G	Diabetes mellitus type 1	0.903	0.858	0.95	8.68e-05	-0.010265	-0.015499	-0.005098	-8.6973	-13.0282	-4.3556
male	chr6_31412046_C_G	rs1051799	MICA	6	31412046	C	G	Interstitial lung disease and pulmonary sarcoidosis	0.884	0.846	0.923	2.73e-08	-0.010831	-0.014734	-0.006967	-9.1465	-12.3601	-5.9242
male	chr6_31412046_C_G	rs1051799	MICA	6	31412046	C	G	Non-melanoma skin cancer	1.037	1.015	1.058	0.000661	0.000618	0.000263	0.00097	0.5358	0.2275	0.8439
male	chr6_31412046_C_G	rs1051799	MICA	6	31412046	C	G	Psoriasis	1.31	1.26	1.362	5.38e-42	0.048862	0.042265	0.055278	44.3516	38.0496	50.6022
male	chr6_31412046_C_G	rs1051799	MICA	6	31412046	C	G	Rheumatoid arthritis	1.121	1.093	1.148	9.06e-20	0.005494	0.004334	0.006639	4.8323	3.7945	5.8675
male	chr6_31412154_G_A	rs1063635	MICA	6	31412154	G	A	Asthma	0.95	0.934	0.968	2.86e-08	-0.009621	-0.013092	-0.006187	-10.0851	-13.6746	-6.5096
male	chr6_31412154_G_A	rs1063635	MICA	6	31412154	G	A	Diabetes mellitus type 1	0.816	0.779	0.856	3.95e-17	-0.021227	-0.026481	-0.016078	-21.6163	-26.7443	-16.5148
male	chr6_31412154_G_A	rs1063635	MICA	6	31412154	G	A	Interstitial lung disease and pulmonary sarcoidosis	0.9	0.864	0.937	2.43e-07	-0.009411	-0.013134	-0.005768	-9.7583	-13.5155	-6.0279
male	chr6_31412154_G_A	rs1063635	MICA	6	31412154	G	A	Psoriasis	1.184	1.14	1.229	1.61e-18	0.030512	0.024061	0.036744	33.5718	26.2395	40.7998
male	chr6_31412154_G_A	rs1063635	MICA	6	31412154	G	A	Rheumatoid arthritis	1.087	1.063	1.112	5.74e-13	0.004006	0.002941	0.005052	4.3212	3.1563	5.4777
male	chr6_31412224_TG_T	rs199503730,rs372860257	MICA	6	31412224	TG	T	Cataract	0.947	0.904	0.992	0.0206	-0.001427	-0.002579	-0.000223	-0.048	-0.0866	-0.0075
male	chr6_31412224_TG_T	rs199503730,rs372860257	MICA	6	31412224	TG	T	Diabetes mellitus type 1	0.857	0.738	0.995	0.0431	-0.014119	-0.025956	-0.00047	-0.4741	-0.8706	-0.0158
male	chr6_31412224_TG_T	rs199503730,rs372860257	MICA	6	31412224	TG	T	Psoriasis	2.646	2.442	2.867	3.2e-125	0.303875	0.267692	0.342634	10.382	9.128	11.731
male	chr6_31412224_TG_T	rs199503730,rs372860257	MICA	6	31412224	TG	T	Thyroid cancer	1.408	0.995	1.993	0.0535	0.006763	-8.5e-05	0.016202	0.2283	-0.0029	0.5501
male	chr6_31412417_T_C	rs41554412	MICA	6	31412417	T	C	Asthma	0.903	0.881	0.926	2.38e-15	-0.018764	-0.023328	-0.014167	-9.1539	-11.3541	-6.9275
male	chr6_31412417_T_C	rs41554412	MICA	6	31412417	T	C	Diabetes mellitus type 1	0.88	0.824	0.94	0.000137	-0.012421	-0.018626	-0.00609	-6.0453	-9.0132	-2.9821
male	chr6_31412417_T_C	rs41554412	MICA	6	31412417	T	C	Interstitial lung disease and pulmonary sarcoidosis	0.854	0.809	0.903	2.29e-08	-0.013277	-0.017786	-0.008687	-6.445	-8.593	-4.2378
male	chr6_31412417_T_C	rs41554412	MICA	6	31412417	T	C	Psoriasis	1.373	1.312	1.438	4.47e-42	0.062531	0.053434	0.071611	31.973	27.1579	36.8452
male	chr6_31412421_C_T	rs61738275	MICA	6	31412421	C	T	Asthma	0.9	0.879	0.922	1.72e-17	-0.019313	-0.023686	-0.01491	-9.6104	-11.7604	-7.4365
male	chr6_31412421_C_T	rs61738275	MICA	6	31412421	C	T	Diabetes mellitus type 1	0.864	0.811	0.92	5.96e-06	-0.014188	-0.020148	-0.008112	-7.0335	-9.9328	-4.0452
male	chr6_31412421_C_T	rs61738275	MICA	6	31412421	C	T	Interstitial lung disease and pulmonary sarcoidosis	0.856	0.811	0.903	1.17e-08	-0.013158	-0.017545	-0.008698	-6.5176	-8.6499	-4.3296
male	chr6_31412421_C_T	rs61738275	MICA	6	31412421	C	T	Psoriasis	1.331	1.273	1.393	8.66e-36	0.056242	0.047346	0.065125	29.2433	24.4745	34.0683
male	chr6_31505769_G_A	rs3131639	MICB	6	31505769	G	A	Asthma	0.934	0.915	0.953	2.37e-11	-0.012911	-0.016731	-0.009105	-10.069	-13.0096	-7.1219
male	chr6_31505769_G_A	rs3131639	MICB	6	31505769	G	A	Cataract	0.971	0.956	0.986	0.00027	-0.000795	-0.001225	-0.000367	-0.6238	-0.9589	-0.2884
male	chr6_31505769_G_A	rs3131639	MICB	6	31505769	G	A	Diabetes mellitus type 1	0.665	0.628	0.705	4.15e-44	-0.041129	-0.046885	-0.035332	-30.704	-34.7858	-26.5493
male	chr6_31505769_G_A	rs3131639	MICB	6	31505769	G	A	Diabetes mellitus type 2	0.938	0.922	0.954	1.12e-13	-0.046237	-0.058538	-0.033973	-36.0822	-45.5669	-26.5799
male	chr6_31505769_G_A	rs3131639	MICB	6	31505769	G	A	Inflammatory bowel disease	0.975	0.951	1	0.0475	-0.001293	-0.002578	-1.4e-05	-1.0147	-2.0161	-0.0113
male	chr6_31505769_G_A	rs3131639	MICB	6	31505769	G	A	Ischemic heart disease	0.97	0.958	0.983	5.95e-06	-0.103629	-0.1487	-0.058684	-81.2914	-116.4154	-46.1276
male	chr6_31505769_G_A	rs3131639	MICB	6	31505769	G	A	Multiple sclerosis	1.261	1.141	1.395	6.14e-06	0.007331	0.004233	0.01027	6.0155	3.41	8.5978
male	chr6_31505769_G_A	rs3131639	MICB	6	31505769	G	A	Psoriasis	0.867	0.831	0.906	1.01e-10	-0.027819	-0.036359	-0.019317	-21.4664	-27.8915	-14.9977
male	chr6_31505769_G_A	rs3131639	MICB	6	31505769	G	A	Rheumatoid arthritis	0.957	0.933	0.982	0.000901	-0.002163	-0.00345	-0.000883	-1.6934	-2.6901	-0.6944
male	chr6_31505784_A_G	rs1065075	MICB	6	31505784	A	G	Asthma	1.051	1.032	1.071	2.24e-07	0.009261	0.005767	0.012739	6.9664	4.3255	9.6115
male	chr6_31505784_A_G	rs1065075	MICB	6	31505784	A	G	Cataract	1.033	1.018	1.049	2.5e-05	0.000882	0.000473	0.00129	0.662	0.3539	0.9705
male	chr6_31505784_A_G	rs1065075	MICB	6	31505784	A	G	Chronic kidney disease	1.044	1.017	1.072	0.00125	0.00726	0.002858	0.011637	5.4557	2.1389	8.7802
male	chr6_31505784_A_G	rs1065075	MICB	6	31505784	A	G	Diabetes mellitus type 1	1.594	1.522	1.669	8.43e-87	0.042343	0.038592	0.045962	34.4125	31.054	37.74
male	chr6_31505784_A_G	rs1065075	MICB	6	31505784	A	G	Diabetes mellitus type 2	1.058	1.041	1.075	5.93e-12	0.040025	0.028674	0.051332	30.1397	21.5384	38.7521
male	chr6_31505784_A_G	rs1065075	MICB	6	31505784	A	G	Interstitial lung disease and pulmonary sarcoidosis	1.073	1.029	1.119	0.00097	0.006051	0.002467	0.009596	4.5668	1.8499	7.2918
male	chr6_31505784_A_G	rs1065075	MICB	6	31505784	A	G	Lower extremity peripheral arterial disease	1.058	1.03	1.088	5.07e-05	0.002494	0.001292	0.003689	1.8783	0.9685	2.7902
male	chr6_31505784_A_G	rs1065075	MICB	6	31505784	A	G	Psoriasis	0.905	0.868	0.944	2.93e-06	-0.019333	-0.027497	-0.011198	-14.2286	-20.1239	-8.2895
male	chr6_31506180_C_G	rs3134900	MICB	6	31506180	C	G	Appendicitis	1.063	1.022	1.105	0.00222	0.000371	0.000132	0.000616	0.0909	0.0322	0.1512
male	chr6_31506180_C_G	rs3134900	MICB	6	31506180	C	G	Asthma	1.09	1.062	1.118	5.9e-11	0.016458	0.011442	0.02155	4.0383	2.8035	5.2953
male	chr6_31506180_C_G	rs3134900	MICB	6	31506180	C	G	Benign prostatic hyperplasia	0.937	0.917	0.957	2.46e-09	-0.008409	-0.011098	-0.005684	-2.0474	-2.6992	-1.3852
male	chr6_31506180_C_G	rs3134900	MICB	6	31506180	C	G	Cataract	1.042	1.02	1.065	0.000193	0.001116	0.000526	0.001714	0.2732	0.1285	0.42
male	chr6_31506180_C_G	rs3134900	MICB	6	31506180	C	G	Chronic kidney disease	1.057	1.019	1.095	0.00265	0.009484	0.003264	0.015837	2.323	0.7981	3.8868
male	chr6_31506180_C_G	rs3134900	MICB	6	31506180	C	G	Diabetes mellitus type 1	1.613	1.521	1.71	2.02e-57	0.053806	0.046518	0.061264	13.5512	11.6626	15.5032
male	chr6_31506180_C_G	rs3134900	MICB	6	31506180	C	G	Diabetes mellitus type 2	1.039	1.016	1.063	0.000766	0.027915	0.011575	0.044477	6.8319	2.8296	10.8985
male	chr6_31506180_C_G	rs3134900	MICB	6	31506180	C	G	Gastritis and duodenitis	1.038	1.012	1.064	0.00373	0.000891	0.000287	0.001505	0.218	0.07	0.3687
male	chr6_31506180_C_G	rs3134900	MICB	6	31506180	C	G	Inguinal, femoral, and abdominal hernia	0.959	0.943	0.975	4.78e-07	-0.001688	-0.002334	-0.001036	-0.4115	-0.5684	-0.2528
male	chr6_31506180_C_G	rs3134900	MICB	6	31506180	C	G	Interstitial lung disease and pulmonary sarcoidosis	1.206	1.138	1.277	1.61e-10	0.017013	0.011604	0.022591	4.1988	2.8541	5.5954
male	chr6_31506180_C_G	rs3134900	MICB	6	31506180	C	G	Lower extremity peripheral arterial disease	1.122	1.08	1.166	3.93e-09	0.005296	0.003493	0.007139	1.3016	0.8566	1.7585
male	chr6_31506180_C_G	rs3134900	MICB	6	31506180	C	G	Non-Hodgkin lymphoma	1.185	1.108	1.269	8.72e-07	0.032473	0.019149	0.046298	8.0063	4.7028	11.4626
male	chr6_31506180_C_G	rs3134900	MICB	6	31506180	C	G	Schizophrenia	0.861	0.797	0.929	0.000117	-0.022663	-0.033365	-0.011402	-5.4962	-8.0655	-2.7749
male	chr6_31506223_G_A	rs1051788	MICB	6	31506223	G	A	Asthma	1.051	1.031	1.071	2.46e-07	0.00923	0.005736	0.012708	6.9429	4.3021	9.5879
male	chr6_31506223_G_A	rs1051788	MICB	6	31506223	G	A	Cataract	1.034	1.018	1.049	2.43e-05	0.000884	0.000474	0.001292	0.6629	0.3548	0.9714
male	chr6_31506223_G_A	rs1051788	MICB	6	31506223	G	A	Chronic kidney disease	1.044	1.017	1.071	0.00131	0.007233	0.002831	0.01161	5.4352	2.1187	8.7596
male	chr6_31506223_G_A	rs1051788	MICB	6	31506223	G	A	Diabetes mellitus type 1	1.594	1.522	1.67	6.05e-87	0.042371	0.038621	0.045988	34.4376	31.0797	37.7645
male	chr6_31506223_G_A	rs1051788	MICB	6	31506223	G	A	Diabetes mellitus type 2	1.058	1.041	1.076	4.96e-12	0.040167	0.028818	0.051472	30.2475	21.6469	38.8593
male	chr6_31506223_G_A	rs1051788	MICB	6	31506223	G	A	Interstitial lung disease and pulmonary sarcoidosis	1.073	1.029	1.119	0.000989	0.006041	0.002457	0.009587	4.5593	1.8425	7.2843
male	chr6_31506223_G_A	rs1051788	MICB	6	31506223	G	A	Lower extremity peripheral arterial disease	1.058	1.03	1.087	5.23e-05	0.00249	0.001287	0.003685	1.8749	0.9651	2.7867
male	chr6_31506223_G_A	rs1051788	MICB	6	31506223	G	A	Psoriasis	0.906	0.869	0.944	3.17e-06	-0.019265	-0.027428	-0.011131	-14.1794	-20.0743	-8.2406
male	chr6_31507043_C_T	rs41293883	MICB	6	31507043	C	T	Diabetes mellitus type 1	0.871	0.755	1.006	0.0598	-0.012743	-0.024363	0.000563	-0.5108	-0.9754	0.0226
male	chr6_31507043_C_T	rs41293883	MICB	6	31507043	C	T	Psoriasis	2.468	2.279	2.673	3.36e-109	0.270301	0.23686	0.306069	11.002	9.6235	12.4822
male	chr6_31507043_C_T	rs41293883	MICB	6	31507043	C	T	Thyroid cancer	1.474	1.065	2.04	0.0194	0.007816	0.001081	0.016855	0.3151	0.0434	0.6833
male	chr6_31507279_G_A	rs41273040	MICB	6	31507279	G	A	Multiple sclerosis	0.527	0.365	0.762	0.000642	-0.016124	-0.021947	-0.007981	-1.6266	-2.2062	-0.8093
male	chr6_31507279_G_A	rs41273040	MICB	6	31507279	G	A	Psoriasis	0.8	0.713	0.898	0.00015	-0.039162	-0.056631	-0.01985	-3.9744	-5.7364	-2.0188
male	chr6_31507279_G_A	rs41273040	MICB	6	31507279	G	A	Rheumatoid arthritis	0.868	0.809	0.932	8.53e-05	-0.006585	-0.009583	-0.003399	-0.6692	-0.9727	-0.3459
male	chr6_31509904_G_A	rs1065076	MICB	6	31509904	G	A	Asthma	0.927	0.909	0.945	2.48e-14	-0.014321	-0.018044	-0.010614	-11.5138	-14.4639	-8.5588
male	chr6_31509904_G_A	rs1065076	MICB	6	31509904	G	A	Cataract	0.966	0.951	0.981	1.06e-05	-0.000939	-0.001359	-0.00052	-0.7596	-1.0971	-0.4217
male	chr6_31509904_G_A	rs1065076	MICB	6	31509904	G	A	Diabetes mellitus type 1	0.649	0.614	0.686	4.83e-52	-0.043946	-0.049618	-0.038241	-33.7195	-37.8403	-29.53
male	chr6_31509904_G_A	rs1065076	MICB	6	31509904	G	A	Diabetes mellitus type 2	0.946	0.93	0.962	3.6e-11	-0.039979	-0.05192	-0.028082	-32.2425	-41.7672	-22.7064
male	chr6_31509904_G_A	rs1065076	MICB	6	31509904	G	A	Inflammatory bowel disease	0.964	0.941	0.988	0.00347	-0.001853	-0.003105	-0.000608	-1.4989	-2.5023	-0.494
male	chr6_31509904_G_A	rs1065076	MICB	6	31509904	G	A	Ischemic heart disease	0.972	0.96	0.985	1.35e-05	-0.096885	-0.140762	-0.053151	-78.476	-113.7885	-43.1389
male	chr6_31509904_G_A	rs1065076	MICB	6	31509904	G	A	Multiple sclerosis	1.165	1.055	1.287	0.00261	0.004893	0.001738	0.007904	4.0877	1.4267	6.7312
male	chr6_31509904_G_A	rs1065076	MICB	6	31509904	G	A	Rheumatoid arthritis	0.968	0.944	0.993	0.0109	-0.001602	-0.002844	-0.000367	-1.2964	-2.293	-0.2984
male	chr6_31529138_G_A	rs2259435	MCCD1	6	31529138	G	A	Benign prostatic hyperplasia	1.044	1.026	1.063	1.75e-06	0.005749	0.003384	0.008124	2.6732	1.5709	3.7839
male	chr6_31529138_G_A	rs2259435	MCCD1	6	31529138	G	A	Diabetes mellitus type 1	1.213	1.146	1.284	3.41e-11	0.019455	0.013627	0.025325	9.1839	6.3943	12.0307
male	chr6_31529138_G_A	rs2259435	MCCD1	6	31529138	G	A	Diabetes mellitus type 2	1.042	1.022	1.062	4.39e-05	0.029279	0.015196	0.043428	13.611	7.0516	20.226
male	chr6_31529138_G_A	rs2259435	MCCD1	6	31529138	G	A	Psoriasis	0.839	0.796	0.884	5.28e-11	-0.033023	-0.042497	-0.02336	-15.0704	-19.3177	-10.705
male	chr6_31529148_A_G	rs3093983	MCCD1	6	31529148	A	G	Cataract	0.972	0.955	0.99	0.0023	-0.000754	-0.001235	-0.00027	-0.3403	-0.5567	-0.122
male	chr6_31529148_A_G	rs3093983	MCCD1	6	31529148	A	G	Diabetes mellitus type 1	0.687	0.643	0.734	6.16e-29	-0.034597	-0.040104	-0.028907	-15.2086	-17.5573	-12.7633
male	chr6_31529148_A_G	rs3093983	MCCD1	6	31529148	A	G	Diabetes mellitus type 2	0.945	0.927	0.963	8.95e-09	-0.03998	-0.053448	-0.026428	-17.9999	-24.0241	-11.9185
male	chr6_31529148_A_G	rs3093983	MCCD1	6	31529148	A	G	Inflammatory bowel disease	0.974	0.947	1.002	0.0646	-0.001337	-0.002743	8.1e-05	-0.6035	-1.2354	0.0369
male	chr6_31529148_A_G	rs3093983	MCCD1	6	31529148	A	G	Ischemic heart disease	0.957	0.943	0.972	8.73e-09	-0.148811	-0.199052	-0.098336	-67.0742	-89.6038	-44.3817
male	chr6_31529148_A_G	rs3093983	MCCD1	6	31529148	A	G	Multiple sclerosis	1.371	1.229	1.528	1.32e-08	0.010698	0.006948	0.014466	5.0045	3.2099	6.8611
male	chr6_31529148_A_G	rs3093983	MCCD1	6	31529148	A	G	Psoriasis	0.855	0.813	0.899	1.1e-09	-0.029418	-0.038535	-0.020126	-13.136	-17.1403	-9.0234
male	chr6_31529148_A_G	rs3093983	MCCD1	6	31529148	A	G	Rheumatoid arthritis	0.929	0.902	0.956	6.36e-07	-0.00362	-0.005021	-0.002205	-1.6274	-2.2519	-0.9938
male	chr6_31538914_G_A	rs2071596	ATP6V1G2-DDX39B,DDX39B	6	31538914	G	A	Diabetes mellitus type 1	1.228	1.161	1.299	9.19e-13	0.020654	0.01492	0.026415	10.1092	7.2568	13.0154
male	chr6_31538914_G_A	rs2071596	ATP6V1G2-DDX39B,DDX39B	6	31538914	G	A	Glaucoma	1.077	1.04	1.115	2.96e-05	0.000933	0.000493	0.001375	0.4502	0.2372	0.6661
male	chr6_31538914_G_A	rs2071596	ATP6V1G2-DDX39B,DDX39B	6	31538914	G	A	Multiple sclerosis	0.774	0.677	0.885	0.000183	-0.008094	-0.012034	-0.003938	-3.7936	-5.5866	-1.8657
male	chr6_31538914_G_A	rs2071596	ATP6V1G2-DDX39B,DDX39B	6	31538914	G	A	Rheumatoid arthritis	1.109	1.078	1.142	1.67e-12	0.005184	0.003734	0.00664	2.509	1.8018	3.224
male	chr6_31539004_A_C	rs112327138	ATP6V1G2-DDX39B,DDX39B	6	31539004	A	C	Diabetes mellitus type 1	0.545	0.396	0.751	0.000205	-0.045743	-0.061179	-0.024816	-2.5567	-3.4139	-1.3902
male	chr6_31539004_A_C	rs112327138	ATP6V1G2-DDX39B,DDX39B	6	31539004	A	C	Leukemia	1.404	1.099	1.793	0.00657	0.056675	0.014111	0.109393	3.1976	0.7935	6.198
male	chr6_31539004_A_C	rs112327138	ATP6V1G2-DDX39B,DDX39B	6	31539004	A	C	Rheumatoid arthritis	0.747	0.648	0.861	5.47e-05	-0.01265	-0.017661	-0.006929	-0.7086	-0.9883	-0.3886
male	chr6_31541655_A_G	rs2239526	ATP6V1G2-DDX39B,DDX39B	6	31541655	A	G	Asthma	0.929	0.911	0.947	1.11e-13	-0.013983	-0.017747	-0.010248	-13.0306	-16.482	-9.5837
male	chr6_31541655_A_G	rs2239526	ATP6V1G2-DDX39B,DDX39B	6	31541655	A	G	Cataract	0.968	0.953	0.982	2.44e-05	-0.000894	-0.001314	-0.000477	-0.8395	-1.2303	-0.4493
male	chr6_31541655_A_G	rs2239526	ATP6V1G2-DDX39B,DDX39B	6	31541655	A	G	Diabetes mellitus type 1	0.628	0.594	0.664	1.89e-61	-0.049442	-0.055529	-0.043363	-43.4248	-48.4371	-38.3606
male	chr6_31541655_A_G	rs2239526	ATP6V1G2-DDX39B,DDX39B	6	31541655	A	G	Diabetes mellitus type 2	0.933	0.918	0.949	2.03e-16	-0.049848	-0.061955	-0.037823	-46.4946	-57.6193	-35.3826
male	chr6_31541655_A_G	rs2239526	ATP6V1G2-DDX39B,DDX39B	6	31541655	A	G	Gallbladder and biliary diseases	0.961	0.941	0.983	0.000442	-0.002141	-0.003352	-0.000942	-2.0077	-3.131	-0.8866
male	chr6_31541655_A_G	rs2239526	ATP6V1G2-DDX39B,DDX39B	6	31541655	A	G	Inflammatory bowel disease	0.961	0.938	0.985	0.00147	-0.002022	-0.003287	-0.000771	-1.8961	-3.0682	-0.7265
male	chr6_31541655_A_G	rs2239526	ATP6V1G2-DDX39B,DDX39B	6	31541655	A	G	Ischemic heart disease	0.969	0.957	0.981	9.32e-07	-0.108848	-0.152786	-0.065161	-102.2152	-143.1464	-61.3332
male	chr6_31541655_A_G	rs2239526	ATP6V1G2-DDX39B,DDX39B	6	31541655	A	G	Multiple sclerosis	1.187	1.075	1.31	0.00067	0.005361	0.002339	0.008174	5.2426	2.2411	8.1733
male	chr6_31541655_A_G	rs2239526	ATP6V1G2-DDX39B,DDX39B	6	31541655	A	G	Psoriasis	0.881	0.846	0.919	2.03e-09	-0.025023	-0.033468	-0.0167	-23.1081	-30.6938	-15.5319
male	chr6_31541655_A_G	rs2239526	ATP6V1G2-DDX39B,DDX39B	6	31541655	A	G	Rheumatoid arthritis	0.952	0.928	0.976	9.46e-05	-0.002474	-0.003737	-0.001225	-2.3158	-3.4823	-1.1517
male	chr6_31541655_A_G	rs2239526	ATP6V1G2-DDX39B,DDX39B	6	31541655	A	G	Schizophrenia	1.06	1.014	1.108	0.00939	0.009073	0.002252	0.015725	8.667	2.1333	15.155
male	chr6_31558135_T_C	rs3130062	NFKBIL1	6	31558135	T	C	Cataract	0.955	0.93	0.98	0.000584	-0.001223	-0.001903	-0.000531	-0.2336	-0.3629	-0.1015
male	chr6_31558135_T_C	rs3130062	NFKBIL1	6	31558135	T	C	Diabetes mellitus type 1	0.712	0.647	0.783	3.33e-12	-0.02968	-0.036737	-0.022074	-5.6122	-6.9286	-4.186
male	chr6_31558135_T_C	rs3130062	NFKBIL1	6	31558135	T	C	Diabetes mellitus type 2	0.946	0.92	0.972	8.56e-05	-0.038968	-0.057841	-0.019717	-7.4383	-11.0293	-3.7676
male	chr6_31558135_T_C	rs3130062	NFKBIL1	6	31558135	T	C	Multiple sclerosis	1.461	1.262	1.692	3.89e-07	0.01414	0.008275	0.020508	2.7546	1.5994	4.0315
male	chr6_31558135_T_C	rs3130062	NFKBIL1	6	31558135	T	C	Parkinson's disease	1.15	1.06	1.248	0.000751	0.028836	0.011734	0.046871	5.5492	2.2501	9.055
male	chr6_31558135_T_C	rs3130062	NFKBIL1	6	31558135	T	C	Psoriasis	0.774	0.717	0.836	6.31e-11	-0.045154	-0.057089	-0.032498	-8.5598	-10.7973	-6.1758
male	chr6_31558135_T_C	rs3130062	NFKBIL1	6	31558135	T	C	Rheumatoid arthritis	0.96	0.921	1.001	0.053	-0.001989	-0.003947	2.6e-05	-0.38	-0.7527	0.0051
male	chr6_31558303_G_A	rs184070214	NFKBIL1	6	31558303	G	A	Acne vulgaris	1.494	1.159	1.925	0.00196	0.028778	0.009417	0.052736	1.9643	0.6395	3.6234
male	chr6_31558303_G_A	rs184070214	NFKBIL1	6	31558303	G	A	Asthma	0.818	0.763	0.877	1.33e-08	-0.034235	-0.044668	-0.023121	-2.3126	-3.0148	-1.5633
male	chr6_31558303_G_A	rs184070214	NFKBIL1	6	31558303	G	A	Diabetes mellitus type 1	1.345	1.168	1.549	3.89e-05	0.033382	0.016397	0.052548	2.2734	1.1136	3.5898
male	chr6_31558303_G_A	rs184070214	NFKBIL1	6	31558303	G	A	Multiple sclerosis	0.525	0.334	0.826	0.00528	-0.015988	-0.022659	-0.005773	-1.0751	-1.5191	-0.39
male	chr6_31558303_G_A	rs184070214	NFKBIL1	6	31558303	G	A	Non-melanoma skin cancer	0.861	0.8	0.927	6.64e-05	-0.002427	-0.003504	-0.001275	-0.164	-0.2366	-0.0863
male	chr6_31558303_G_A	rs184070214	NFKBIL1	6	31558303	G	A	Psoriasis	0.829	0.721	0.954	0.00871	-0.033184	-0.054546	-0.008925	-2.242	-3.6791	-0.6042
male	chr6_31558303_G_A	rs184070214	NFKBIL1	6	31558303	G	A	Rheumatoid arthritis	0.84	0.769	0.918	0.000124	-0.007947	-0.011547	-0.004044	-0.537	-0.7794	-0.2736
male	chr6_31572779_T_C	rs2229094	LTA	6	31572779	T	C	Interstitial lung disease and pulmonary sarcoidosis	0.899	0.86	0.939	1.72e-06	-0.00933	-0.01321	-0.005479	-7.4872	-10.5348	-4.4263
male	chr6_31572779_T_C	rs2229094	LTA	6	31572779	T	C	Non-melanoma skin cancer	1.042	1.02	1.064	0.000111	0.000704	0.000348	0.001058	0.5786	0.2851	0.872
male	chr6_31573007_C_A	rs1041981	LTA	6	31573007	C	A	Asthma	1.053	1.034	1.072	3.58e-08	0.009486	0.006131	0.012818	7.9299	5.1093	10.7498
male	chr6_31573007_C_A	rs1041981	LTA	6	31573007	C	A	Cataract	1.018	1.003	1.034	0.0158	0.000488	9.2e-05	0.000883	0.4059	0.0761	0.7357
male	chr6_31573007_C_A	rs1041981	LTA	6	31573007	C	A	Diabetes mellitus type 1	1.448	1.383	1.515	1.67e-56	0.033534	0.029776	0.037157	29.8593	26.2474	33.4319
male	chr6_31573007_C_A	rs1041981	LTA	6	31573007	C	A	Diabetes mellitus type 2	1.035	1.019	1.051	1.52e-05	0.024376	0.013367	0.035324	20.3177	11.1125	29.5227
male	chr6_31573007_C_A	rs1041981	LTA	6	31573007	C	A	Gallbladder and biliary diseases	1.033	1.012	1.055	0.00227	0.001763	0.000633	0.002884	1.4687	0.5255	2.412
male	chr6_31573007_C_A	rs1041981	LTA	6	31573007	C	A	Inflammatory bowel disease	1.025	1.002	1.049	0.0355	0.001242	8.4e-05	0.002391	1.0338	0.07	1.9976
male	chr6_31573007_C_A	rs1041981	LTA	6	31573007	C	A	Interstitial lung disease and pulmonary sarcoidosis	1.068	1.025	1.112	0.00159	0.005589	0.002134	0.008991	4.6842	1.7759	7.5897
male	chr6_31573007_C_A	rs1041981	LTA	6	31573007	C	A	Lower extremity peripheral arterial disease	1.052	1.025	1.081	0.000162	0.002242	0.001081	0.00339	1.8737	0.8999	2.8472
male	chr6_31573007_C_A	rs1041981	LTA	6	31573007	C	A	Multiple sclerosis	0.835	0.755	0.923	0.000454	-0.006059	-0.009521	-0.002643	-4.8834	-7.5676	-2.162
male	chr6_31624287_C_T	rs2280801	PRRC2A	6	31624287	C	T	Asthma	0.935	0.896	0.975	0.0016	-0.012199	-0.019429	-0.004704	-1.1683	-1.8593	-0.4509
male	chr6_31624287_C_T	rs2280801	PRRC2A	6	31624287	C	T	Diabetes mellitus type 1	0.801	0.711	0.902	0.000252	-0.019896	-0.029069	-0.009716	-1.9005	-2.7718	-0.9299
male	chr6_31624287_C_T	rs2280801	PRRC2A	6	31624287	C	T	Hypertensive heart disease	1.227	1.109	1.357	7.31e-05	0.051623	0.025013	0.080513	4.9725	2.4038	7.7751
male	chr6_31624287_C_T	rs2280801	PRRC2A	6	31624287	C	T	Multiple sclerosis	0.601	0.457	0.79	0.000261	-0.013514	-0.018585	-0.007014	-1.2858	-1.7632	-0.6699
male	chr6_31624287_C_T	rs2280801	PRRC2A	6	31624287	C	T	Psoriasis	1.986	1.857	2.124	1.45e-88	0.176652	0.154925	0.199433	17.2684	15.1068	19.5474
male	chr6_31624287_C_T	rs2280801	PRRC2A	6	31624287	C	T	Rheumatoid arthritis	1.151	1.096	1.209	1.55e-08	0.007383	0.004726	0.01015	0.7102	0.4541	0.9774
male	chr6_31624287_C_T	rs2280801	PRRC2A	6	31624287	C	T	Thyroid cancer	1.393	1.083	1.793	0.00987	0.006395	0.001382	0.01251	0.618	0.1327	1.2184
male	chr6_31627995_GCCTGCTGCCCCA_G	rs149965706,rs375038051	PRRC2A	6	31627995	GCCTGCTGCCCCA	G	Appendicitis	0.964	0.937	0.991	0.00898	-0.000223	-0.000391	-5.6e-05	-0.1655	-0.2891	-0.0414
male	chr6_31627995_GCCTGCTGCCCCA_G	rs149965706,rs375038051	PRRC2A	6	31627995	GCCTGCTGCCCCA	G	Atrial fibrillation and flutter	0.959	0.942	0.976	2.08e-06	-0.009887	-0.013988	-0.005795	-7.325	-10.3378	-4.3044
male	chr6_31627995_GCCTGCTGCCCCA_G	rs149965706,rs375038051	PRRC2A	6	31627995	GCCTGCTGCCCCA	G	Diabetes mellitus type 1	0.888	0.836	0.942	9.22e-05	-0.011829	-0.017803	-0.005878	-8.6697	-12.9452	-4.3445
male	chr6_31627995_GCCTGCTGCCCCA_G	rs149965706,rs375038051	PRRC2A	6	31627995	GCCTGCTGCCCCA	G	Diabetes mellitus type 2	0.96	0.942	0.978	2.31e-05	-0.029223	-0.042816	-0.015666	-21.6549	-31.6409	-11.6412
male	chr6_31627995_GCCTGCTGCCCCA_G	rs149965706,rs375038051	PRRC2A	6	31627995	GCCTGCTGCCCCA	G	Interstitial lung disease and pulmonary sarcoidosis	0.885	0.843	0.929	7.37e-07	-0.010622	-0.014857	-0.006399	-7.7813	-10.8144	-4.7194
male	chr6_31627995_GCCTGCTGCCCCA_G	rs149965706,rs375038051	PRRC2A	6	31627995	GCCTGCTGCCCCA	G	Rheumatoid arthritis	1.033	1.003	1.063	0.0304	0.001578	0.00015	0.002998	1.1824	0.1116	2.2564
male	chr6_31627995_GCCTGCTGCCCCA_G	rs149965706,rs375038051	PRRC2A	6	31627995	GCCTGCTGCCCCA	G	Schizophrenia	1.067	1.018	1.118	0.00727	0.01013	0.002747	0.017427	7.6277	2.0532	13.2232
male	chr6_31628105_A_C	rs1046080	PRRC2A	6	31628105	A	C	Age-related macular degeneration	0.9	0.859	0.942	7.79e-06	-0.00112	-0.001602	-0.000632	-0.5669	-0.8072	-0.3215
male	chr6_31628105_A_C	rs1046080	PRRC2A	6	31628105	A	C	Cataract	0.969	0.953	0.986	0.000233	-0.000836	-0.001279	-0.000391	-0.4263	-0.6511	-0.1999
male	chr6_31628105_A_C	rs1046080	PRRC2A	6	31628105	A	C	Chronic kidney disease	0.953	0.927	0.981	0.000929	-0.008048	-0.012772	-0.003294	-4.0958	-6.4819	-1.681
male	chr6_31628105_A_C	rs1046080	PRRC2A	6	31628105	A	C	Diabetes mellitus type 1	0.607	0.571	0.645	9.37e-57	-0.045723	-0.050747	-0.040544	-22.4211	-24.7866	-19.9656
male	chr6_31628105_A_C	rs1046080	PRRC2A	6	31628105	A	C	Diabetes mellitus type 2	0.942	0.926	0.959	3.53e-11	-0.042074	-0.05442	-0.029678	-21.3875	-27.6152	-15.1128
male	chr6_31628105_A_C	rs1046080	PRRC2A	6	31628105	A	C	Gallbladder and biliary diseases	0.963	0.94	0.986	0.00186	-0.002035	-0.003308	-0.000755	-1.0365	-1.681	-0.3856
male	chr6_31628105_A_C	rs1046080	PRRC2A	6	31628105	A	C	Ischemic heart disease	0.956	0.943	0.969	6.8e-11	-0.154885	-0.201116	-0.108514	-78.8432	-102.2374	-55.3143
male	chr6_31628105_A_C	rs1046080	PRRC2A	6	31628105	A	C	Multiple sclerosis	1.367	1.235	1.513	1.43e-09	0.010437	0.007039	0.013809	5.5426	3.6885	7.441
male	chr6_31628105_A_C	rs1046080	PRRC2A	6	31628105	A	C	Non-Hodgkin lymphoma	0.885	0.837	0.937	2.42e-05	-0.0218	-0.031689	-0.011757	-11.0152	-15.9291	-5.9728
male	chr6_31628105_A_C	rs1046080	PRRC2A	6	31628105	A	C	Psoriasis	0.777	0.741	0.815	1.83e-25	-0.047101	-0.055545	-0.038513	-23.5266	-27.6375	-19.3146
male	chr6_31628105_A_C	rs1046080	PRRC2A	6	31628105	A	C	Rheumatoid arthritis	0.935	0.911	0.96	5.58e-07	-0.0033	-0.004578	-0.002013	-1.6759	-2.3193	-1.0252
male	chr6_31632329_C_A	rs41273264	PRRC2A	6	31632329	C	A	Asthma	0.815	0.761	0.874	8.08e-09	-0.034721	-0.045131	-0.023631	-2.3584	-3.0629	-1.6066
male	chr6_31632329_C_A	rs41273264	PRRC2A	6	31632329	C	A	Diabetes mellitus type 1	1.381	1.201	1.587	5.64e-06	0.036769	0.019618	0.056079	2.5201	1.3408	3.8561
male	chr6_31632329_C_A	rs41273264	PRRC2A	6	31632329	C	A	Multiple sclerosis	0.553	0.355	0.859	0.00842	-0.015047	-0.021912	-0.004661	-1.0178	-1.4775	-0.3168
male	chr6_31632329_C_A	rs41273264	PRRC2A	6	31632329	C	A	Non-melanoma skin cancer	0.845	0.784	0.91	7.77e-06	-0.002716	-0.003781	-0.001576	-0.1845	-0.2567	-0.1072
male	chr6_31632329_C_A	rs41273264	PRRC2A	6	31632329	C	A	Rheumatoid arthritis	0.839	0.768	0.917	0.000105	-0.008013	-0.011604	-0.004121	-0.5445	-0.7876	-0.2804
male	chr6_31633567_C_T	rs2272593	PRRC2A	6	31633567	C	T	Age-related macular degeneration	0.901	0.86	0.944	1.08e-05	-0.001104	-0.001587	-0.000616	-0.5544	-0.7932	-0.3106
male	chr6_31633567_C_T	rs2272593	PRRC2A	6	31633567	C	T	Cataract	0.97	0.954	0.986	0.000278	-0.000827	-0.001271	-0.000382	-0.4184	-0.6419	-0.1935
male	chr6_31633567_C_T	rs2272593	PRRC2A	6	31633567	C	T	Chronic kidney disease	0.952	0.926	0.98	0.000691	-0.00826	-0.012989	-0.0035	-4.1696	-6.5386	-1.7716
male	chr6_31633567_C_T	rs2272593	PRRC2A	6	31633567	C	T	Diabetes mellitus type 1	0.609	0.572	0.648	4.97e-56	-0.045405	-0.050426	-0.04023	-22.0979	-24.4446	-19.6615
male	chr6_31633567_C_T	rs2272593	PRRC2A	6	31633567	C	T	Diabetes mellitus type 2	0.941	0.925	0.958	1.41e-11	-0.042999	-0.055361	-0.030585	-21.6806	-27.8655	-15.4484
male	chr6_31633567_C_T	rs2272593	PRRC2A	6	31633567	C	T	Gallbladder and biliary diseases	0.963	0.94	0.986	0.00189	-0.002035	-0.00331	-0.000753	-1.0282	-1.6686	-0.3814
male	chr6_31633567_C_T	rs2272593	PRRC2A	6	31633567	C	T	Ischemic heart disease	0.956	0.943	0.969	1.11e-10	-0.153382	-0.199684	-0.106936	-77.4587	-100.7046	-54.0773
male	chr6_31633567_C_T	rs2272593	PRRC2A	6	31633567	C	T	Multiple sclerosis	1.37	1.238	1.516	1.16e-09	0.010516	0.007109	0.013899	5.54	3.6956	7.4294
male	chr6_31633567_C_T	rs2272593	PRRC2A	6	31633567	C	T	Non-Hodgkin lymphoma	0.885	0.836	0.936	2.26e-05	-0.021916	-0.031813	-0.01186	-10.9852	-15.864	-5.9772
male	chr6_31633567_C_T	rs2272593	PRRC2A	6	31633567	C	T	Psoriasis	0.779	0.743	0.817	6.6e-25	-0.046594	-0.055044	-0.037998	-23.0953	-27.179	-18.9105
male	chr6_31633567_C_T	rs2272593	PRRC2A	6	31633567	C	T	Rheumatoid arthritis	0.935	0.911	0.96	6.79e-07	-0.003278	-0.004558	-0.001991	-1.652	-2.2909	-1.0058
male	chr6_31633958_G_A	rs11538263	PRRC2A	6	31633958	G	A	Age-related macular degeneration	0.81	0.734	0.894	2.94e-05	-0.002077	-0.002932	-0.001148	-0.2505	-0.3529	-0.1387
male	chr6_31633958_G_A	rs11538263	PRRC2A	6	31633958	G	A	Diabetes mellitus type 1	0.759	0.67	0.859	1.35e-05	-0.024307	-0.033536	-0.014048	-2.9279	-4.0298	-1.6967
male	chr6_31633958_G_A	rs11538263	PRRC2A	6	31633958	G	A	Psoriasis	0.784	0.711	0.866	1.44e-06	-0.042441	-0.057373	-0.026205	-5.1157	-6.9017	-3.1656
male	chr6_31633958_G_A	rs11538263	PRRC2A	6	31633958	G	A	Rheumatoid arthritis	0.899	0.85	0.951	0.000209	-0.005026	-0.00751	-0.002423	-0.6077	-0.9069	-0.2934
male	chr6_31635190_G_A	rs1046089	PRRC2A	6	31635190	G	A	Diabetes mellitus type 1	1.206	1.152	1.263	9.18e-16	0.016873	0.013065	0.020477	21.2501	16.2525	26.1203
male	chr6_31635190_G_A	rs1046089	PRRC2A	6	31635190	G	A	Multiple sclerosis	0.903	0.819	0.994	0.0376	-0.003517	-0.007092	-0.000194	-4.1228	-8.1461	-0.232
male	chr6_31635190_G_A	rs1046089	PRRC2A	6	31635190	G	A	Non-Hodgkin lymphoma	1.153	1.099	1.209	5.22e-09	0.024075	0.016381	0.031369	29.9494	20.1257	39.5279
male	chr6_31635631_C_T	rs150484029	PRRC2A	6	31635631	C	T	Glaucoma	1.242	1.104	1.398	0.00032	0.002997	0.001292	0.004893	0.1596	0.0687	0.2609
male	chr6_31635631_C_T	rs150484029	PRRC2A	6	31635631	C	T	Inflammatory bowel disease	1.141	1.012	1.288	0.0316	0.007109	0.000593	0.014375	0.378	0.0315	0.7656
male	chr6_31635631_C_T	rs150484029	PRRC2A	6	31635631	C	T	Psoriasis	1.49	1.295	1.716	2.69e-08	0.092663	0.056168	0.133938	4.9456	2.9917	7.1652
male	chr6_31635631_C_T	rs150484029	PRRC2A	6	31635631	C	T	Rheumatoid arthritis	1.482	1.331	1.651	8.52e-13	0.023343	0.01611	0.031293	1.2458	0.8584	1.673
male	chr6_31636267_G_T	rs3132453	PRRC2A	6	31636267	G	T	Cataract	0.954	0.929	0.98	0.00049	-0.00125	-0.001934	-0.000552	-0.2317	-0.3582	-0.1025
male	chr6_31636267_G_T	rs3132453	PRRC2A	6	31636267	G	T	Diabetes mellitus type 1	0.659	0.597	0.728	2.27e-16	-0.035349	-0.042222	-0.027903	-6.4771	-7.7171	-5.127
male	chr6_31636267_G_T	rs3132453	PRRC2A	6	31636267	G	T	Diabetes mellitus type 2	0.927	0.901	0.953	1.42e-07	-0.05263	-0.071505	-0.033363	-9.747	-13.2292	-6.1853
male	chr6_31636267_G_T	rs3132453	PRRC2A	6	31636267	G	T	Multiple sclerosis	1.446	1.247	1.678	1.12e-06	0.013736	0.007813	0.020192	2.5964	1.4653	3.8508
male	chr6_31636267_G_T	rs3132453	PRRC2A	6	31636267	G	T	Parkinson's disease	1.185	1.093	1.286	4.19e-05	0.035361	0.017933	0.053739	6.6158	3.3429	10.0939
male	chr6_31636267_G_T	rs3132453	PRRC2A	6	31636267	G	T	Psoriasis	0.773	0.715	0.835	6.5e-11	-0.045356	-0.057327	-0.032648	-8.3485	-10.5278	-6.0243
male	chr6_31636267_G_T	rs3132453	PRRC2A	6	31636267	G	T	Rheumatoid arthritis	0.969	0.93	1.01	0.139	-0.001531	-0.003507	0.000504	-0.2841	-0.6496	0.0937
male	chr6_31636814_C_T	rs10885	PRRC2A	6	31636814	C	T	Asthma	1.038	1.015	1.062	0.000933	0.007047	0.002865	0.011255	3.0834	1.251	4.9349
male	chr6_31636814_C_T	rs10885	PRRC2A	6	31636814	C	T	Benign prostatic hyperplasia	0.939	0.923	0.956	6.06e-12	-0.008153	-0.010445	-0.005847	-3.5371	-4.5247	-2.5404
male	chr6_31636814_C_T	rs10885	PRRC2A	6	31636814	C	T	Cataract	1.036	1.018	1.055	0.000103	0.000965	0.000477	0.001456	0.4221	0.2082	0.6378
male	chr6_31636814_C_T	rs10885	PRRC2A	6	31636814	C	T	Chronic kidney disease	1.063	1.031	1.096	7.95e-05	0.01047	0.005246	0.015737	4.5911	2.2941	6.9202
male	chr6_31636814_C_T	rs10885	PRRC2A	6	31636814	C	T	Diabetes mellitus type 1	1.529	1.452	1.61	8.54e-58	0.043777	0.038306	0.049244	19.969	17.361	22.6145
male	chr6_31636814_C_T	rs10885	PRRC2A	6	31636814	C	T	Diabetes mellitus type 2	1.043	1.023	1.063	1.51e-05	0.030026	0.016379	0.043746	13.1433	7.1575	19.1821
male	chr6_31636814_C_T	rs10885	PRRC2A	6	31636814	C	T	Interstitial lung disease and pulmonary sarcoidosis	1.182	1.126	1.24	1.08e-11	0.0147	0.010398	0.019042	6.5118	4.5843	8.4775
male	chr6_31636814_C_T	rs10885	PRRC2A	6	31636814	C	T	Lower extremity peripheral arterial disease	1.117	1.082	1.153	6.92e-12	0.004999	0.003556	0.006454	2.2025	1.5618	2.8521
male	chr6_31636814_C_T	rs10885	PRRC2A	6	31636814	C	T	Non-Hodgkin lymphoma	1.14	1.076	1.208	1e-05	0.024228	0.013373	0.035224	10.6948	5.8706	15.6395
male	chr6_31636814_C_T	rs10885	PRRC2A	6	31636814	C	T	Prostate cancer	0.933	0.91	0.956	1.93e-08	-0.044783	-0.060156	-0.029277	-19.4161	-26.0303	-12.7189
male	chr6_31636814_C_T	rs10885	PRRC2A	6	31636814	C	T	Psoriasis	1.094	1.044	1.147	0.000189	0.017567	0.008289	0.026955	7.7238	3.6288	11.9054
male	chr6_31642909_A_G	rs1052486	BAG6	6	31642909	A	G	Anxiety disorders	1.038	1.011	1.065	0.00523	0.009137	0.002744	0.015432	8.9838	2.6839	15.2538
male	chr6_31642909_A_G	rs1052486	BAG6	6	31642909	A	G	Diabetes mellitus type 2	1.038	1.023	1.054	1.1e-06	0.026421	0.015861	0.036887	25.9808	15.5504	36.3825
male	chr6_31642909_A_G	rs1052486	BAG6	6	31642909	A	G	Multiple sclerosis	0.798	0.725	0.879	4.43e-06	-0.007804	-0.01132	-0.004384	-7.3178	-10.4575	-4.1782
male	chr6_31642909_A_G	rs1052486	BAG6	6	31642909	A	G	Non-Hodgkin lymphoma	0.901	0.858	0.945	2.01e-05	-0.019515	-0.028793	-0.010422	-18.68	-27.3302	-10.0642
male	chr6_31642909_A_G	rs1052486	BAG6	6	31642909	A	G	Rheumatoid arthritis	1.052	1.028	1.076	1.35e-05	0.002446	0.001353	0.003524	2.4117	1.3281	3.4907
male	chr6_31659672_C_G	rs2242655	C6orf47	6	31659672	C	G	Appendicitis	0.964	0.937	0.991	0.00921	-0.000222	-0.00039	-5.5e-05	-0.165	-0.2886	-0.0409
male	chr6_31659672_C_G	rs2242655	C6orf47	6	31659672	C	G	Atrial fibrillation and flutter	0.959	0.943	0.976	2.79e-06	-0.009748	-0.013843	-0.005663	-7.229	-10.2403	-4.2101
male	chr6_31659672_C_G	rs2242655	C6orf47	6	31659672	C	G	Diabetes mellitus type 1	0.888	0.837	0.942	9.19e-05	-0.01181	-0.017773	-0.00587	-8.6634	-12.9356	-4.342
male	chr6_31659672_C_G	rs2242655	C6orf47	6	31659672	C	G	Diabetes mellitus type 2	0.96	0.942	0.978	2.18e-05	-0.029269	-0.042841	-0.015733	-21.7078	-31.687	-11.7011
male	chr6_31659672_C_G	rs2242655	C6orf47	6	31659672	C	G	Interstitial lung disease and pulmonary sarcoidosis	0.885	0.843	0.929	7.04e-07	-0.010632	-0.014864	-0.006413	-7.7954	-10.8286	-4.7335
male	chr6_31659672_C_G	rs2242655	C6orf47	6	31659672	C	G	Lower extremity peripheral arterial disease	0.948	0.92	0.977	0.000598	-0.002371	-0.003733	-0.001015	-1.7557	-2.752	-0.7548
male	chr6_31659672_C_G	rs2242655	C6orf47	6	31659672	C	G	Rheumatoid arthritis	1.033	1.003	1.063	0.03	0.001579	0.000153	0.002996	1.1839	0.1144	2.2565
male	chr6_31659672_C_G	rs2242655	C6orf47	6	31659672	C	G	Schizophrenia	1.065	1.016	1.116	0.00921	0.00983	0.002443	0.017131	7.406	1.8274	13.0058
male	chr6_31659746_T_C	rs3130617	C6orf47	6	31659746	T	C	Age-related macular degeneration	0.899	0.858	0.941	5.97e-06	-0.001134	-0.001615	-0.000646	-0.5767	-0.8181	-0.3302
male	chr6_31659746_T_C	rs3130617	C6orf47	6	31659746	T	C	Cataract	0.97	0.954	0.986	0.000294	-0.000822	-0.001265	-0.000378	-0.4214	-0.6473	-0.1939
male	chr6_31659746_T_C	rs3130617	C6orf47	6	31659746	T	C	Chronic kidney disease	0.954	0.927	0.981	0.00107	-0.007951	-0.012675	-0.003197	-4.0678	-6.4665	-1.6405
male	chr6_31659746_T_C	rs3130617	C6orf47	6	31659746	T	C	Diabetes mellitus type 1	0.608	0.571	0.646	1.58e-56	-0.045648	-0.050682	-0.040461	-22.5	-24.8817	-20.028
male	chr6_31659746_T_C	rs3130617	C6orf47	6	31659746	T	C	Diabetes mellitus type 2	0.943	0.927	0.96	6.23e-11	-0.041521	-0.053865	-0.029128	-21.219	-27.4793	-14.9118
male	chr6_31659746_T_C	rs3130617	C6orf47	6	31659746	T	C	Gallbladder and biliary diseases	0.963	0.94	0.986	0.00197	-0.002022	-0.003294	-0.000743	-1.0353	-1.6829	-0.3813
male	chr6_31659746_T_C	rs3130617	C6orf47	6	31659746	T	C	Ischemic heart disease	0.955	0.942	0.968	3.94e-11	-0.156741	-0.202953	-0.110391	-80.2037	-103.7085	-56.5648
male	chr6_31659746_T_C	rs3130617	C6orf47	6	31659746	T	C	Multiple sclerosis	1.363	1.232	1.508	2.09e-09	0.010328	0.006933	0.013697	5.5126	3.6512	7.4181
male	chr6_31659746_T_C	rs3130617	C6orf47	6	31659746	T	C	Non-Hodgkin lymphoma	0.888	0.839	0.939	3.67e-05	-0.021298	-0.031188	-0.011256	-10.8204	-15.7629	-5.7502
male	chr6_31659746_T_C	rs3130617	C6orf47	6	31659746	T	C	Psoriasis	0.778	0.742	0.816	2.83e-25	-0.046885	-0.055331	-0.038297	-23.5423	-27.6757	-19.308
male	chr6_31659746_T_C	rs3130617	C6orf47	6	31659746	T	C	Rheumatoid arthritis	0.937	0.912	0.962	1.13e-06	-0.003207	-0.004485	-0.001921	-1.6377	-2.2847	-0.9835
male	chr6_31662541_C_G	rs28732158	GPANK1	6	31662541	C	G	Asthma	0.937	0.898	0.977	0.00214	-0.011881	-0.019125	-0.004373	-1.1378	-1.8301	-0.4191
male	chr6_31662541_C_G	rs28732158	GPANK1	6	31662541	C	G	Diabetes mellitus type 1	0.804	0.714	0.905	0.000308	-0.019639	-0.028836	-0.009431	-1.8758	-2.7495	-0.9026
male	chr6_31662541_C_G	rs28732158	GPANK1	6	31662541	C	G	Hypertensive heart disease	1.224	1.107	1.355	8.78e-05	0.051078	0.024478	0.079961	4.9189	2.3519	7.72
male	chr6_31662541_C_G	rs28732158	GPANK1	6	31662541	C	G	Multiple sclerosis	0.602	0.458	0.792	0.000279	-0.013463	-0.018545	-0.00695	-1.2809	-1.7594	-0.6637
male	chr6_31662541_C_G	rs28732158	GPANK1	6	31662541	C	G	Psoriasis	1.993	1.863	2.132	1.61e-89	0.177797	0.156025	0.200623	17.3776	15.2118	19.6606
male	chr6_31662541_C_G	rs28732158	GPANK1	6	31662541	C	G	Rheumatoid arthritis	1.152	1.097	1.209	1.5e-08	0.007399	0.004738	0.01017	0.7116	0.4552	0.9791
male	chr6_31662541_C_G	rs28732158	GPANK1	6	31662541	C	G	Thyroid cancer	1.396	1.085	1.796	0.00946	0.006436	0.001415	0.01256	0.6219	0.1359	1.2229
male	chr6_31664357_C_A	rs3130618	GPANK1	6	31664357	C	A	Asthma	1.036	1.013	1.06	0.00178	0.006652	0.002471	0.010859	2.9109	1.0792	4.7617
male	chr6_31664357_C_A	rs3130618	GPANK1	6	31664357	C	A	Benign prostatic hyperplasia	0.939	0.922	0.956	4.03e-12	-0.008221	-0.010512	-0.005915	-3.5673	-4.555	-2.5706
male	chr6_31664357_C_A	rs3130618	GPANK1	6	31664357	C	A	Cataract	1.037	1.018	1.056	8.34e-05	0.000977	0.000489	0.001468	0.4276	0.2137	0.6433
male	chr6_31664357_C_A	rs3130618	GPANK1	6	31664357	C	A	Chronic kidney disease	1.063	1.031	1.095	9.22e-05	0.010373	0.005151	0.015638	4.5495	2.253	6.8782
male	chr6_31664357_C_A	rs3130618	GPANK1	6	31664357	C	A	Diabetes mellitus type 1	1.53	1.453	1.612	5.3e-58	0.043851	0.03838	0.049316	20.007	17.3991	22.6523
male	chr6_31664357_C_A	rs3130618	GPANK1	6	31664357	C	A	Diabetes mellitus type 2	1.042	1.022	1.062	2.21e-05	0.029435	0.015791	0.043152	12.8874	6.9022	18.9257
male	chr6_31664357_C_A	rs3130618	GPANK1	6	31664357	C	A	Gallbladder and biliary diseases	1.048	1.022	1.075	0.000324	0.002556	0.001158	0.003964	1.1198	0.5063	1.7406
male	chr6_31664357_C_A	rs3130618	GPANK1	6	31664357	C	A	Interstitial lung disease and pulmonary sarcoidosis	1.181	1.126	1.24	1.12e-11	0.014687	0.010385	0.019029	6.5076	4.5798	8.4734
male	chr6_31664357_C_A	rs3130618	GPANK1	6	31664357	C	A	Lower extremity peripheral arterial disease	1.117	1.082	1.153	9.17e-12	0.00497	0.003527	0.006425	2.1902	1.5494	2.8399
male	chr6_31664357_C_A	rs3130618	GPANK1	6	31664357	C	A	Non-Hodgkin lymphoma	1.137	1.073	1.205	1.51e-05	0.023741	0.012888	0.034735	10.4796	5.6576	15.4223
male	chr6_31664357_C_A	rs3130618	GPANK1	6	31664357	C	A	Prostate cancer	0.933	0.911	0.956	2.62e-08	-0.044345	-0.059714	-0.028843	-19.2336	-25.8492	-12.5352
male	chr6_31664357_C_A	rs3130618	GPANK1	6	31664357	C	A	Psoriasis	1.092	1.042	1.145	0.000258	0.017198	0.007921	0.026587	7.5625	3.4678	11.7439
male	chr6_31672202_C_T	rs9267532	LY6G5B,XXbac-BPG32J3.22	6	31672202	C	T	Diabetes mellitus type 1	1.148	1.055	1.25	0.00141	0.014256	0.005351	0.023653	2.9006	1.0846	4.8324
male	chr6_31672202_C_T	rs9267532	LY6G5B,XXbac-BPG32J3.22	6	31672202	C	T	Multiple sclerosis	0.869	0.713	1.059	0.163	-0.004392	-0.009857	0.001906	-0.8836	-1.9704	0.3865
male	chr6_31672202_C_T	rs9267532	LY6G5B,XXbac-BPG32J3.22	6	31672202	C	T	Psoriasis	1.287	1.206	1.374	3.93e-14	0.052899	0.038372	0.067999	10.8238	7.8257	13.9621
male	chr6_31672202_C_T	rs9267532	LY6G5B,XXbac-BPG32J3.22	6	31672202	C	T	Rheumatoid arthritis	0.906	0.865	0.949	3.48e-05	-0.004703	-0.006819	-0.002516	-0.9476	-1.3715	-0.5079
male	chr6_31679224_A_G	rs11575852	LY6G5C	6	31679224	A	G	Asthma	1.046	0.999	1.095	0.0575	0.008438	-0.000265	0.01745	1.2255	-0.0385	2.5379
male	chr6_31679224_A_G	rs11575852	LY6G5C	6	31679224	A	G	Chronic kidney disease	1.151	1.083	1.222	5.3e-06	0.025071	0.013952	0.036697	3.6521	2.0285	5.3564
male	chr6_31679224_A_G	rs11575852	LY6G5C	6	31679224	A	G	Diabetes mellitus type 1	2.505	2.308	2.719	7.63e-107	0.125682	0.111527	0.140364	19.0056	16.7749	21.3489
male	chr6_31679224_A_G	rs11575852	LY6G5C	6	31679224	A	G	Diabetes mellitus type 2	1.106	1.066	1.148	7.98e-08	0.074913	0.04689	0.10372	10.899	6.8142	15.1077
male	chr6_31679224_A_G	rs11575852	LY6G5C	6	31679224	A	G	Leukemia	1.189	1.032	1.37	0.0163	0.026445	0.00461	0.050647	3.8565	0.6693	7.4231
male	chr6_31679224_A_G	rs11575852	LY6G5C	6	31679224	A	G	Rheumatoid arthritis	1.078	1.016	1.143	0.0128	0.00381	0.000792	0.006964	0.5538	0.115	1.0143
male	chr6_31707724_G_A	rs9267547	LY6G6F,XXbac-BPG32J3.19,XXbac-BPG32J3.20	6	31707724	G	A	Multiple sclerosis	0.94	0.787	1.122	0.492	-0.002002	-0.007252	0.003929	-0.4176	-1.5032	0.8262
male	chr6_31707724_G_A	rs9267547	LY6G6F,XXbac-BPG32J3.19,XXbac-BPG32J3.20	6	31707724	G	A	Psoriasis	1.253	1.176	1.334	2.14e-12	0.046759	0.033045	0.06099	9.8857	6.9639	12.9385
male	chr6_31707724_G_A	rs9267547	LY6G6F,XXbac-BPG32J3.19,XXbac-BPG32J3.20	6	31707724	G	A	Rheumatoid arthritis	0.927	0.888	0.968	0.000538	-0.003644	-0.005625	-0.001603	-0.7599	-1.171	-0.3349
male	chr6_31707988_G_A	rs2242653	LY6G6F,XXbac-BPG32J3.19,XXbac-BPG32J3.20	6	31707988	G	A	Appendicitis	0.967	0.941	0.994	0.0168	-0.000202	-0.000368	-3.6e-05	-0.153	-0.278	-0.0276
male	chr6_31707988_G_A	rs2242653	LY6G6F,XXbac-BPG32J3.19,XXbac-BPG32J3.20	6	31707988	G	A	Atrial fibrillation and flutter	0.967	0.95	0.983	9.74e-05	-0.007919	-0.01192	-0.00393	-6.0093	-9.0226	-2.9897
male	chr6_31707988_G_A	rs2242653	LY6G6F,XXbac-BPG32J3.19,XXbac-BPG32J3.20	6	31707988	G	A	Diabetes mellitus type 1	0.875	0.826	0.928	7.12e-06	-0.013301	-0.019164	-0.007465	-9.9504	-14.225	-5.6302
male	chr6_31707988_G_A	rs2242653	LY6G6F,XXbac-BPG32J3.19,XXbac-BPG32J3.20	6	31707988	G	A	Diabetes mellitus type 2	0.957	0.94	0.975	3.88e-06	-0.031127	-0.04441	-0.017884	-23.5863	-33.5602	-13.5889
male	chr6_31707988_G_A	rs2242653	LY6G6F,XXbac-BPG32J3.19,XXbac-BPG32J3.20	6	31707988	G	A	Interstitial lung disease and pulmonary sarcoidosis	0.889	0.848	0.932	1.21e-06	-0.010209	-0.014371	-0.006066	-7.6545	-10.7056	-4.5784
male	chr6_31707988_G_A	rs2242653	LY6G6F,XXbac-BPG32J3.19,XXbac-BPG32J3.20	6	31707988	G	A	Lower extremity peripheral arterial disease	0.95	0.922	0.979	0.000756	-0.002288	-0.003629	-0.000954	-1.7319	-2.7345	-0.7254
male	chr6_31707988_G_A	rs2242653	LY6G6F,XXbac-BPG32J3.19,XXbac-BPG32J3.20	6	31707988	G	A	Rheumatoid arthritis	1.033	1.004	1.062	0.0243	0.001593	0.000207	0.002969	1.2211	0.158	2.2866
male	chr6_31707988_G_A	rs2242653	LY6G6F,XXbac-BPG32J3.19,XXbac-BPG32J3.20	6	31707988	G	A	Schizophrenia	1.057	1.008	1.107	0.0208	0.008664	0.001325	0.015912	6.6657	1.0118	12.3366
male	chr6_31727591_G_A	rs11540321	DDAH2	6	31727591	G	A	Asthma	1.094	1.052	1.137	7.44e-06	0.017225	0.009556	0.025106	3.0503	1.6897	4.4528
male	chr6_31727591_G_A	rs11540321	DDAH2	6	31727591	G	A	Diabetes mellitus type 1	2.07	1.915	2.238	1.52e-74	0.091314	0.079651	0.103382	16.7329	14.5177	19.0539
male	chr6_31727591_G_A	rs11540321	DDAH2	6	31727591	G	A	Diabetes mellitus type 2	1.089	1.054	1.124	2.81e-07	0.062362	0.038118	0.087159	11.0415	6.7407	15.4517
male	chr6_31727591_G_A	rs11540321	DDAH2	6	31727591	G	A	Rheumatoid arthritis	1.087	1.033	1.144	0.00131	0.004243	0.001625	0.006955	0.7511	0.2871	1.2338
male	chr6_31736288_GTTC_G	rs147567766	CLIC1	6	31736288	GTTC	G	Asthma	1.095	1.054	1.138	3.15e-06	0.01751	0.01001	0.02521	3.1766	1.8133	4.5807
male	chr6_31736288_GTTC_G	rs147567766	CLIC1	6	31736288	GTTC	G	Diabetes mellitus type 1	2.036	1.886	2.199	2.2e-73	0.088523	0.077189	0.100241	16.6105	14.4069	18.9172
male	chr6_31736288_GTTC_G	rs147567766	CLIC1	6	31736288	GTTC	G	Diabetes mellitus type 2	1.082	1.048	1.117	1.11e-06	0.057976	0.03426	0.082219	10.5131	6.2049	14.9283
male	chr6_31736288_GTTC_G	rs147567766	CLIC1	6	31736288	GTTC	G	Rheumatoid arthritis	1.078	1.026	1.133	0.00302	0.003825	0.001275	0.006465	0.6935	0.2307	1.1745
male	chr6_31764104_C_T	rs6905572	MSH5-SAPCD1,SAPCD1	6	31764104	C	T	Appendicitis	0.965	0.938	0.992	0.0128	-0.000214	-0.000383	-4.6e-05	-0.1571	-0.2801	-0.0335
male	chr6_31764104_C_T	rs6905572	MSH5-SAPCD1,SAPCD1	6	31764104	C	T	Asthma	0.949	0.927	0.971	1.13e-05	-0.009835	-0.014246	-0.005436	-7.1955	-10.3881	-3.9906
male	chr6_31764104_C_T	rs6905572	MSH5-SAPCD1,SAPCD1	6	31764104	C	T	Atrial fibrillation and flutter	0.959	0.942	0.976	3.64e-06	-0.009813	-0.013982	-0.005652	-7.1898	-10.2189	-4.1522
male	chr6_31764104_C_T	rs6905572	MSH5-SAPCD1,SAPCD1	6	31764104	C	T	Diabetes mellitus type 1	0.831	0.781	0.885	5.73e-09	-0.018414	-0.024634	-0.012191	-13.2336	-17.5689	-8.8328
male	chr6_31764104_C_T	rs6905572	MSH5-SAPCD1,SAPCD1	6	31764104	C	T	Diabetes mellitus type 2	0.95	0.931	0.968	1.71e-07	-0.036956	-0.050871	-0.023072	-27.04	-37.1198	-16.9284
male	chr6_31764104_C_T	rs6905572	MSH5-SAPCD1,SAPCD1	6	31764104	C	T	Interstitial lung disease and pulmonary sarcoidosis	0.886	0.844	0.931	1.46e-06	-0.010465	-0.01475	-0.006191	-7.5846	-10.6215	-4.5172
male	chr6_31764104_C_T	rs6905572	MSH5-SAPCD1,SAPCD1	6	31764104	C	T	Lower extremity peripheral arterial disease	0.939	0.911	0.969	7.05e-05	-0.002791	-0.004175	-0.001412	-2.0389	-3.0367	-1.0358
male	chr6_31765689_T_C	rs3101017	VWA7	6	31765689	T	C	Appendicitis	1.084	1.042	1.127	6.67e-05	0.000495	0.000248	0.000747	0.1155	0.0579	0.1748
male	chr6_31765689_T_C	rs3101017	VWA7	6	31765689	T	C	Asthma	1.09	1.061	1.119	2.1e-10	0.016434	0.011271	0.021679	3.8398	2.63	5.0725
male	chr6_31765689_T_C	rs3101017	VWA7	6	31765689	T	C	Benign prostatic hyperplasia	0.93	0.909	0.95	1.03e-10	-0.009376	-0.012133	-0.006579	-2.1738	-2.8102	-1.5269
male	chr6_31765689_T_C	rs3101017	VWA7	6	31765689	T	C	Cataract	1.048	1.025	1.071	3.31e-05	0.001279	0.000671	0.001896	0.2983	0.1562	0.4427
male	chr6_31765689_T_C	rs3101017	VWA7	6	31765689	T	C	Chronic kidney disease	1.08	1.042	1.121	3.53e-05	0.013429	0.006986	0.020016	3.1362	1.6284	4.6838
male	chr6_31765689_T_C	rs3101017	VWA7	6	31765689	T	C	Diabetes mellitus type 1	1.707	1.609	1.811	1.06e-70	0.061426	0.053844	0.069183	14.7803	12.8964	16.7277
male	chr6_31765689_T_C	rs3101017	VWA7	6	31765689	T	C	Diabetes mellitus type 2	1.05	1.026	1.074	3.66e-05	0.03524	0.018375	0.052347	8.2182	4.2802	12.222
male	chr6_31765689_T_C	rs3101017	VWA7	6	31765689	T	C	Gastritis and duodenitis	1.051	1.024	1.079	0.000148	0.001201	0.000576	0.001836	0.2801	0.1341	0.4288
male	chr6_31765689_T_C	rs3101017	VWA7	6	31765689	T	C	Inguinal, femoral, and abdominal hernia	0.962	0.946	0.978	6.65e-06	-0.001555	-0.002219	-0.000883	-0.361	-0.515	-0.2052
male	chr6_31765689_T_C	rs3101017	VWA7	6	31765689	T	C	Interstitial lung disease and pulmonary sarcoidosis	1.206	1.137	1.279	4.37e-10	0.017064	0.011499	0.022815	4.0094	2.693	5.3794
male	chr6_31765689_T_C	rs3101017	VWA7	6	31765689	T	C	Lower extremity peripheral arterial disease	1.138	1.094	1.183	1.1e-10	0.005959	0.004099	0.007861	1.3956	0.958	1.8452
male	chr6_31765689_T_C	rs3101017	VWA7	6	31765689	T	C	Non-Hodgkin lymphoma	1.196	1.115	1.282	4.53e-07	0.034262	0.020517	0.048554	8.0464	4.7999	11.45
male	chr6_31765689_T_C	rs3101017	VWA7	6	31765689	T	C	Prostate cancer	0.926	0.899	0.954	4.66e-07	-0.048762	-0.067073	-0.030086	-11.3032	-15.5271	-6.9837
male	chr6_31765689_T_C	rs3101017	VWA7	6	31765689	T	C	Schizophrenia	0.869	0.804	0.939	0.000384	-0.021293	-0.032211	-0.009783	-4.922	-7.4221	-2.2693
male	chr6_31765689_T_C	rs3101017	VWA7	6	31765689	T	C	Tracheal, bronchus, and lung cancer	1.116	1.054	1.182	0.000177	0.107407	0.050369	0.166408	25.1276	11.7483	39.0542
male	chr6_31765873_G_A	rs707936	VWA7	6	31765873	G	A	Diabetes mellitus type 1	1.211	1.11	1.321	1.51e-05	0.020214	0.010723	0.030271	3.5419	1.8727	5.3233
male	chr6_31765873_G_A	rs707936	VWA7	6	31765873	G	A	Psoriasis	1.337	1.249	1.431	6.17e-17	0.061986	0.04635	0.078312	10.9062	8.1316	13.8215
male	chr6_31765873_G_A	rs707936	VWA7	6	31765873	G	A	Rheumatoid arthritis	0.904	0.861	0.949	4.96e-05	-0.004816	-0.007015	-0.002534	-0.8353	-1.215	-0.4402
male	chr6_31766536_C_A	rs28400002	VWA7	6	31766536	C	A	Diabetes mellitus type 1	0.611	0.486	0.768	2.53e-05	-0.039074	-0.051962	-0.023085	-2.3615	-3.135	-1.3981
male	chr6_31766536_C_A	rs28400002	VWA7	6	31766536	C	A	Interstitial lung disease and pulmonary sarcoidosis	1.212	1.07	1.373	0.0025	0.018068	0.006001	0.031541	1.1008	0.3649	1.9258
male	chr6_31766536_C_A	rs28400002	VWA7	6	31766536	C	A	Multiple sclerosis	1.849	1.432	2.387	2.48e-06	0.026754	0.013876	0.042642	1.6439	0.8479	2.639
male	chr6_31766536_C_A	rs28400002	VWA7	6	31766536	C	A	Psoriasis	0.748	0.643	0.87	0.000174	-0.049174	-0.07006	-0.025135	-2.9773	-4.2359	-1.5244
male	chr6_31766536_C_A	rs28400002	VWA7	6	31766536	C	A	Rheumatoid arthritis	0.946	0.868	1.031	0.206	-0.002679	-0.006575	0.001535	-0.1626	-0.3987	0.0933
male	chr6_31766568_G_T	rs3115671	VWA7	6	31766568	G	T	Appendicitis	1.084	1.042	1.128	6.06e-05	0.000497	0.000251	0.000749	0.1162	0.0586	0.1755
male	chr6_31766568_G_T	rs3115671	VWA7	6	31766568	G	T	Asthma	1.089	1.06	1.118	3.16e-10	0.016269	0.011109	0.021513	3.8026	2.5928	5.0352
male	chr6_31766568_G_T	rs3115671	VWA7	6	31766568	G	T	Benign prostatic hyperplasia	0.93	0.909	0.95	1.08e-10	-0.009364	-0.01212	-0.006567	-2.1717	-2.8083	-1.5246
male	chr6_31766568_G_T	rs3115671	VWA7	6	31766568	G	T	Cataract	1.048	1.025	1.072	2.79e-05	0.001291	0.000682	0.001908	0.3012	0.159	0.4456
male	chr6_31766568_G_T	rs3115671	VWA7	6	31766568	G	T	Chronic kidney disease	1.08	1.041	1.12	3.93e-05	0.013347	0.006906	0.019933	3.1183	1.6104	4.666
male	chr6_31766568_G_T	rs3115671	VWA7	6	31766568	G	T	Diabetes mellitus type 1	1.707	1.609	1.81	1.36e-70	0.061377	0.053795	0.069133	14.7732	12.8891	16.721
male	chr6_31766568_G_T	rs3115671	VWA7	6	31766568	G	T	Diabetes mellitus type 2	1.049	1.025	1.074	4.82e-05	0.034693	0.017833	0.051794	8.0932	4.1552	12.097
male	chr6_31766568_G_T	rs3115671	VWA7	6	31766568	G	T	Gastritis and duodenitis	1.051	1.024	1.078	0.000179	0.001186	0.000561	0.001821	0.2767	0.1307	0.4254
male	chr6_31766568_G_T	rs3115671	VWA7	6	31766568	G	T	Inguinal, femoral, and abdominal hernia	0.962	0.946	0.979	7.29e-06	-0.001548	-0.002213	-0.000876	-0.3596	-0.5136	-0.2037
male	chr6_31766568_G_T	rs3115671	VWA7	6	31766568	G	T	Interstitial lung disease and pulmonary sarcoidosis	1.209	1.14	1.282	2.54e-10	0.01729	0.011723	0.023042	4.0645	2.7467	5.4358
male	chr6_31766568_G_T	rs3115671	VWA7	6	31766568	G	T	Lower extremity peripheral arterial disease	1.137	1.094	1.183	1.23e-10	0.005944	0.004084	0.007846	1.3925	0.9549	1.8422
male	chr6_31766568_G_T	rs3115671	VWA7	6	31766568	G	T	Non-Hodgkin lymphoma	1.195	1.115	1.281	4.82e-07	0.034181	0.020438	0.048472	8.0302	4.783	11.4344
male	chr6_31766568_G_T	rs3115671	VWA7	6	31766568	G	T	Prostate cancer	0.926	0.898	0.954	4.25e-07	-0.048926	-0.067233	-0.030255	-11.3454	-15.5699	-7.0253
male	chr6_31766568_G_T	rs3115671	VWA7	6	31766568	G	T	Schizophrenia	0.868	0.803	0.939	0.000373	-0.021337	-0.032254	-0.009829	-4.934	-7.4348	-2.2807
male	chr6_31766568_G_T	rs3115671	VWA7	6	31766568	G	T	Tracheal, bronchus, and lung cancer	1.116	1.054	1.182	0.000165	0.107895	0.050854	0.166898	25.2517	11.8661	39.1845
male	chr6_31770041_C_G	rs115526889	VWA7	6	31770041	C	G	Asthma	1.107	1.052	1.166	0.000105	0.019861	0.009611	0.030567	1.7549	0.8484	2.7038
male	chr6_31770041_C_G	rs115526889	VWA7	6	31770041	C	G	Cataract	1.065	1.022	1.11	0.00292	0.001734	0.000581	0.002927	0.1531	0.0513	0.2586
male	chr6_31770041_C_G	rs115526889	VWA7	6	31770041	C	G	Chronic kidney disease	1.235	1.155	1.322	9.1e-10	0.039203	0.025889	0.053284	3.472	2.2895	4.7266
male	chr6_31770041_C_G	rs115526889	VWA7	6	31770041	C	G	Diabetes mellitus type 1	3.224	2.962	3.508	7.05e-162	0.188683	0.169355	0.208953	17.3163	15.471	19.2725
male	chr6_31770041_C_G	rs115526889	VWA7	6	31770041	C	G	Diabetes mellitus type 2	1.181	1.133	1.232	8.4e-15	0.127656	0.093699	0.162828	11.2947	8.283	14.4201
male	chr6_31770041_C_G	rs115526889	VWA7	6	31770041	C	G	Leukemia	1.176	0.998	1.386	0.0532	0.024847	-0.000315	0.053713	2.1982	-0.0278	4.7702
male	chr6_31770041_C_G	rs115526889	VWA7	6	31770041	C	G	Rheumatoid arthritis	1.155	1.082	1.233	1.61e-05	0.007577	0.004018	0.011337	0.6701	0.3549	1.004
male	chr6_31772986_A_ACAGGCTCCATGGGG	rs149806946,rs377401343	VWA7	6	31772986	A	ACAGGCTCCATGGGG	Asthma	0.894	0.864	0.925	1.18e-10	-0.020294	-0.026224	-0.014249	-6.1956	-7.9907	-4.3587
male	chr6_31772986_A_ACAGGCTCCATGGGG	rs149806946,rs377401343	VWA7	6	31772986	A	ACAGGCTCCATGGGG	Atrial fibrillation and flutter	0.942	0.919	0.966	3.89e-06	-0.013682	-0.019359	-0.007927	-4.19	-5.9198	-2.4311
male	chr6_31772986_A_ACAGGCTCCATGGGG	rs149806946,rs377401343	VWA7	6	31772986	A	ACAGGCTCCATGGGG	Diabetes mellitus type 1	0.673	0.609	0.743	7.14e-15	-0.034981	-0.042498	-0.026948	-10.5292	-12.7388	-8.1481
male	chr6_31772986_A_ACAGGCTCCATGGGG	rs149806946,rs377401343	VWA7	6	31772986	A	ACAGGCTCCATGGGG	Diabetes mellitus type 2	0.948	0.922	0.974	0.000144	-0.037554	-0.056505	-0.01832	-11.5048	-17.2822	-5.6218
male	chr6_31772986_A_ACAGGCTCCATGGGG	rs149806946,rs377401343	VWA7	6	31772986	A	ACAGGCTCCATGGGG	Interstitial lung disease and pulmonary sarcoidosis	0.831	0.773	0.893	4.77e-07	-0.015177	-0.02066	-0.009455	-4.6149	-6.259	-2.8864
male	chr6_31772986_A_ACAGGCTCCATGGGG	rs149806946,rs377401343	VWA7	6	31772986	A	ACAGGCTCCATGGGG	Lower extremity peripheral arterial disease	0.919	0.879	0.96	0.000175	-0.00366	-0.005506	-0.001769	-1.1192	-1.6794	-0.5424
male	chr6_31772986_A_ACAGGCTCCATGGGG	rs149806946,rs377401343	VWA7	6	31772986	A	ACAGGCTCCATGGGG	Multiple sclerosis	0.793	0.654	0.961	0.0183	-0.007149	-0.012373	-0.001276	-2.1685	-3.7196	-0.3912
male	chr6_31772986_A_ACAGGCTCCATGGGG	rs149806946,rs377401343	VWA7	6	31772986	A	ACAGGCTCCATGGGG	Non-Hodgkin lymphoma	1.227	1.134	1.328	3.64e-07	0.039063	0.023575	0.055058	12.1794	7.3078	17.2748
male	chr6_31772986_A_ACAGGCTCCATGGGG	rs149806946,rs377401343	VWA7	6	31772986	A	ACAGGCTCCATGGGG	Non-melanoma skin cancer	1.06	1.023	1.098	0.00122	0.001025	4e-04	0.00166	0.3162	0.1232	0.5135
male	chr6_31772986_A_ACAGGCTCCATGGGG	rs149806946,rs377401343	VWA7	6	31772986	A	ACAGGCTCCATGGGG	Psoriasis	0.842	0.785	0.902	1.17e-06	-0.031773	-0.043723	-0.019326	-9.6679	-13.2558	-5.9033
male	chr6_31795066_G_C	rs2607015	VARS	6	31795066	G	C	Asthma	1.045	1.027	1.064	1.18e-06	0.00818	0.004901	0.011431	7.4623	4.4561	10.4631
male	chr6_31795066_G_C	rs2607015	VARS	6	31795066	G	C	Diabetes mellitus type 1	1.136	1.085	1.189	5.01e-08	0.012188	0.007898	0.016364	11.2986	7.2561	15.3112
male	chr6_31795066_G_C	rs2607015	VARS	6	31795066	G	C	Multiple sclerosis	0.86	0.78	0.948	0.00246	-0.005092	-0.008507	-0.001765	-4.4918	-7.393	-1.5823
male	chr6_31795066_G_C	rs2607015	VARS	6	31795066	G	C	Psoriasis	0.908	0.873	0.944	1.22e-06	-0.018971	-0.026814	-0.011227	-16.8821	-23.7097	-10.0564
male	chr6_31795067_G_T	rs2753960	VARS	6	31795067	G	T	Asthma	1.045	1.027	1.064	1.18e-06	0.00818	0.004901	0.011431	7.4623	4.4561	10.4631
male	chr6_31795067_G_T	rs2753960	VARS	6	31795067	G	T	Diabetes mellitus type 1	1.136	1.085	1.189	5.01e-08	0.012188	0.007898	0.016364	11.2986	7.2561	15.3112
male	chr6_31795067_G_T	rs2753960	VARS	6	31795067	G	T	Multiple sclerosis	0.86	0.78	0.948	0.00246	-0.005092	-0.008507	-0.001765	-4.4918	-7.393	-1.5823
male	chr6_31795067_G_T	rs2753960	VARS	6	31795067	G	T	Psoriasis	0.908	0.873	0.944	1.22e-06	-0.018971	-0.026814	-0.011227	-16.8821	-23.7097	-10.0564
male	chr6_31810169_C_T	rs2075800	HSPA1L	6	31810169	C	T	Asthma	1.044	1.024	1.064	8.73e-06	0.007961	0.004461	0.011445	6.0204	3.3637	8.6813
male	chr6_31810169_C_T	rs2075800	HSPA1L	6	31810169	C	T	Diabetes mellitus type 1	1.308	1.248	1.372	1.01e-28	0.025484	0.021173	0.029694	20.0265	16.4957	23.5458
male	chr6_31810169_C_T	rs2075800	HSPA1L	6	31810169	C	T	Diabetes mellitus type 2	1.049	1.033	1.066	4.06e-09	0.034202	0.022844	0.045516	25.8875	17.2482	34.5375
male	chr6_31810169_C_T	rs2075800	HSPA1L	6	31810169	C	T	Multiple sclerosis	0.856	0.77	0.951	0.00368	-0.005172	-0.008689	-0.001671	-3.8029	-6.3054	-1.2464
male	chr6_31810169_C_T	rs2075800	HSPA1L	6	31810169	C	T	Rheumatoid arthritis	1.047	1.022	1.073	0.000199	0.002258	0.001071	0.003439	1.7088	0.8076	2.6117
male	chr6_31810495_A_G	rs2227956	HSPA1L	6	31810495	A	G	Asthma	0.951	0.93	0.973	2.04e-05	-0.009238	-0.013431	-0.005008	-3.8514	-5.5894	-2.0921
male	chr6_31810495_A_G	rs2227956	HSPA1L	6	31810495	A	G	Cataract	0.967	0.949	0.985	0.000353	-0.000901	-0.00139	-0.000408	-0.376	-0.5794	-0.1705
male	chr6_31810495_A_G	rs2227956	HSPA1L	6	31810495	A	G	Diabetes mellitus type 1	0.617	0.575	0.662	4.42e-41	-0.043082	-0.048523	-0.037414	-17.4509	-19.5826	-15.215
male	chr6_31810495_A_G	rs2227956	HSPA1L	6	31810495	A	G	Diabetes mellitus type 2	0.95	0.931	0.969	2.75e-07	-0.036347	-0.050029	-0.022565	-15.152	-20.823	-9.4219
male	chr6_31810495_A_G	rs2227956	HSPA1L	6	31810495	A	G	Ischemic heart disease	0.965	0.951	0.98	3.91e-06	-0.121565	-0.172721	-0.070131	-50.7424	-72.0068	-29.3098
male	chr6_31810495_A_G	rs2227956	HSPA1L	6	31810495	A	G	Multiple myeloma	1.138	1.029	1.258	0.0118	0.013146	0.002869	0.023688	5.5679	1.2039	10.134
male	chr6_31810495_A_G	rs2227956	HSPA1L	6	31810495	A	G	Multiple sclerosis	1.398	1.252	1.56	2.29e-09	0.011489	0.007631	0.015388	4.9718	3.2629	6.7477
male	chr6_31810495_A_G	rs2227956	HSPA1L	6	31810495	A	G	Psoriasis	1.087	1.037	1.14	0.000583	0.01636	0.006984	0.025864	6.8998	2.933	10.9567
male	chr6_31870664_T_C	rs644827	SLC44A4	6	31870664	T	C	Diabetes mellitus type 1	1.112	1.063	1.164	4.05e-06	0.010064	0.005892	0.01407	11.3718	6.5871	16.0735
male	chr6_31870664_T_C	rs644827	SLC44A4	6	31870664	T	C	Diabetes mellitus type 2	1.041	1.025	1.057	1.45e-07	0.028106	0.017732	0.038356	31.2721	19.6635	42.8225
male	chr6_31870664_T_C	rs644827	SLC44A4	6	31870664	T	C	Multiple sclerosis	0.808	0.736	0.889	1.03e-05	-0.007484	-0.011089	-0.004039	-7.9066	-11.5193	-4.3455
male	chr6_31870664_T_C	rs644827	SLC44A4	6	31870664	T	C	Non-Hodgkin lymphoma	0.924	0.881	0.969	0.00105	-0.014738	-0.023927	-0.005824	-15.9822	-25.6999	-6.3782
male	chr6_31871532_C_T	rs2242665	SLC44A4	6	31871532	C	T	Diabetes mellitus type 1	1.113	1.063	1.164	3.88e-06	0.010083	0.005911	0.014088	11.3937	6.6095	16.0948
male	chr6_31871532_C_T	rs2242665	SLC44A4	6	31871532	C	T	Diabetes mellitus type 2	1.041	1.025	1.056	1.63e-07	0.027995	0.017621	0.038246	31.1477	19.5391	42.6981
male	chr6_31871532_C_T	rs2242665	SLC44A4	6	31871532	C	T	Multiple sclerosis	0.809	0.736	0.889	1.06e-05	-0.007476	-0.011081	-0.004032	-7.8986	-11.5111	-4.3377
male	chr6_31871532_C_T	rs2242665	SLC44A4	6	31871532	C	T	Non-Hodgkin lymphoma	0.925	0.882	0.969	0.00117	-0.014596	-0.02378	-0.005686	-15.8298	-25.545	-6.2285
male	chr6_31874821_T_A	rs12661281	SLC44A4	6	31874821	T	A	Asthma	1.066	1.038	1.094	1.6e-06	0.012022	0.007063	0.017044	3.5997	2.1116	5.1121
male	chr6_31874821_T_A	rs12661281	SLC44A4	6	31874821	T	A	Diabetes mellitus type 1	1.418	1.334	1.507	2.4e-29	0.037436	0.030509	0.04451	11.4438	9.281	13.6764
male	chr6_31874821_T_A	rs12661281	SLC44A4	6	31874821	T	A	Diabetes mellitus type 2	1.052	1.029	1.076	7.04e-06	0.03674	0.020592	0.053069	10.9923	6.1527	15.9002
male	chr6_31878964_C_A	rs2075798	SLC44A4	6	31878964	C	A	Asthma	0.908	0.881	0.936	5.26e-10	-0.017585	-0.022991	-0.012109	-6.9445	-9.0594	-4.7927
male	chr6_31878964_C_A	rs2075798	SLC44A4	6	31878964	C	A	Atrial fibrillation and flutter	0.937	0.916	0.959	1.87e-08	-0.014958	-0.020081	-0.009788	-5.9209	-7.9352	-3.8811
male	chr6_31878964_C_A	rs2075798	SLC44A4	6	31878964	C	A	Diabetes mellitus type 1	0.699	0.641	0.763	8.45e-16	-0.032633	-0.039726	-0.025192	-12.6691	-15.3488	-9.8318
male	chr6_31878964_C_A	rs2075798	SLC44A4	6	31878964	C	A	Diabetes mellitus type 2	0.943	0.92	0.967	3.12e-06	-0.041247	-0.0583	-0.024023	-16.3349	-23.0459	-9.5319
male	chr6_31878964_C_A	rs2075798	SLC44A4	6	31878964	C	A	Interstitial lung disease and pulmonary sarcoidosis	0.867	0.814	0.924	9.85e-06	-0.011901	-0.016948	-0.00671	-4.6844	-6.6421	-2.6533
male	chr6_31878964_C_A	rs2075798	SLC44A4	6	31878964	C	A	Lower extremity peripheral arterial disease	0.912	0.877	0.949	5.25e-06	-0.003995	-0.005669	-0.002294	-1.5783	-2.233	-0.9088
male	chr6_31878964_C_A	rs2075798	SLC44A4	6	31878964	C	A	Multiple sclerosis	0.827	0.701	0.976	0.0248	-0.005988	-0.010802	-0.000784	-2.3492	-4.1943	-0.3112
male	chr6_31878964_C_A	rs2075798	SLC44A4	6	31878964	C	A	Non-Hodgkin lymphoma	1.131	1.051	1.217	0.000986	0.022787	0.009117	0.036753	9.1611	3.642	14.8772
male	chr6_31878964_C_A	rs2075798	SLC44A4	6	31878964	C	A	Psoriasis	0.879	0.827	0.934	3.21e-05	-0.024228	-0.035191	-0.012966	-9.5453	-13.8064	-5.1313
male	chr6_31896761_G_A	rs115884658	EHMT2	6	31896761	G	A	Asthma	1.124	1.067	1.184	1.13e-05	0.02289	0.012389	0.033862	2.0299	1.0975	3.0063
male	chr6_31896761_G_A	rs115884658	EHMT2	6	31896761	G	A	Cataract	1.067	1.024	1.113	0.00229	0.001799	0.000631	0.003009	0.1594	0.0559	0.2668
male	chr6_31896761_G_A	rs115884658	EHMT2	6	31896761	G	A	Chronic kidney disease	1.263	1.18	1.352	1.92e-11	0.04368	0.030029	0.058119	3.8836	2.6658	5.1758
male	chr6_31896761_G_A	rs115884658	EHMT2	6	31896761	G	A	Diabetes mellitus type 1	3.404	3.129	3.702	1.48e-179	0.201487	0.181712	0.222174	18.6211	16.7119	20.6416
male	chr6_31896761_G_A	rs115884658	EHMT2	6	31896761	G	A	Diabetes mellitus type 2	1.2	1.15	1.252	3.97e-17	0.140379	0.105723	0.176281	12.4666	9.3803	15.67
male	chr6_31896761_G_A	rs115884658	EHMT2	6	31896761	G	A	Leukemia	1.181	1	1.395	0.0506	0.025536	-5.9e-05	0.054951	2.267	-0.0052	4.8976
male	chr6_31896761_G_A	rs115884658	EHMT2	6	31896761	G	A	Prostate cancer	1.123	1.063	1.186	3.11e-05	0.079367	0.041038	0.119504	7.0384	3.6353	10.6102
male	chr6_31896761_G_A	rs115884658	EHMT2	6	31896761	G	A	Rheumatoid arthritis	1.188	1.112	1.269	2.99e-07	0.009177	0.005508	0.013053	0.8148	0.4883	1.1607
male	chr6_31896770_G_T	rs7887	EHMT2	6	31896770	G	T	Diabetes mellitus type 1	1.309	1.249	1.371	1.52e-29	0.024873	0.020824	0.028788	22.673	18.7965	26.5108
male	chr6_31896770_G_T	rs7887	EHMT2	6	31896770	G	T	Diabetes mellitus type 2	1.05	1.033	1.066	1.29e-09	0.034263	0.02327	0.045183	29.9106	20.2572	39.5552
male	chr6_31896770_G_T	rs7887	EHMT2	6	31896770	G	T	Multiple sclerosis	0.787	0.709	0.873	6.13e-06	-0.008141	-0.011772	-0.004556	-6.7872	-9.6783	-3.8567
male	chr6_31896770_G_T	rs7887	EHMT2	6	31896770	G	T	Psoriasis	0.918	0.882	0.956	3.17e-05	-0.01669	-0.024698	-0.008771	-14.2422	-20.9424	-7.5335
male	chr6_31901161_C_T	rs9394078	C2,ZBTB12	6	31901161	C	T	Age-related macular degeneration	1.186	1.104	1.274	2.8e-06	0.001924	0.001097	0.002781	0.516	0.2931	0.7494
male	chr6_31901161_C_T	rs9394078	C2,ZBTB12	6	31901161	C	T	Psoriasis	1.284	1.203	1.371	8.2e-14	0.05166	0.037447	0.066316	13.9273	10.0527	17.9596
male	chr6_31901161_C_T	rs9394078	C2,ZBTB12	6	31901161	C	T	Rheumatoid arthritis	1.2	1.146	1.256	5.23e-15	0.009473	0.007012	0.011991	2.5426	1.8767	3.228
male	chr6_31936027_G_C	rs9332739	C2,XXbac-BPG116M5.17	6	31936027	G	C	Age-related macular degeneration	0.839	0.763	0.924	0.000355	-0.001754	-0.002616	-0.000822	-0.2386	-0.3551	-0.1121
male	chr6_31936027_G_C	rs9332739	C2,XXbac-BPG116M5.17	6	31936027	G	C	Multiple sclerosis	1.344	1.11	1.627	0.00244	0.010884	0.003572	0.01926	1.501	0.4895	2.6767
male	chr6_31946247_T_A	rs4151667	CFB,XXbac-BPG116M5.17	6	31946247	T	A	Age-related macular degeneration	0.836	0.759	0.92	0.000249	-0.001798	-0.002658	-0.000868	-0.2456	-0.3622	-0.1189
male	chr6_31946247_T_A	rs4151667	CFB,XXbac-BPG116M5.17	6	31946247	T	A	Multiple sclerosis	1.351	1.117	1.634	0.00197	0.011086	0.003778	0.019447	1.536	0.5201	2.7155
male	chr6_31946402_C_T	rs12614	CFB,XXbac-BPG116M5.17	6	31946402	C	T	Asthma	0.93	0.904	0.958	1.12e-06	-0.013262	-0.018478	-0.007976	-4.7879	-6.6577	-2.8852
male	chr6_31946402_C_T	rs12614	CFB,XXbac-BPG116M5.17	6	31946402	C	T	Atrial fibrillation and flutter	0.947	0.926	0.968	1.4e-06	-0.012676	-0.017736	-0.007564	-4.5816	-6.4009	-2.7381
male	chr6_31946402_C_T	rs12614	CFB,XXbac-BPG116M5.17	6	31946402	C	T	Diabetes mellitus type 1	0.689	0.632	0.75	1.24e-17	-0.033602	-0.040376	-0.026475	-11.9158	-14.2576	-9.4315
male	chr6_31946402_C_T	rs12614	CFB,XXbac-BPG116M5.17	6	31946402	C	T	Diabetes mellitus type 2	0.96	0.937	0.984	0.000915	-0.02868	-0.045393	-0.011787	-10.3767	-16.3962	-4.272
male	chr6_31946402_C_T	rs12614	CFB,XXbac-BPG116M5.17	6	31946402	C	T	Inflammatory bowel disease	0.966	0.931	1.002	0.0609	-0.001753	-0.003557	8.1e-05	-0.6344	-1.2841	0.0293
male	chr6_31946402_C_T	rs12614	CFB,XXbac-BPG116M5.17	6	31946402	C	T	Interstitial lung disease and pulmonary sarcoidosis	0.829	0.777	0.884	1.18e-08	-0.01546	-0.020449	-0.010302	-5.5399	-7.2995	-3.7068
male	chr6_31946402_C_T	rs12614	CFB,XXbac-BPG116M5.17	6	31946402	C	T	Lower extremity peripheral arterial disease	0.91	0.874	0.947	3.19e-06	-0.004109	-0.005785	-0.002401	-1.4813	-2.0799	-0.868
male	chr6_31946402_C_T	rs12614	CFB,XXbac-BPG116M5.17	6	31946402	C	T	Multiple sclerosis	0.859	0.732	1.008	0.0633	-0.004821	-0.009526	0.000278	-1.7312	-3.3888	0.1008
male	chr6_31946402_C_T	rs12614	CFB,XXbac-BPG116M5.17	6	31946402	C	T	Non-Hodgkin lymphoma	1.129	1.05	1.213	0.000966	0.022484	0.009001	0.036316	8.2351	3.2782	13.3824
male	chr6_31946402_C_T	rs12614	CFB,XXbac-BPG116M5.17	6	31946402	C	T	Psoriasis	0.918	0.864	0.974	0.00478	-0.016277	-0.027209	-0.005035	-5.8709	-9.7751	-1.8236
male	chr6_31946402_C_T	rs12614	CFB,XXbac-BPG116M5.17	6	31946402	C	T	Schizophrenia	1.086	1.024	1.153	0.00641	0.013301	0.003692	0.023129	4.8568	1.342	8.4863
male	chr6_31946403_G_A	rs641153	CFB,XXbac-BPG116M5.17	6	31946403	G	A	Age-related macular degeneration	0.712	0.656	0.772	2.57e-16	-0.003211	-0.003859	-0.002519	-0.5186	-0.6221	-0.4077
male	chr6_31946403_G_A	rs641153	CFB,XXbac-BPG116M5.17	6	31946403	G	A	Chronic kidney disease	0.922	0.882	0.965	0.000425	-0.013256	-0.020285	-0.005982	-2.1561	-3.295	-0.9744
male	chr6_31946403_G_A	rs641153	CFB,XXbac-BPG116M5.17	6	31946403	G	A	Diabetes mellitus type 1	0.631	0.568	0.7	3.18e-18	-0.038215	-0.045016	-0.030797	-6.1555	-7.236	-4.9721
male	chr6_31946403_G_A	rs641153	CFB,XXbac-BPG116M5.17	6	31946403	G	A	Non-Hodgkin lymphoma	0.874	0.798	0.957	0.00359	-0.023289	-0.037658	-0.007875	-3.7819	-6.0998	-1.2824
male	chr6_31946403_G_A	rs641153	CFB,XXbac-BPG116M5.17	6	31946403	G	A	Psoriasis	0.868	0.806	0.935	0.000175	-0.025879	-0.038318	-0.012708	-4.2017	-6.2084	-2.0678
male	chr6_31946403_G_A	rs641153	CFB,XXbac-BPG116M5.17	6	31946403	G	A	Rheumatoid arthritis	0.929	0.891	0.968	0.000503	-0.003541	-0.00545	-0.00157	-0.5761	-0.8856	-0.2558
male	chr6_31947837_G_A	rs4151651	CFB,XXbac-BPG116M5.17	6	31947837	G	A	Age-related macular degeneration	1.219	1.108	1.342	4.75e-05	0.002324	0.001154	0.003591	0.1853	0.0919	0.287
male	chr6_31947837_G_A	rs4151651	CFB,XXbac-BPG116M5.17	6	31947837	G	A	Inflammatory bowel disease	1.114	1.053	1.178	0.000167	0.005723	0.002676	0.008921	0.4557	0.2129	0.7111
male	chr6_31947837_G_A	rs4151651	CFB,XXbac-BPG116M5.17	6	31947837	G	A	Rheumatoid arthritis	1.101	1.039	1.166	0.00116	0.004935	0.001908	0.008117	0.3929	0.1518	0.6469
male	chr6_31960529_A_G	rs438999	SKIV2L	6	31960529	A	G	Age-related macular degeneration	0.712	0.656	0.772	2.18e-16	-0.003214	-0.00386	-0.002523	-0.5193	-0.6226	-0.4085
male	chr6_31960529_A_G	rs438999	SKIV2L	6	31960529	A	G	Chronic kidney disease	0.923	0.882	0.965	0.000418	-0.01325	-0.020268	-0.00599	-2.1561	-3.2935	-0.976
male	chr6_31960529_A_G	rs438999	SKIV2L	6	31960529	A	G	Diabetes mellitus type 1	0.633	0.571	0.702	5.08e-18	-0.037909	-0.044713	-0.030491	-6.1094	-7.191	-4.9253
male	chr6_31960529_A_G	rs438999	SKIV2L	6	31960529	A	G	Non-Hodgkin lymphoma	0.872	0.797	0.955	0.00316	-0.023574	-0.03791	-0.008195	-3.8295	-6.143	-1.3348
male	chr6_31960529_A_G	rs438999	SKIV2L	6	31960529	A	G	Psoriasis	0.868	0.806	0.934	0.000168	-0.025916	-0.038338	-0.012763	-4.2094	-6.2143	-2.0776
male	chr6_31960529_A_G	rs438999	SKIV2L	6	31960529	A	G	Rheumatoid arthritis	0.927	0.89	0.967	0.00036	-0.003625	-0.00553	-0.001659	-0.5899	-0.8988	-0.2703
male	chr6_31961237_C_A	rs437179	SKIV2L	6	31961237	C	A	Interstitial lung disease and pulmonary sarcoidosis	1.17	1.123	1.22	9.52e-14	0.013322	0.009863	0.016738	9.8145	7.2179	12.4162
male	chr6_31961237_C_A	rs437179	SKIV2L	6	31961237	C	A	Multiple myeloma	1.095	1.004	1.193	0.0398	0.008945	0.00042	0.017302	6.5208	0.3026	12.7879
male	chr6_31961237_C_A	rs437179	SKIV2L	6	31961237	C	A	Multiple sclerosis	1.348	1.224	1.484	1.41e-09	0.009449	0.006487	0.012278	7.1335	4.8145	9.4422
male	chr6_31961237_C_A	rs437179	SKIV2L	6	31961237	C	A	Psoriasis	0.858	0.822	0.895	8.74e-13	-0.029814	-0.038012	-0.021615	-21.0053	-26.6432	-15.3106
male	chr6_31967790_G_A	rs3911893	SKIV2L	6	31967790	G	A	Asthma	0.841	0.796	0.889	9.69e-10	-0.029826	-0.038456	-0.020757	-2.3497	-3.0271	-1.6367
male	chr6_31968902_C_T	rs449643	SKIV2L	6	31968902	C	T	Age-related macular degeneration	0.767	0.715	0.823	1.38e-13	-0.002594	-0.0032	-0.001956	-0.4969	-0.6115	-0.3754
male	chr6_31968902_C_T	rs449643	SKIV2L	6	31968902	C	T	Chronic kidney disease	0.925	0.889	0.963	0.000125	-0.012868	-0.019171	-0.006382	-2.4803	-3.6898	-1.2321
male	chr6_31968902_C_T	rs449643	SKIV2L	6	31968902	C	T	Diabetes mellitus type 1	0.63	0.575	0.691	5.24e-23	-0.038576	-0.044719	-0.031962	-7.3467	-8.4975	-6.1022
male	chr6_31968902_C_T	rs449643	SKIV2L	6	31968902	C	T	Non-Hodgkin lymphoma	0.865	0.797	0.938	0.000482	-0.025002	-0.037927	-0.011282	-4.8075	-7.2726	-2.1758
male	chr6_31968902_C_T	rs449643	SKIV2L	6	31968902	C	T	Non-melanoma skin cancer	0.959	0.931	0.988	0.00605	-0.00071	-0.001205	-0.000205	-0.1371	-0.2323	-0.0397
male	chr6_31968902_C_T	rs449643	SKIV2L	6	31968902	C	T	Rheumatoid arthritis	0.934	0.9	0.969	0.00027	-0.003298	-0.005008	-0.001543	-0.6359	-0.9643	-0.2979
male	chr6_31970635_G_T	rs17207867	DXO	6	31970635	G	T	Diabetes mellitus type 1	0.812	0.736	0.896	3.61e-05	-0.018898	-0.026807	-0.010323	-2.6294	-3.7215	-1.4399
male	chr6_31970635_G_T	rs17207867	DXO	6	31970635	G	T	Multiple sclerosis	0.741	0.599	0.917	0.00573	-0.008741	-0.013751	-0.00276	-1.2136	-1.9014	-0.3851
male	chr6_31970635_G_T	rs17207867	DXO	6	31970635	G	T	Psoriasis	2.029	1.916	2.149	8.1e-129	0.177539	0.159897	0.195758	25.5809	22.9652	28.3015
male	chr6_31980671_A_G	rs616634	STK19	6	31980671	A	G	Asthma	0.951	0.926	0.976	2e-04	-0.009336	-0.014194	-0.004434	-4.0668	-6.1693	-1.9359
male	chr6_31980671_A_G	rs616634	STK19	6	31980671	A	G	Interstitial lung disease and pulmonary sarcoidosis	0.893	0.843	0.946	0.000124	-0.009548	-0.014273	-0.004719	-4.1378	-6.1579	-2.0548
male	chr6_31980671_A_G	rs616634	STK19	6	31980671	A	G	Multiple sclerosis	0.838	0.721	0.973	0.0203	-0.005646	-0.010107	-0.000902	-2.4347	-4.3128	-0.3937
male	chr6_31980671_A_G	rs616634	STK19	6	31980671	A	G	Non-Hodgkin lymphoma	1.155	1.081	1.234	1.97e-05	0.026635	0.01428	0.039163	11.8133	6.2926	17.4891
male	chr6_31980671_A_G	rs616634	STK19	6	31980671	A	G	Psoriasis	1.092	1.037	1.151	0.000846	0.017274	0.007077	0.027603	7.6195	3.1065	12.238
male	chr6_32038437_CCTG_C	rs1326211092,rs61338903	CYP21A2	6	32038437	CCTG	C	Asthma	1.046	1.026	1.066	3.08e-06	0.008265	0.004809	0.011697	7.0035	4.0618	9.9437
male	chr6_32038437_CCTG_C	rs1326211092,rs61338903	CYP21A2	6	32038437	CCTG	C	Diabetes mellitus type 1	1.118	1.066	1.174	4.97e-06	0.010809	0.006228	0.01529	9.27	5.2952	13.2309
male	chr6_32038437_CCTG_C	rs1326211092,rs61338903	CYP21A2	6	32038437	CCTG	C	Glaucoma	1.075	1.044	1.106	1.02e-06	0.000888	0.000535	0.001237	0.7562	0.4531	1.0589
male	chr6_32038437_CCTG_C	rs1326211092,rs61338903	CYP21A2	6	32038437	CCTG	C	Multiple sclerosis	0.812	0.73	0.902	0.000115	-0.007041	-0.010707	-0.003421	-5.7343	-8.5964	-2.8301
male	chr6_32040072_G_C	rs6472	CYP21A2	6	32040072	G	C	Age-related macular degeneration	0.793	0.736	0.855	1.47e-09	-0.002285	-0.002943	-0.001587	-0.4092	-0.526	-0.2849
male	chr6_32040072_G_C	rs6472	CYP21A2	6	32040072	G	C	Diabetes mellitus type 1	0.666	0.603	0.735	7e-16	-0.03459	-0.04145	-0.027161	-6.1639	-7.3684	-4.8529
male	chr6_32040072_G_C	rs6472	CYP21A2	6	32040072	G	C	Non-Hodgkin lymphoma	0.882	0.808	0.963	0.00508	-0.021724	-0.03576	-0.006738	-3.9035	-6.4075	-1.2145
male	chr6_32040072_G_C	rs6472	CYP21A2	6	32040072	G	C	Rheumatoid arthritis	0.924	0.887	0.962	0.000125	-0.003806	-0.005667	-0.001889	-0.685	-1.0185	-0.3405
male	chr6_32042495_T_A	rs17421133	TNXB	6	32042495	T	A	Asthma	1.049	1.03	1.069	4.51e-07	0.008826	0.005422	0.012197	8.1985	5.0192	11.3705
male	chr6_32042495_T_A	rs17421133	TNXB	6	32042495	T	A	Diabetes mellitus type 1	1.266	1.207	1.327	1.83e-22	0.02176	0.017645	0.025728	21.0083	16.8613	25.1045
male	chr6_32042495_T_A	rs17421133	TNXB	6	32042495	T	A	Diabetes mellitus type 2	1.039	1.023	1.056	1.89e-06	0.027136	0.016034	0.03815	25.1621	14.8239	35.481
male	chr6_32042495_T_A	rs17421133	TNXB	6	32042495	T	A	Glaucoma	1.081	1.05	1.112	9.17e-08	0.000955	0.000609	0.001295	0.8918	0.5656	1.2166
male	chr6_32042495_T_A	rs17421133	TNXB	6	32042495	T	A	Multiple sclerosis	0.826	0.744	0.917	0.000333	-0.006517	-0.010226	-0.002903	-5.8087	-8.9728	-2.6319
male	chr6_32042495_T_A	rs17421133	TNXB	6	32042495	T	A	Rheumatoid arthritis	1.03	1.006	1.055	0.0152	0.001457	0.000283	0.002618	1.3489	0.2606	2.4343
male	chr6_32045260_C_T	rs41267126	TNXB	6	32045260	C	T	Age-related macular degeneration	0.789	0.688	0.906	0.000756	-0.002309	-0.003454	-0.001021	-0.2704	-0.4036	-0.1199
male	chr6_32045260_C_T	rs41267126	TNXB	6	32045260	C	T	Multiple sclerosis	1.616	1.24	2.107	0.000388	0.019113	0.007696	0.032858	2.2837	0.9113	3.9718
male	chr6_32049396_G_C	rs41270450	TNXB	6	32049396	G	C	Asthma	0.906	0.876	0.938	1.96e-08	-0.0179	-0.023934	-0.011755	-5.786	-7.7207	-3.8077
male	chr6_32049396_G_C	rs41270450	TNXB	6	32049396	G	C	Atrial fibrillation and flutter	0.93	0.906	0.954	1.97e-08	-0.016704	-0.02239	-0.010942	-5.4079	-7.2375	-3.5481
male	chr6_32049396_G_C	rs41270450	TNXB	6	32049396	G	C	Diabetes mellitus type 1	0.69	0.625	0.763	3.16e-13	-0.033104	-0.040818	-0.024885	-10.546	-12.9455	-7.9665
male	chr6_32049396_G_C	rs41270450	TNXB	6	32049396	G	C	Diabetes mellitus type 2	0.961	0.935	0.988	0.00513	-0.027734	-0.046832	-0.00837	-8.9979	-15.1674	-2.7204
male	chr6_32049396_G_C	rs41270450	TNXB	6	32049396	G	C	Inflammatory bowel disease	0.957	0.917	1	0.0479	-0.002186	-0.004305	-2e-05	-0.7091	-1.3926	-0.0066
male	chr6_32049396_G_C	rs41270450	TNXB	6	32049396	G	C	Interstitial lung disease and pulmonary sarcoidosis	0.824	0.766	0.885	1.19e-07	-0.015905	-0.021372	-0.010208	-5.1126	-6.8438	-3.2949
male	chr6_32049396_G_C	rs41270450	TNXB	6	32049396	G	C	Lower extremity peripheral arterial disease	0.926	0.886	0.967	0.000543	-0.003349	-0.005188	-0.001467	-1.0838	-1.6748	-0.4761
male	chr6_32049396_G_C	rs41270450	TNXB	6	32049396	G	C	Multiple sclerosis	0.763	0.628	0.928	0.00681	-0.00826	-0.013473	-0.002398	-2.6444	-4.274	-0.7763
male	chr6_32049396_G_C	rs41270450	TNXB	6	32049396	G	C	Non-Hodgkin lymphoma	1.211	1.118	1.312	2.62e-06	0.036276	0.020776	0.052257	11.9649	6.8107	17.3499
male	chr6_32049396_G_C	rs41270450	TNXB	6	32049396	G	C	Non-melanoma skin cancer	1.073	1.035	1.112	0.000122	0.00124	0.000602	0.001888	0.4052	0.1964	0.6185
male	chr6_32049396_G_C	rs41270450	TNXB	6	32049396	G	C	Psoriasis	0.886	0.828	0.948	0.000473	-0.022579	-0.034618	-0.010091	-7.2886	-11.1317	-3.2709
male	chr6_32049396_G_C	rs41270450	TNXB	6	32049396	G	C	Schizophrenia	1.085	1.019	1.155	0.0113	0.013111	0.002922	0.023589	4.2887	0.9517	7.7519
male	chr6_32049465_C_T	rs41258944	TNXB	6	32049465	C	T	Diabetes mellitus type 1	0.737	0.648	0.838	3.53e-06	-0.026231	-0.035262	-0.016041	-1.4397	-1.933	-0.8817
male	chr6_32049465_C_T	rs41258944	TNXB	6	32049465	C	T	Psoriasis	1.938	1.8	2.086	6.41e-69	0.173599	0.148928	0.199831	9.6891	8.2963	11.1762
male	chr6_32049465_C_T	rs41258944	TNXB	6	32049465	C	T	Thyroid cancer	1.56	1.195	2.036	0.00107	0.009155	0.003241	0.016596	0.5083	0.1791	0.9275
male	chr6_32052735_T_C	rs17207895	TNXB	6	32052735	T	C	Diabetes mellitus type 1	0.735	0.597	0.905	0.00368	-0.026417	-0.040387	-0.009432	-1.3421	-2.0492	-0.4799
male	chr6_32052735_T_C	rs17207895	TNXB	6	32052735	T	C	Multiple sclerosis	0.773	0.512	1.167	0.22	-0.007519	-0.016334	0.005439	-0.3821	-0.8281	0.2774
male	chr6_32052735_T_C	rs17207895	TNXB	6	32052735	T	C	Rheumatoid arthritis	0.878	0.798	0.966	0.00736	-0.006073	-0.010071	-0.001704	-0.3089	-0.5119	-0.0868
male	chr6_32053637_C_T	rs61745355	TNXB	6	32053637	C	T	Asthma	0.873	0.84	0.908	1.58e-11	-0.024296	-0.031018	-0.017419	-7.251	-9.2375	-5.2099
male	chr6_32053637_C_T	rs61745355	TNXB	6	32053637	C	T	Atrial fibrillation and flutter	0.928	0.903	0.954	1.34e-07	-0.017106	-0.023287	-0.010828	-5.1224	-6.9623	-3.2479
male	chr6_32053637_C_T	rs61745355	TNXB	6	32053637	C	T	Diabetes mellitus type 1	0.655	0.584	0.735	5.37e-13	-0.037006	-0.04543	-0.027895	-10.8931	-13.3124	-8.2528
male	chr6_32053637_C_T	rs61745355	TNXB	6	32053637	C	T	Diabetes mellitus type 2	0.95	0.921	0.979	0.000923	-0.03636	-0.057395	-0.01497	-10.9029	-17.1798	-4.4972
male	chr6_32053637_C_T	rs61745355	TNXB	6	32053637	C	T	Inflammatory bowel disease	0.955	0.909	1.003	0.0666	-0.002308	-0.00471	0.00016	-0.6922	-1.4087	0.0481
male	chr6_32053637_C_T	rs61745355	TNXB	6	32053637	C	T	Interstitial lung disease and pulmonary sarcoidosis	0.806	0.745	0.871	6.29e-08	-0.017541	-0.02336	-0.011437	-5.2128	-6.9156	-3.4126
male	chr6_32053637_C_T	rs61745355	TNXB	6	32053637	C	T	Multiple sclerosis	0.725	0.579	0.907	0.00498	-0.009655	-0.015315	-0.00311	-2.8547	-4.4864	-0.93
male	chr6_32053637_C_T	rs61745355	TNXB	6	32053637	C	T	Non-Hodgkin lymphoma	1.277	1.171	1.392	2.89e-08	0.047075	0.029838	0.064916	14.4029	9.0706	20.001
male	chr6_32053637_C_T	rs61745355	TNXB	6	32053637	C	T	Non-melanoma skin cancer	1.08	1.036	1.125	0.000253	0.001361	0.000625	0.002111	0.4113	0.1885	0.6398
male	chr6_32053637_C_T	rs61745355	TNXB	6	32053637	C	T	Psoriasis	0.854	0.793	0.92	3.33e-05	-0.029128	-0.041988	-0.01569	-8.6824	-12.4679	-4.6962
male	chr6_32053637_C_T	rs61745355	TNXB	6	32053637	C	T	Schizophrenia	1.097	1.027	1.171	0.00581	0.014916	0.004245	0.025929	4.5137	1.279	7.8819
male	chr6_32056597_A_G	rs28361051	TNXB	6	32056597	A	G	Diabetes mellitus type 1	0.521	0.386	0.704	2.18e-05	-0.048375	-0.062508	-0.029603	-3.18	-4.1004	-1.9514
male	chr6_32056597_A_G	rs28361051	TNXB	6	32056597	A	G	Multiple sclerosis	0.603	0.349	1.043	0.0702	-0.01331	-0.022128	0.001394	-0.876	-1.4507	0.0924
male	chr6_32056597_A_G	rs28361051	TNXB	6	32056597	A	G	Rheumatoid arthritis	0.798	0.704	0.906	0.000461	-0.010073	-0.014868	-0.00469	-0.665	-0.9801	-0.3101
male	chr6_32056618_C_T	rs10947230	TNXB	6	32056618	C	T	Asthma	0.909	0.881	0.938	2.25e-09	-0.017403	-0.022949	-0.011778	-6.4675	-8.5101	-4.3866
male	chr6_32056618_C_T	rs10947230	TNXB	6	32056618	C	T	Atrial fibrillation and flutter	0.945	0.923	0.967	1.94e-06	-0.013044	-0.018323	-0.00771	-4.8608	-6.8167	-2.8782
male	chr6_32056618_C_T	rs10947230	TNXB	6	32056618	C	T	Diabetes mellitus type 1	0.727	0.665	0.794	1.9e-12	-0.029274	-0.036586	-0.021589	-10.7265	-13.341	-7.9521
male	chr6_32056618_C_T	rs10947230	TNXB	6	32056618	C	T	Interstitial lung disease and pulmonary sarcoidosis	0.843	0.79	0.901	3.74e-07	-0.014145	-0.019301	-0.008819	-5.2301	-7.1067	-3.2753
male	chr6_32056618_C_T	rs10947230	TNXB	6	32056618	C	T	Multiple sclerosis	0.789	0.662	0.94	0.00797	-0.007387	-0.012294	-0.002009	-2.72	-4.482	-0.7484
male	chr6_32056618_C_T	rs10947230	TNXB	6	32056618	C	T	Non-Hodgkin lymphoma	1.2	1.115	1.292	1.13e-06	0.034306	0.020228	0.048696	13.0344	7.6362	18.6291
male	chr6_32056618_C_T	rs10947230	TNXB	6	32056618	C	T	Non-melanoma skin cancer	1.073	1.039	1.108	2.14e-05	0.001238	0.000663	0.001819	0.4657	0.2487	0.6864
male	chr6_32056618_C_T	rs10947230	TNXB	6	32056618	C	T	Psoriasis	0.885	0.831	0.942	0.000123	-0.023017	-0.034271	-0.011426	-8.5376	-12.6597	-4.2568
male	chr6_32056618_C_T	rs10947230	TNXB	6	32056618	C	T	Rheumatoid arthritis	1.081	1.04	1.123	6.72e-05	0.003889	0.001962	0.005843	1.4644	0.7366	2.207
male	chr6_32056618_C_T	rs10947230	TNXB	6	32056618	C	T	Schizophrenia	1.073	1.011	1.138	0.0211	0.011224	0.001667	0.020992	4.2235	0.6245	7.9384
male	chr6_32058093_C_T	rs2066982	TNXB	6	32058093	C	T	Age-related macular degeneration	0.796	0.736	0.86	9.68e-09	-0.002257	-0.002943	-0.001529	-0.4055	-0.5274	-0.2753
male	chr6_32058093_C_T	rs2066982	TNXB	6	32058093	C	T	Diabetes mellitus type 1	0.656	0.59	0.729	4.52e-15	-0.035684	-0.042901	-0.027823	-6.3759	-7.6456	-4.9855
male	chr6_32058093_C_T	rs2066982	TNXB	6	32058093	C	T	Non-Hodgkin lymphoma	0.879	0.802	0.963	0.00586	-0.022386	-0.037049	-0.00668	-4.0347	-6.6575	-1.208
male	chr6_32058093_C_T	rs2066982	TNXB	6	32058093	C	T	Rheumatoid arthritis	0.909	0.871	0.949	1.47e-05	-0.004549	-0.006504	-0.00253	-0.8208	-1.1718	-0.4573
male	chr6_32058330_T_C	rs1009382	TNXB	6	32058330	T	C	Asthma	0.929	0.911	0.947	3.61e-14	-0.013955	-0.017619	-0.010312	-11.9675	-15.0629	-8.8707
male	chr6_32058330_T_C	rs1009382	TNXB	6	32058330	T	C	Diabetes mellitus type 1	0.747	0.709	0.787	3.44e-28	-0.029953	-0.035428	-0.0245	-24.8649	-29.208	-20.4853
male	chr6_32058330_T_C	rs1009382	TNXB	6	32058330	T	C	Diabetes mellitus type 2	0.956	0.941	0.972	4.98e-08	-0.032182	-0.04387	-0.020555	-27.7318	-37.7024	-17.7607
male	chr6_32058330_T_C	rs1009382	TNXB	6	32058330	T	C	Multiple sclerosis	1.321	1.2	1.455	1.41e-08	0.008556	0.00575	0.011168	7.8435	5.1664	10.4632
male	chr6_32058330_T_C	rs1009382	TNXB	6	32058330	T	C	Psoriasis	0.813	0.78	0.847	1.45e-22	-0.041206	-0.04969	-0.032778	-34.6183	-41.4975	-27.7081
male	chr6_32061406_C_T	rs2269429	TNXB	6	32061406	C	T	Age-related macular degeneration	0.796	0.736	0.861	1.08e-08	-0.002256	-0.002943	-0.001525	-0.4031	-0.5247	-0.2732
male	chr6_32061406_C_T	rs2269429	TNXB	6	32061406	C	T	Diabetes mellitus type 1	0.656	0.59	0.729	5.81e-15	-0.035616	-0.042848	-0.027736	-6.3299	-7.5957	-4.9435
male	chr6_32061406_C_T	rs2269429	TNXB	6	32061406	C	T	Non-Hodgkin lymphoma	0.88	0.802	0.965	0.00637	-0.022221	-0.036925	-0.006467	-3.9835	-6.5997	-1.1632
male	chr6_32061406_C_T	rs2269429	TNXB	6	32061406	C	T	Rheumatoid arthritis	0.912	0.873	0.952	2.61e-05	-0.004425	-0.006386	-0.002399	-0.7942	-1.1446	-0.4313
male	chr6_32061654_G_A	rs12524664	TNXB	6	32061654	G	A	Asthma	0.909	0.881	0.938	2.13e-09	-0.017431	-0.022977	-0.011805	-6.4776	-8.5203	-4.3967
male	chr6_32061654_G_A	rs12524664	TNXB	6	32061654	G	A	Atrial fibrillation and flutter	0.945	0.923	0.967	2e-06	-0.013027	-0.018307	-0.007694	-4.8547	-6.8107	-2.8721
male	chr6_32061654_G_A	rs12524664	TNXB	6	32061654	G	A	Diabetes mellitus type 1	0.725	0.663	0.792	1.34e-12	-0.029484	-0.036792	-0.021802	-10.8019	-13.4142	-8.0295
male	chr6_32061654_G_A	rs12524664	TNXB	6	32061654	G	A	Interstitial lung disease and pulmonary sarcoidosis	0.843	0.79	0.901	3.78e-07	-0.014141	-0.019296	-0.008814	-5.2284	-7.105	-3.2735
male	chr6_32061654_G_A	rs12524664	TNXB	6	32061654	G	A	Multiple sclerosis	0.789	0.662	0.94	0.008	-0.007384	-0.012291	-0.002005	-2.7187	-4.4808	-0.747
male	chr6_32061654_G_A	rs12524664	TNXB	6	32061654	G	A	Non-Hodgkin lymphoma	1.199	1.114	1.29	1.37e-06	0.03405	0.01997	0.048444	12.9357	7.5379	18.5303
male	chr6_32061654_G_A	rs12524664	TNXB	6	32061654	G	A	Non-melanoma skin cancer	1.073	1.039	1.108	2.06e-05	0.00124	0.000665	0.001822	0.4666	0.2496	0.6873
male	chr6_32061654_G_A	rs12524664	TNXB	6	32061654	G	A	Psoriasis	0.884	0.83	0.941	0.000109	-0.023201	-0.034455	-0.01161	-8.6054	-12.7267	-4.3253
male	chr6_32061654_G_A	rs12524664	TNXB	6	32061654	G	A	Rheumatoid arthritis	1.081	1.04	1.123	6.57e-05	0.003894	0.001967	0.005848	1.4663	0.7385	2.209
male	chr6_32061654_G_A	rs12524664	TNXB	6	32061654	G	A	Schizophrenia	1.073	1.011	1.138	0.021	0.011226	0.001669	0.020994	4.2242	0.6252	7.9391
male	chr6_32067826_C_T	rs9469081	TNXB	6	32067826	C	T	Age-related macular degeneration	0.796	0.736	0.861	9.86e-09	-0.002256	-0.002942	-0.001527	-0.4053	-0.5273	-0.2751
male	chr6_32067826_C_T	rs9469081	TNXB	6	32067826	C	T	Diabetes mellitus type 1	0.653	0.588	0.726	2.9e-15	-0.035935	-0.04314	-0.028086	-6.4207	-7.6883	-5.0326
male	chr6_32067826_C_T	rs9469081	TNXB	6	32067826	C	T	Non-Hodgkin lymphoma	0.877	0.8	0.962	0.00517	-0.022722	-0.037376	-0.007024	-4.0954	-6.7165	-1.2702
male	chr6_32067826_C_T	rs9469081	TNXB	6	32067826	C	T	Rheumatoid arthritis	0.909	0.871	0.949	1.46e-05	-0.00455	-0.006505	-0.002531	-0.8211	-1.1722	-0.4576
male	chr6_32081646_C_T	rs12211410	TNXB	6	32081646	C	T	Diabetes mellitus type 1	0.772	0.7	0.851	2.33e-07	-0.023056	-0.030591	-0.014879	-3.1512	-4.1727	-2.0383
male	chr6_32081646_C_T	rs12211410	TNXB	6	32081646	C	T	Multiple sclerosis	0.727	0.59	0.896	0.00283	-0.009231	-0.014087	-0.003443	-1.2601	-1.9155	-0.4722
male	chr6_32081646_C_T	rs12211410	TNXB	6	32081646	C	T	Psoriasis	1.974	1.865	2.091	3.12e-120	0.169423	0.152065	0.187366	23.945	21.4272	26.5651
male	chr6_32082290_C_T	rs185819	TNXB	6	32082290	C	T	Multiple sclerosis	1.226	1.115	1.348	2.44e-05	0.006045	0.003401	0.008396	7.6857	4.2151	10.9697
male	chr6_32082290_C_T	rs185819	TNXB	6	32082290	C	T	Non-Hodgkin lymphoma	1.09	1.04	1.143	0.000321	0.015038	0.007001	0.02269	18.5281	8.5247	28.3012
male	chr6_32082290_C_T	rs185819	TNXB	6	32082290	C	T	Psoriasis	0.8	0.77	0.83	2.53e-31	-0.047188	-0.055873	-0.038701	-54.1817	-63.6777	-44.7795
male	chr6_32084667_C_T	rs61995676	TNXB	6	32084667	C	T	Asthma	0.811	0.758	0.868	1.72e-09	-0.035527	-0.045712	-0.024691	-2.4808	-3.1892	-1.7258
male	chr6_32084667_C_T	rs61995676	TNXB	6	32084667	C	T	Diabetes mellitus type 1	1.335	1.161	1.534	4.82e-05	0.032385	0.01575	0.051115	2.2809	1.1061	3.6116
male	chr6_32084667_C_T	rs61995676	TNXB	6	32084667	C	T	Multiple sclerosis	0.586	0.384	0.892	0.0127	-0.013919	-0.02091	-0.003565	-0.9683	-1.4499	-0.2492
male	chr6_32084667_C_T	rs61995676	TNXB	6	32084667	C	T	Non-melanoma skin cancer	0.842	0.783	0.905	3.13e-06	-0.00277	-0.003811	-0.001657	-0.1935	-0.266	-0.1159
male	chr6_32084667_C_T	rs61995676	TNXB	6	32084667	C	T	Psoriasis	0.806	0.701	0.926	0.0023	-0.037881	-0.058595	-0.014374	-2.645	-4.0843	-1.0056
male	chr6_32084667_C_T	rs61995676	TNXB	6	32084667	C	T	Rheumatoid arthritis	0.823	0.754	0.899	1.4e-05	-0.008807	-0.0123	-0.005024	-0.6151	-0.8581	-0.3513
male	chr6_32088803_A_C	rs204900	TNXB	6	32088803	A	C	Age-related macular degeneration	0.796	0.737	0.861	1.06e-08	-0.00225	-0.002936	-0.001522	-0.4044	-0.5264	-0.2742
male	chr6_32088803_A_C	rs204900	TNXB	6	32088803	A	C	Diabetes mellitus type 1	0.654	0.589	0.727	3.52e-15	-0.035805	-0.043012	-0.027955	-6.3979	-7.666	-5.0094
male	chr6_32088803_A_C	rs204900	TNXB	6	32088803	A	C	Non-Hodgkin lymphoma	0.88	0.803	0.964	0.00626	-0.022198	-0.036862	-0.006494	-4.0015	-6.625	-1.1744
male	chr6_32088803_A_C	rs204900	TNXB	6	32088803	A	C	Rheumatoid arthritis	0.908	0.87	0.948	1.21e-05	-0.00459	-0.006544	-0.002574	-0.8284	-1.1792	-0.4651
male	chr6_32096321_C_T	rs204896	TNXB	6	32096321	C	T	Age-related macular degeneration	0.787	0.728	0.852	2.67e-09	-0.002353	-0.003039	-0.001624	-0.4198	-0.5409	-0.2905
male	chr6_32096321_C_T	rs204896	TNXB	6	32096321	C	T	Diabetes mellitus type 1	0.636	0.571	0.709	2.51e-16	-0.037828	-0.045035	-0.029954	-6.7098	-7.9679	-5.3282
male	chr6_32096321_C_T	rs204896	TNXB	6	32096321	C	T	Diabetes mellitus type 2	0.93	0.904	0.957	6.11e-07	-0.050219	-0.069238	-0.030798	-9.0095	-12.4091	-5.531
male	chr6_32096321_C_T	rs204896	TNXB	6	32096321	C	T	Non-Hodgkin lymphoma	0.878	0.801	0.963	0.00589	-0.022474	-0.037194	-0.006699	-4.0238	-6.6397	-1.2034
male	chr6_32096321_C_T	rs204896	TNXB	6	32096321	C	T	Rheumatoid arthritis	0.906	0.868	0.946	8.21e-06	-0.004702	-0.006663	-0.002677	-0.8428	-1.1925	-0.4806
male	chr6_32096949_T_C	rs1150752	TNXB	6	32096949	T	C	Appendicitis	1.085	1.043	1.129	4.91e-05	0.000504	0.000257	0.000756	0.118	0.0602	0.1774
male	chr6_32096949_T_C	rs1150752	TNXB	6	32096949	T	C	Asthma	1.083	1.054	1.112	4.58e-09	0.015219	0.010047	0.020475	3.5629	2.3489	4.8001
male	chr6_32096949_T_C	rs1150752	TNXB	6	32096949	T	C	Benign prostatic hyperplasia	0.929	0.909	0.95	9.78e-11	-0.009419	-0.012184	-0.006613	-2.1887	-2.8285	-1.5381
male	chr6_32096949_T_C	rs1150752	TNXB	6	32096949	T	C	Cataract	1.045	1.022	1.068	0.000112	0.001195	0.000585	0.001814	0.2793	0.1365	0.4244
male	chr6_32096949_T_C	rs1150752	TNXB	6	32096949	T	C	Chronic kidney disease	1.084	1.045	1.125	1.59e-05	0.014065	0.007591	0.020683	3.2929	1.774	4.8519
male	chr6_32096949_T_C	rs1150752	TNXB	6	32096949	T	C	Diabetes mellitus type 1	1.717	1.618	1.821	6.03e-72	0.062131	0.054526	0.06991	14.9911	13.0953	16.9506
male	chr6_32096949_T_C	rs1150752	TNXB	6	32096949	T	C	Diabetes mellitus type 2	1.05	1.026	1.074	4.35e-05	0.035017	0.018096	0.052182	8.1848	4.2247	12.2112
male	chr6_32096949_T_C	rs1150752	TNXB	6	32096949	T	C	Gastritis and duodenitis	1.057	1.03	1.084	3.15e-05	0.001323	0.000694	0.001962	0.3094	0.1622	0.4593
male	chr6_32096949_T_C	rs1150752	TNXB	6	32096949	T	C	Inguinal, femoral, and abdominal hernia	0.965	0.949	0.982	4.4e-05	-0.001415	-0.002082	-0.00074	-0.3293	-0.4843	-0.1724
male	chr6_32096949_T_C	rs1150752	TNXB	6	32096949	T	C	Interstitial lung disease and pulmonary sarcoidosis	1.2	1.131	1.273	1.36e-09	0.016621	0.011047	0.022382	3.9131	2.5923	5.288
male	chr6_32096949_T_C	rs1150752	TNXB	6	32096949	T	C	Lower extremity peripheral arterial disease	1.141	1.098	1.187	4.06e-11	0.006114	0.004247	0.008023	1.4353	0.995	1.8877
male	chr6_32096949_T_C	rs1150752	TNXB	6	32096949	T	C	Non-Hodgkin lymphoma	1.205	1.124	1.291	1.49e-07	0.035787	0.021973	0.050147	8.4274	5.1543	11.8583
male	chr6_32096949_T_C	rs1150752	TNXB	6	32096949	T	C	Prostate cancer	0.923	0.896	0.951	1.82e-07	-0.050675	-0.069039	-0.031945	-11.7719	-16.0164	-7.431
male	chr6_32096949_T_C	rs1150752	TNXB	6	32096949	T	C	Schizophrenia	0.869	0.804	0.94	0.000412	-0.021179	-0.0321	-0.009668	-4.9071	-7.4138	-2.2477
male	chr6_32096949_T_C	rs1150752	TNXB	6	32096949	T	C	Tracheal, bronchus, and lung cancer	1.119	1.057	1.185	0.000119	0.110606	0.053319	0.169862	25.9396	12.4668	39.9636
male	chr6_32097336_C_T	rs61746206	TNXB	6	32097336	C	T	Age-related macular degeneration	0.652	0.551	0.772	7.33e-07	-0.003788	-0.004915	-0.002467	-0.1976	-0.2561	-0.1289
male	chr6_32097336_C_T	rs61746206	TNXB	6	32097336	C	T	Diabetes mellitus type 1	0.748	0.607	0.922	0.00651	-0.025093	-0.039382	-0.007711	-1.3104	-2.0534	-0.4034
male	chr6_32097336_C_T	rs61746206	TNXB	6	32097336	C	T	Inflammatory bowel disease	1.144	1.059	1.235	0.000638	0.007222	0.002969	0.011782	0.3787	0.1556	0.6185
male	chr6_32097336_C_T	rs61746206	TNXB	6	32097336	C	T	Rheumatoid arthritis	0.915	0.838	0.999	0.0467	-0.004216	-0.008045	-6.4e-05	-0.2206	-0.4205	-0.0034
male	chr6_32129513_C_T	rs28732176	FKBPL	6	32129513	C	T	Diabetes mellitus type 1	0.759	0.692	0.832	4.5e-09	-0.024465	-0.031494	-0.016882	-3.5555	-4.5677	-2.459
male	chr6_32129513_C_T	rs28732176	FKBPL	6	32129513	C	T	Multiple sclerosis	0.716	0.588	0.871	0.000832	-0.009644	-0.014181	-0.004303	-1.3998	-2.0503	-0.6275
male	chr6_32129513_C_T	rs28732176	FKBPL	6	32129513	C	T	Psoriasis	1.842	1.742	1.948	5.1e-102	0.14761	0.131527	0.164223	22.1586	19.6863	24.7293
male	chr6_32129644_G_C	rs35580488	FKBPL	6	32129644	G	C	Age-related macular degeneration	0.682	0.573	0.812	1.68e-05	-0.003461	-0.004669	-0.002037	-0.1766	-0.238	-0.1041
male	chr6_32129644_G_C	rs35580488	FKBPL	6	32129644	G	C	Diabetes mellitus type 1	0.525	0.405	0.68	1.03e-06	-0.047747	-0.060059	-0.031979	-2.433	-3.0569	-1.6319
male	chr6_32154609_G_C	rs3134604	PPT2,PPT2-EGFL8	6	32154609	G	C	Cataract	0.961	0.941	0.982	0.000323	-0.001051	-0.001614	-0.000481	-0.2878	-0.4414	-0.1319
male	chr6_32154609_G_C	rs3134604	PPT2,PPT2-EGFL8	6	32154609	G	C	Diabetes mellitus type 1	0.568	0.522	0.619	2.94e-38	-0.046829	-0.052443	-0.040844	-12.5294	-13.9923	-10.9612
male	chr6_32154609_G_C	rs3134604	PPT2,PPT2-EGFL8	6	32154609	G	C	Diabetes mellitus type 2	0.919	0.898	0.94	5.6e-13	-0.058884	-0.074389	-0.043164	-16.085	-20.2954	-11.8056
male	chr6_32154609_G_C	rs3134604	PPT2,PPT2-EGFL8	6	32154609	G	C	Gallbladder and biliary diseases	0.963	0.933	0.993	0.0158	-0.002027	-0.00364	-0.000384	-0.5551	-0.9952	-0.1054
male	chr6_32154609_G_C	rs3134604	PPT2,PPT2-EGFL8	6	32154609	G	C	Ischemic heart disease	0.945	0.928	0.961	2.7e-10	-0.192688	-0.251198	-0.133565	-52.7145	-68.6547	-36.576
male	chr6_32154609_G_C	rs3134604	PPT2,PPT2-EGFL8	6	32154609	G	C	Multiple sclerosis	1.796	1.601	2.015	1.94e-23	0.022115	0.017367	0.026996	6.3513	4.9335	7.8478
male	chr6_32154609_G_C	rs3134604	PPT2,PPT2-EGFL8	6	32154609	G	C	Psoriasis	0.862	0.812	0.915	1.28e-06	-0.027461	-0.037882	-0.016641	-7.4761	-10.2829	-4.5447
male	chr6_32154609_G_C	rs3134604	PPT2,PPT2-EGFL8	6	32154609	G	C	Rheumatoid arthritis	0.96	0.928	0.993	0.0194	-0.001972	-0.00359	-0.000322	-0.54	-0.9813	-0.0883
male	chr6_32154695_C_A	rs3096696	PPT2,PPT2-EGFL8	6	32154695	C	A	Age-related macular degeneration	1.063	1.012	1.115	0.0139	0.00066	0.000133	0.001196	0.257	0.0516	0.4675
male	chr6_32154695_C_A	rs3096696	PPT2,PPT2-EGFL8	6	32154695	C	A	Asthma	1.048	1.025	1.071	2.5e-05	0.008743	0.004659	0.01286	3.4005	1.8088	5.0102
male	chr6_32154695_C_A	rs3096696	PPT2,PPT2-EGFL8	6	32154695	C	A	Benign prostatic hyperplasia	0.933	0.916	0.949	1.24e-14	-0.00902	-0.011271	-0.006752	-3.477	-4.3392	-2.606
male	chr6_32154695_C_A	rs3096696	PPT2,PPT2-EGFL8	6	32154695	C	A	Cataract	1.022	1.004	1.04	0.0185	0.000583	9.8e-05	0.001071	0.2262	0.0378	0.4164
male	chr6_32154695_C_A	rs3096696	PPT2,PPT2-EGFL8	6	32154695	C	A	Chronic kidney disease	1.048	1.017	1.08	0.00215	0.007996	0.002872	0.013176	3.11	1.1143	5.1371
male	chr6_32154695_C_A	rs3096696	PPT2,PPT2-EGFL8	6	32154695	C	A	Diabetes mellitus type 1	1.304	1.237	1.375	6.38e-23	0.027343	0.021738	0.033012	10.8444	8.5779	13.1627
male	chr6_32154695_C_A	rs3096696	PPT2,PPT2-EGFL8	6	32154695	C	A	Diabetes mellitus type 2	1.041	1.021	1.06	3.04e-05	0.028532	0.015069	0.042086	11.0904	5.8486	16.384
male	chr6_32154695_C_A	rs3096696	PPT2,PPT2-EGFL8	6	32154695	C	A	Gallbladder and biliary diseases	1.044	1.018	1.071	0.000946	0.002335	0.000946	0.003736	0.9077	0.3671	1.4557
male	chr6_32154695_C_A	rs3096696	PPT2,PPT2-EGFL8	6	32154695	C	A	Gastritis and duodenitis	1.039	1.017	1.061	0.000379	0.000905	0.000404	0.00141	0.3518	0.1569	0.5488
male	chr6_32154695_C_A	rs3096696	PPT2,PPT2-EGFL8	6	32154695	C	A	Interstitial lung disease and pulmonary sarcoidosis	1.145	1.091	1.202	4.58e-08	0.011963	0.00761	0.016381	4.6877	2.9696	6.4468
male	chr6_32154695_C_A	rs3096696	PPT2,PPT2-EGFL8	6	32154695	C	A	Low back pain	1.046	1.018	1.074	0.00121	0.03833	0.01504	0.061847	14.9047	5.8358	24.1028
male	chr6_32154695_C_A	rs3096696	PPT2,PPT2-EGFL8	6	32154695	C	A	Lower extremity peripheral arterial disease	1.064	1.03	1.099	0.000189	0.002764	0.001305	0.004239	1.0761	0.5067	1.6551
male	chr6_32154695_C_A	rs3096696	PPT2,PPT2-EGFL8	6	32154695	C	A	Non-Hodgkin lymphoma	1.146	1.082	1.214	3.01e-06	0.025399	0.014594	0.036393	9.9532	5.6913	14.3354
male	chr6_32154695_C_A	rs3096696	PPT2,PPT2-EGFL8	6	32154695	C	A	Osteoarthritis	1.027	1.002	1.052	0.0313	0.006849	0.000612	0.013143	2.6594	0.2371	5.1133
male	chr6_32154695_C_A	rs3096696	PPT2,PPT2-EGFL8	6	32154695	C	A	Prostate cancer	0.931	0.909	0.954	5.54e-09	-0.045463	-0.060447	-0.030325	-17.5227	-23.2582	-11.7088
male	chr6_32154695_C_A	rs3096696	PPT2,PPT2-EGFL8	6	32154695	C	A	Psoriasis	1.35	1.291	1.411	7.95e-40	0.060743	0.051414	0.070151	24.1747	20.3714	28.0484
male	chr6_32154695_C_A	rs3096696	PPT2,PPT2-EGFL8	6	32154695	C	A	Tracheal, bronchus, and lung cancer	1.088	1.038	1.14	0.000442	0.080918	0.035478	0.127082	31.5679	13.7875	49.7767
male	chr6_32166733_G_A	rs3096697	EGFL8,PPT2-EGFL8	6	32166733	G	A	Age-related macular degeneration	1.065	1.015	1.118	0.0107	0.000685	0.000157	0.001221	0.2667	0.0611	0.4776
male	chr6_32166733_G_A	rs3096697	EGFL8,PPT2-EGFL8	6	32166733	G	A	Asthma	1.048	1.025	1.071	2.61e-05	0.008731	0.004643	0.012851	3.396	1.8027	5.0073
male	chr6_32166733_G_A	rs3096697	EGFL8,PPT2-EGFL8	6	32166733	G	A	Benign prostatic hyperplasia	0.933	0.916	0.949	1.06e-14	-0.009051	-0.011305	-0.006781	-3.4895	-4.3526	-2.6178
male	chr6_32166733_G_A	rs3096697	EGFL8,PPT2-EGFL8	6	32166733	G	A	Cataract	1.022	1.004	1.041	0.0173	0.000589	0.000104	0.001078	0.2288	0.0402	0.4192
male	chr6_32166733_G_A	rs3096697	EGFL8,PPT2-EGFL8	6	32166733	G	A	Chronic kidney disease	1.048	1.017	1.08	0.00219	0.007993	0.002863	0.013179	3.1092	1.1111	5.1387
male	chr6_32166733_G_A	rs3096697	EGFL8,PPT2-EGFL8	6	32166733	G	A	Diabetes mellitus type 1	1.308	1.241	1.379	1.8e-23	0.02771	0.0221	0.033384	10.9944	8.7241	13.3163
male	chr6_32166733_G_A	rs3096697	EGFL8,PPT2-EGFL8	6	32166733	G	A	Diabetes mellitus type 2	1.041	1.022	1.061	2.07e-05	0.029152	0.015675	0.04272	11.3335	6.0849	16.6338
male	chr6_32166733_G_A	rs3096697	EGFL8,PPT2-EGFL8	6	32166733	G	A	Gastritis and duodenitis	1.038	1.017	1.06	0.000423	0.000899	0.000397	0.001404	0.3493	0.1542	0.5465
male	chr6_32166733_G_A	rs3096697	EGFL8,PPT2-EGFL8	6	32166733	G	A	Interstitial lung disease and pulmonary sarcoidosis	1.145	1.09	1.202	5.18e-08	0.011926	0.00757	0.016348	4.6735	2.9539	6.4342
male	chr6_32166733_G_A	rs3096697	EGFL8,PPT2-EGFL8	6	32166733	G	A	Low back pain	1.046	1.018	1.074	0.00123	0.038314	0.015008	0.061847	14.9002	5.8242	24.1055
male	chr6_32166733_G_A	rs3096697	EGFL8,PPT2-EGFL8	6	32166733	G	A	Lower extremity peripheral arterial disease	1.065	1.031	1.1	0.000138	0.002823	0.001363	0.0043	1.0996	0.5296	1.6793
male	chr6_32166733_G_A	rs3096697	EGFL8,PPT2-EGFL8	6	32166733	G	A	Non-Hodgkin lymphoma	1.147	1.083	1.214	2.97e-06	0.025436	0.014621	0.036441	9.9689	5.7024	14.3558
male	chr6_32166733_G_A	rs3096697	EGFL8,PPT2-EGFL8	6	32166733	G	A	Osteoarthritis	1.028	1.003	1.053	0.0272	0.00703	0.000788	0.013328	2.7303	0.3056	5.1865
male	chr6_32166733_G_A	rs3096697	EGFL8,PPT2-EGFL8	6	32166733	G	A	Prostate cancer	0.932	0.91	0.954	7.16e-09	-0.045169	-0.060168	-0.030016	-17.4124	-23.1551	-11.5914
male	chr6_32166733_G_A	rs3096697	EGFL8,PPT2-EGFL8	6	32166733	G	A	Psoriasis	1.353	1.294	1.414	2.53e-40	0.061183	0.051846	0.070599	24.356	20.5477	28.2345
male	chr6_32166733_G_A	rs3096697	EGFL8,PPT2-EGFL8	6	32166733	G	A	Tracheal, bronchus, and lung cancer	1.087	1.037	1.139	0.000501	0.080231	0.034747	0.126441	31.3013	13.5045	49.5272
male	chr6_32183666_C_T	rs2070600	AGER	6	32183666	C	T	Asthma	1.093	1.056	1.131	3.45e-07	0.017088	0.010386	0.023957	2.806	1.7033	3.9389
male	chr6_32183666_C_T	rs2070600	AGER	6	32183666	C	T	Diabetes mellitus type 1	1.413	1.304	1.53	2.37e-17	0.03859	0.028838	0.048851	6.4046	4.7689	8.1394
male	chr6_32183666_C_T	rs2070600	AGER	6	32183666	C	T	Diabetes mellitus type 2	1.056	1.025	1.088	0.000323	0.039507	0.017779	0.061708	6.4792	2.9127	10.131
male	chr6_32183666_C_T	rs2070600	AGER	6	32183666	C	T	Multiple sclerosis	0.627	0.495	0.793	0.000101	-0.012873	-0.017716	-0.006979	-2.0808	-2.8507	-1.1344
male	chr6_32183666_C_T	rs2070600	AGER	6	32183666	C	T	Rheumatoid arthritis	1.188	1.139	1.24	1.72e-15	0.00907	0.006732	0.011478	1.4941	1.1071	1.894
male	chr6_32196022_T_C	rs8192579	NOTCH4	6	32196022	T	C	Diabetes mellitus type 1	0.768	0.671	0.879	0.000122	-0.023138	-0.032929	-0.012035	-1.2957	-1.8414	-0.6751
male	chr6_32196022_T_C	rs8192579	NOTCH4	6	32196022	T	C	Psoriasis	1.967	1.823	2.123	9.51e-68	0.178744	0.153019	0.20614	10.1861	8.702	11.7737
male	chr6_32196022_T_C	rs8192579	NOTCH4	6	32196022	T	C	Thyroid cancer	1.519	1.149	2.009	0.00334	0.008496	0.002478	0.016153	0.481	0.1396	0.9211
male	chr6_32218019_C_T	rs8192591	NOTCH4	6	32218019	C	T	Diabetes mellitus type 1	0.821	0.702	0.961	0.014	-0.017719	-0.029651	-0.003857	-0.627	-1.0481	-0.1367
male	chr6_32218019_C_T	rs8192591	NOTCH4	6	32218019	C	T	Multiple sclerosis	0.565	0.389	0.821	0.00275	-0.014463	-0.020418	-0.005911	-0.5106	-0.7197	-0.2092
male	chr6_32218019_C_T	rs8192591	NOTCH4	6	32218019	C	T	Psoriasis	2.439	2.246	2.649	2.6e-99	0.266638	0.232041	0.303793	9.5767	8.3194	10.932
male	chr6_32218019_C_T	rs8192591	NOTCH4	6	32218019	C	T	Subarachnoid hemorrhage	1.107	0.868	1.412	0.414	0.013395	-0.01672	0.051231	0.4753	-0.5919	1.8228
male	chr6_32218019_C_T	rs8192591	NOTCH4	6	32218019	C	T	Thyroid cancer	1.733	1.266	2.372	0.000594	0.012031	0.004427	0.022121	0.4293	0.1573	0.794
male	chr6_32220606_T_C	rs422951	NOTCH4	6	32220606	T	C	Age-related macular degeneration	1.103	1.061	1.146	6.05e-07	0.001011	0.000623	0.001386	1.1282	0.6894	1.5609
male	chr6_32220606_T_C	rs422951	NOTCH4	6	32220606	T	C	Asthma	1.047	1.028	1.065	4.03e-07	0.008333	0.005144	0.011477	9.1888	5.6504	12.7069
male	chr6_32220606_T_C	rs422951	NOTCH4	6	32220606	T	C	Cataract	1.021	1.006	1.035	0.00466	0.000546	0.000169	0.00092	0.5991	0.1845	1.0118
male	chr6_32220606_T_C	rs422951	NOTCH4	6	32220606	T	C	Chronic kidney disease	1.038	1.013	1.063	0.00285	0.006174	0.002138	0.010135	6.7953	2.3401	11.2158
male	chr6_32220606_T_C	rs422951	NOTCH4	6	32220606	T	C	Diabetes mellitus type 1	1.324	1.265	1.386	8.27e-34	0.024581	0.021052	0.027927	28.7244	24.3069	33.0419
male	chr6_32220606_T_C	rs422951	NOTCH4	6	32220606	T	C	Diabetes mellitus type 2	1.043	1.028	1.059	2.73e-08	0.029749	0.019367	0.04001	32.7836	21.2716	44.2397
male	chr6_32220606_T_C	rs422951	NOTCH4	6	32220606	T	C	Gastritis and duodenitis	1.034	1.016	1.052	0.000184	0.000776	0.000372	0.001174	0.8531	0.407	1.2966
male	chr6_32220606_T_C	rs422951	NOTCH4	6	32220606	T	C	Multiple sclerosis	0.823	0.748	0.906	6.78e-05	-0.006801	-0.01041	-0.003356	-7.1398	-10.7434	-3.5885
male	chr6_32220606_T_C	rs422951	NOTCH4	6	32220606	T	C	Psoriasis	1.209	1.164	1.255	2.63e-23	0.033875	0.027645	0.039873	38.6581	31.258	45.9387
male	chr6_32220863_T_C	rs520692	NOTCH4	6	32220863	T	C	Age-related macular degeneration	1.106	1.062	1.153	1.42e-06	0.001072	0.00064	0.001498	0.8445	0.5008	1.1884
male	chr6_32220863_T_C	rs520692	NOTCH4	6	32220863	T	C	Multiple sclerosis	0.874	0.786	0.971	0.0124	-0.004476	-0.008027	-0.00096	-3.4027	-6.0188	-0.741
male	chr6_32220863_T_C	rs520692	NOTCH4	6	32220863	T	C	Psoriasis	1.148	1.103	1.195	1.07e-11	0.026119	0.018702	0.033424	20.7108	14.7297	26.6895
male	chr6_32221046_G_A	rs8192585	NOTCH4	6	32221046	G	A	Diabetes mellitus type 1	1.24	1.128	1.364	8.88e-06	0.023091	0.012439	0.034508	3.2137	1.7257	4.8194
male	chr6_32222613_T_G	rs915894	NOTCH4	6	32222613	T	G	Age-related macular degeneration	1.093	1.05	1.137	1.39e-05	0.000938	0.000518	0.001352	0.7659	0.4203	1.1114
male	chr6_32222613_T_G	rs915894	NOTCH4	6	32222613	T	G	Appendicitis	1.051	1.024	1.078	0.000146	0.000296	0.000144	0.000446	0.2396	0.1159	0.3634
male	chr6_32222613_T_G	rs915894	NOTCH4	6	32222613	T	G	Asthma	1.054	1.035	1.073	1.71e-08	0.009651	0.006314	0.012968	7.8289	5.1063	10.5522
male	chr6_32222613_T_G	rs915894	NOTCH4	6	32222613	T	G	Benign prostatic hyperplasia	0.957	0.944	0.971	2.53e-09	-0.005777	-0.00769	-0.00387	-4.6142	-6.1286	-3.0982
male	chr6_32222613_T_G	rs915894	NOTCH4	6	32222613	T	G	Cataract	1.033	1.018	1.049	1.33e-05	0.00088	0.000485	0.001274	0.7119	0.3914	1.0324
male	chr6_32222613_T_G	rs915894	NOTCH4	6	32222613	T	G	Chronic kidney disease	1.048	1.022	1.075	0.000259	0.007869	0.003661	0.012043	6.3774	2.9545	9.8019
male	chr6_32222613_T_G	rs915894	NOTCH4	6	32222613	T	G	Diabetes mellitus type 1	1.687	1.612	1.765	2.42e-112	0.045561	0.042226	0.048745	40.7097	37.3184	44.0519
male	chr6_32222613_T_G	rs915894	NOTCH4	6	32222613	T	G	Diabetes mellitus type 2	1.067	1.05	1.083	2.89e-16	0.04562	0.034771	0.056411	37.0858	28.192	45.9805
male	chr6_32222613_T_G	rs915894	NOTCH4	6	32222613	T	G	Interstitial lung disease and pulmonary sarcoidosis	1.068	1.025	1.112	0.00163	0.005591	0.002126	0.009006	4.5454	1.7171	7.3745
male	chr6_32222613_T_G	rs915894	NOTCH4	6	32222613	T	G	Lower extremity peripheral arterial disease	1.086	1.058	1.116	7.81e-10	0.003632	0.002485	0.004768	2.9619	2.0173	3.9065
male	chr6_32222613_T_G	rs915894	NOTCH4	6	32222613	T	G	Multiple sclerosis	0.839	0.759	0.928	0.000612	-0.005854	-0.009259	-0.002481	-4.5856	-7.1572	-1.9724
male	chr6_32222613_T_G	rs915894	NOTCH4	6	32222613	T	G	Psoriasis	1.241	1.194	1.289	2.55e-28	0.040054	0.033205	0.046764	33.4667	27.5434	39.368
male	chr6_32222613_T_G	rs915894	NOTCH4	6	32222613	T	G	Schizophrenia	0.924	0.882	0.968	0.000772	-0.012624	-0.020076	-0.005237	-10.0282	-15.8393	-4.1901
male	chr6_32288641_T_C	rs9268142	C6orf10	6	32288641	T	C	Benign prostatic hyperplasia	0.963	0.948	0.978	2.4e-06	-0.004983	-0.007058	-0.002911	-3.451	-4.8776	-2.0199
male	chr6_32288641_T_C	rs9268142	C6orf10	6	32288641	T	C	Diabetes mellitus type 1	1.136	1.08	1.195	8.83e-07	0.012427	0.007505	0.017293	8.8118	5.2809	12.3597
male	chr6_32288641_T_C	rs9268142	C6orf10	6	32288641	T	C	Interstitial lung disease and pulmonary sarcoidosis	1.056	1.01	1.103	0.0159	0.004642	0.00087	0.008389	3.256	0.6065	5.9219
male	chr6_32288641_T_C	rs9268142	C6orf10	6	32288641	T	C	Psoriasis	1.137	1.091	1.186	1.17e-09	0.024613	0.016743	0.032407	17.4561	11.8007	23.1335
male	chr6_32288641_T_C	rs9268142	C6orf10	6	32288641	T	C	Rheumatoid arthritis	0.935	0.91	0.96	5.5e-07	-0.003342	-0.004653	-0.002032	-2.3053	-3.1989	-1.4067
male	chr6_32293475_T_G	rs7775397	C6orf10	6	32293475	T	G	Appendicitis	1.098	1.056	1.141	2.07e-06	0.000578	0.000335	0.000826	0.1421	0.0823	0.2036
male	chr6_32293475_T_G	rs7775397	C6orf10	6	32293475	T	G	Asthma	1.078	1.05	1.107	3.23e-08	0.014263	0.009134	0.019473	3.5042	2.2407	4.7911
male	chr6_32293475_T_G	rs7775397	C6orf10	6	32293475	T	G	Benign prostatic hyperplasia	0.932	0.911	0.952	2.58e-10	-0.00912	-0.011866	-0.006336	-2.2242	-2.8907	-1.5468
male	chr6_32293475_T_G	rs7775397	C6orf10	6	32293475	T	G	Cataract	1.045	1.022	1.068	8.58e-05	0.001203	0.000599	0.001815	0.295	0.1466	0.4457
male	chr6_32293475_T_G	rs7775397	C6orf10	6	32293475	T	G	Chronic kidney disease	1.081	1.042	1.121	3.13e-05	0.013464	0.007048	0.020018	3.3084	1.7285	4.9288
male	chr6_32293475_T_G	rs7775397	C6orf10	6	32293475	T	G	Diabetes mellitus type 1	1.748	1.649	1.853	2.07e-78	0.064111	0.056626	0.071747	16.2836	14.3127	18.3166
male	chr6_32293475_T_G	rs7775397	C6orf10	6	32293475	T	G	Diabetes mellitus type 2	1.045	1.021	1.07	0.000175	0.031882	0.015122	0.048874	7.8199	3.7046	12.0023
male	chr6_32293475_T_G	rs7775397	C6orf10	6	32293475	T	G	Gastritis and duodenitis	1.058	1.031	1.085	1.98e-05	0.001351	0.000725	0.001987	0.3316	0.1776	0.4883
male	chr6_32293475_T_G	rs7775397	C6orf10	6	32293475	T	G	Interstitial lung disease and pulmonary sarcoidosis	1.181	1.114	1.252	2.73e-08	0.015053	0.009579	0.020705	3.7175	2.3576	5.1317
male	chr6_32293475_T_G	rs7775397	C6orf10	6	32293475	T	G	Lower extremity peripheral arterial disease	1.131	1.087	1.176	6.34e-10	0.005649	0.003814	0.007526	1.3916	0.9375	1.858
male	chr6_32293475_T_G	rs7775397	C6orf10	6	32293475	T	G	Non-Hodgkin lymphoma	1.2	1.12	1.286	2.16e-07	0.034983	0.021327	0.049156	8.6478	5.251	12.2035
male	chr6_32293475_T_G	rs7775397	C6orf10	6	32293475	T	G	Prostate cancer	0.923	0.896	0.951	1.36e-07	-0.050855	-0.069114	-0.032242	-12.3963	-16.824	-7.8705
male	chr6_32293475_T_G	rs7775397	C6orf10	6	32293475	T	G	Psoriasis	0.919	0.864	0.977	0.00724	-0.015887	-0.026949	-0.004376	-3.8717	-6.5495	-1.0697
male	chr6_32293475_T_G	rs7775397	C6orf10	6	32293475	T	G	Schizophrenia	0.874	0.81	0.943	0.00052	-0.020379	-0.031124	-0.009083	-4.9553	-7.5433	-2.2164
male	chr6_32293475_T_G	rs7775397	C6orf10	6	32293475	T	G	Tracheal, bronchus, and lung cancer	1.127	1.065	1.193	3.59e-05	0.117434	0.060707	0.17601	28.923	14.9049	43.493
male	chr6_32293730_T_C	rs3749966	C6orf10	6	32293730	T	C	Diabetes mellitus type 1	1.119	1.064	1.177	1.18e-05	0.010947	0.006085	0.015741	8.2177	4.5316	11.9135
male	chr6_32293730_T_C	rs3749966	C6orf10	6	32293730	T	C	Gastritis and duodenitis	1.044	1.024	1.065	1.67e-05	0.001019	0.000556	0.00148	0.7566	0.4117	1.1021
male	chr6_32293730_T_C	rs3749966	C6orf10	6	32293730	T	C	Interstitial lung disease and pulmonary sarcoidosis	1.056	1.012	1.103	0.0132	0.004693	0.000985	0.008366	3.4913	0.7278	6.2655
male	chr6_32293730_T_C	rs3749966	C6orf10	6	32293730	T	C	Ischemic stroke	1.063	1.037	1.09	1.87e-06	0.040964	0.024183	0.057648	30.5034	17.9393	43.0943
male	chr6_32293730_T_C	rs3749966	C6orf10	6	32293730	T	C	Psoriasis	1.114	1.069	1.161	2.8e-07	0.020551	0.012769	0.028243	15.4151	9.5163	21.3272
male	chr6_32293730_T_C	rs3749966	C6orf10	6	32293730	T	C	Rheumatoid arthritis	0.931	0.907	0.956	7.99e-08	-0.003542	-0.004843	-0.002245	-2.5875	-3.5251	-1.6458
male	chr6_32293994_A_G	rs560505	C6orf10	6	32293994	A	G	Asthma	1.043	1.024	1.063	5.8e-06	0.007841	0.004462	0.011201	6.2593	3.5517	8.9685
male	chr6_32293994_A_G	rs560505	C6orf10	6	32293994	A	G	Diabetes mellitus type 1	1.47	1.404	1.538	1.84e-61	0.035157	0.031366	0.038821	29.9404	26.4547	33.3936
male	chr6_32293994_A_G	rs560505	C6orf10	6	32293994	A	G	Diabetes mellitus type 2	1.046	1.03	1.062	1.84e-08	0.031673	0.020685	0.04261	25.2951	16.4774	34.1171
male	chr6_32293994_A_G	rs560505	C6orf10	6	32293994	A	G	Multiple sclerosis	0.778	0.702	0.862	1.57e-06	-0.00844	-0.011921	-0.004964	-6.457	-9.0072	-3.8501
male	chr6_32293994_A_G	rs560505	C6orf10	6	32293994	A	G	Non-Hodgkin lymphoma	0.926	0.881	0.973	0.00258	-0.014107	-0.023389	-0.004907	-11.0549	-18.1962	-3.8744
male	chr6_32293994_A_G	rs560505	C6orf10	6	32293994	A	G	Rheumatoid arthritis	1.062	1.037	1.087	5.12e-07	0.002926	0.00179	0.004054	2.3427	1.4277	3.2582
male	chr6_32330595_A_G	rs9405090	C6orf10	6	32330595	A	G	Asthma	1.043	1.024	1.062	7.85e-06	0.007717	0.004344	0.011071	6.1886	3.4733	8.9053
male	chr6_32330595_A_G	rs9405090	C6orf10	6	32330595	A	G	Diabetes mellitus type 1	1.469	1.404	1.538	1.79e-61	0.035097	0.031317	0.038749	30.034	26.5405	33.4942
male	chr6_32330595_A_G	rs9405090	C6orf10	6	32330595	A	G	Diabetes mellitus type 2	1.048	1.031	1.064	4.65e-09	0.032909	0.02195	0.043816	26.4118	17.5711	35.2559
male	chr6_32330595_A_G	rs9405090	C6orf10	6	32330595	A	G	Multiple sclerosis	0.779	0.703	0.863	1.69e-06	-0.008391	-0.011867	-0.004923	-6.4499	-9.0079	-3.8365
male	chr6_32330595_A_G	rs9405090	C6orf10	6	32330595	A	G	Non-Hodgkin lymphoma	0.923	0.878	0.97	0.00172	-0.014653	-0.023929	-0.00546	-11.5301	-18.6929	-4.3289
male	chr6_32330595_A_G	rs9405090	C6orf10	6	32330595	A	G	Rheumatoid arthritis	1.06	1.036	1.085	9.21e-07	0.002855	0.001721	0.003981	2.2959	1.3784	3.2137
male	chr6_32332045_G_A	rs1003878	C6orf10	6	32332045	G	A	Chronic kidney disease	1.055	1.025	1.086	0.000285	0.009107	0.004175	0.01407	4.3658	1.9955	6.7645
male	chr6_32332045_G_A	rs1003878	C6orf10	6	32332045	G	A	Diabetes mellitus type 1	1.221	1.159	1.286	5.61e-14	0.020074	0.014778	0.025397	9.776	7.1547	12.4441
male	chr6_32332045_G_A	rs1003878	C6orf10	6	32332045	G	A	Gastritis and duodenitis	1.036	1.015	1.057	0.000753	0.000836	0.000349	0.001325	0.3998	0.1665	0.6351
male	chr6_32332045_G_A	rs1003878	C6orf10	6	32332045	G	A	Interstitial lung disease and pulmonary sarcoidosis	1.1	1.05	1.153	6.64e-05	0.008296	0.004199	0.012428	3.9943	2.0118	6.0135
male	chr6_32332045_G_A	rs1003878	C6orf10	6	32332045	G	A	Lower extremity peripheral arterial disease	1.062	1.03	1.095	0.000138	0.002677	0.001296	0.004067	1.2842	0.6196	1.9572
male	chr6_32332045_G_A	rs1003878	C6orf10	6	32332045	G	A	Psoriasis	1.106	1.057	1.157	1.11e-05	0.019667	0.010843	0.02856	9.4741	5.1991	13.8247
male	chr6_32332045_G_A	rs1003878	C6orf10	6	32332045	G	A	Rheumatoid arthritis	0.944	0.918	0.97	3.83e-05	-0.002845	-0.004183	-0.001496	-1.3492	-1.9789	-0.7113
male	chr6_32332045_G_A	rs1003878	C6orf10	6	32332045	G	A	Tracheal, bronchus, and lung cancer	1.105	1.056	1.155	1.31e-05	0.095502	0.052312	0.139029	45.9997	25.0804	67.2882
male	chr6_32335915_T_A	rs1265754	C6orf10	6	32335915	T	A	Appendicitis	1.1	1.058	1.143	1.33e-06	0.000588	0.000346	0.000836	0.1447	0.0849	0.2061
male	chr6_32335915_T_A	rs1265754	C6orf10	6	32335915	T	A	Asthma	1.078	1.05	1.107	2.89e-08	0.014286	0.009166	0.019486	3.5093	2.2484	4.7937
male	chr6_32335915_T_A	rs1265754	C6orf10	6	32335915	T	A	Benign prostatic hyperplasia	0.931	0.911	0.952	1.79e-10	-0.009191	-0.011932	-0.00641	-2.2409	-2.9064	-1.5646
male	chr6_32335915_T_A	rs1265754	C6orf10	6	32335915	T	A	Cataract	1.045	1.022	1.068	8.15e-05	0.001205	0.000602	0.001816	0.2955	0.1473	0.446
male	chr6_32335915_T_A	rs1265754	C6orf10	6	32335915	T	A	Chronic kidney disease	1.079	1.041	1.12	4.15e-05	0.013233	0.006829	0.019774	3.2508	1.6745	4.8675
male	chr6_32335915_T_A	rs1265754	C6orf10	6	32335915	T	A	Diabetes mellitus type 1	1.745	1.646	1.85	4.13e-78	0.06386	0.056391	0.07148	16.2146	14.249	18.242
male	chr6_32335915_T_A	rs1265754	C6orf10	6	32335915	T	A	Diabetes mellitus type 2	1.046	1.022	1.07	0.00015	0.032157	0.015421	0.049125	7.8864	3.7773	12.0625
male	chr6_32335915_T_A	rs1265754	C6orf10	6	32335915	T	A	Gastritis and duodenitis	1.058	1.032	1.086	1.51e-05	0.001367	0.000742	0.002002	0.3355	0.1818	0.4919
male	chr6_32335915_T_A	rs1265754	C6orf10	6	32335915	T	A	Interstitial lung disease and pulmonary sarcoidosis	1.185	1.118	1.256	1.34e-08	0.015366	0.009894	0.021015	3.7949	2.4353	5.2086
male	chr6_32335915_T_A	rs1265754	C6orf10	6	32335915	T	A	Lower extremity peripheral arterial disease	1.133	1.09	1.178	3e-10	0.00575	0.003915	0.007625	1.4163	0.9624	1.8825
male	chr6_32335915_T_A	rs1265754	C6orf10	6	32335915	T	A	Non-Hodgkin lymphoma	1.2	1.12	1.285	2.22e-07	0.03489	0.021258	0.049037	8.6231	5.2329	12.1717
male	chr6_32335915_T_A	rs1265754	C6orf10	6	32335915	T	A	Prostate cancer	0.923	0.896	0.951	1.4e-07	-0.05074	-0.068976	-0.032152	-12.3667	-16.7881	-7.8474
male	chr6_32335915_T_A	rs1265754	C6orf10	6	32335915	T	A	Psoriasis	0.919	0.864	0.977	0.00721	-0.015877	-0.026928	-0.004378	-3.8687	-6.5434	-1.0701
male	chr6_32335915_T_A	rs1265754	C6orf10	6	32335915	T	A	Schizophrenia	0.875	0.811	0.944	0.000581	-0.020194	-0.030938	-0.008899	-4.9098	-7.4977	-2.1712
male	chr6_32335915_T_A	rs1265754	C6orf10	6	32335915	T	A	Tracheal, bronchus, and lung cancer	1.124	1.062	1.189	5.4e-05	0.114624	0.057996	0.173101	28.222	14.2349	42.7604
male	chr6_32339605_G_A	rs1033500	C6orf10	6	32339605	G	A	Asthma	1.043	1.024	1.062	7.82e-06	0.007719	0.004345	0.011073	6.1926	3.476	8.9107
male	chr6_32339605_G_A	rs1033500	C6orf10	6	32339605	G	A	Diabetes mellitus type 1	1.469	1.404	1.538	2.03e-61	0.035081	0.031301	0.038733	30.0345	26.5397	33.4961
male	chr6_32339605_G_A	rs1033500	C6orf10	6	32339605	G	A	Diabetes mellitus type 2	1.048	1.032	1.064	4.05e-09	0.033038	0.022079	0.043944	26.5288	17.6839	35.3772
male	chr6_32339605_G_A	rs1033500	C6orf10	6	32339605	G	A	Multiple sclerosis	0.778	0.703	0.862	1.64e-06	-0.008404	-0.01188	-0.004935	-6.4623	-9.0218	-3.8473
male	chr6_32339605_G_A	rs1033500	C6orf10	6	32339605	G	A	Non-Hodgkin lymphoma	0.922	0.877	0.97	0.00152	-0.014826	-0.024106	-0.005629	-11.6703	-18.8377	-4.4645
male	chr6_32339605_G_A	rs1033500	C6orf10	6	32339605	G	A	Rheumatoid arthritis	1.06	1.036	1.085	9.41e-07	0.002853	0.001718	0.003979	2.2951	1.3772	3.2134
male	chr6_32366178_T_C	rs9268368	C6orf10	6	32366178	T	C	Asthma	1.042	1.023	1.061	9.16e-06	0.007657	0.004285	0.01101	6.1407	3.4262	8.8567
male	chr6_32366178_T_C	rs9268368	C6orf10	6	32366178	T	C	Diabetes mellitus type 1	1.468	1.402	1.536	3.23e-61	0.035016	0.031235	0.03867	29.9628	26.4698	33.4227
male	chr6_32366178_T_C	rs9268368	C6orf10	6	32366178	T	C	Diabetes mellitus type 2	1.047	1.031	1.064	4.98e-09	0.032833	0.021878	0.043736	26.3538	17.5157	35.1953
male	chr6_32366178_T_C	rs9268368	C6orf10	6	32366178	T	C	Multiple sclerosis	0.778	0.703	0.862	1.59e-06	-0.008409	-0.011884	-0.004942	-6.4642	-9.0216	-3.8514
male	chr6_32366178_T_C	rs9268368	C6orf10	6	32366178	T	C	Non-Hodgkin lymphoma	0.923	0.878	0.97	0.00158	-0.01477	-0.024044	-0.005578	-11.6221	-18.7837	-4.4222
male	chr6_32366178_T_C	rs9268368	C6orf10	6	32366178	T	C	Rheumatoid arthritis	1.06	1.035	1.085	1.09e-06	0.002835	0.001701	0.00396	2.2799	1.3627	3.1974
male	chr6_32368809_A_G	rs9268384	C6orf10	6	32368809	A	G	Asthma	1.042	1.023	1.061	1.02e-05	0.007623	0.004248	0.010979	6.1137	3.3971	8.8317
male	chr6_32368809_A_G	rs9268384	C6orf10	6	32368809	A	G	Diabetes mellitus type 1	1.469	1.404	1.538	1.79e-61	0.035102	0.031321	0.038754	30.0451	26.5505	33.5065
male	chr6_32368809_A_G	rs9268384	C6orf10	6	32368809	A	G	Diabetes mellitus type 2	1.048	1.031	1.064	4.61e-09	0.032924	0.021963	0.043833	26.4291	17.5851	35.2766
male	chr6_32368809_A_G	rs9268384	C6orf10	6	32368809	A	G	Multiple sclerosis	0.779	0.703	0.863	1.66e-06	-0.008399	-0.011876	-0.00493	-6.4571	-9.0161	-3.8425
male	chr6_32368809_A_G	rs9268384	C6orf10	6	32368809	A	G	Non-Hodgkin lymphoma	0.923	0.878	0.97	0.00169	-0.01468	-0.023959	-0.005484	-11.5531	-18.7192	-4.3487
male	chr6_32368809_A_G	rs9268384	C6orf10	6	32368809	A	G	Rheumatoid arthritis	1.061	1.037	1.086	5.62e-07	0.002911	0.001777	0.004036	2.3416	1.4238	3.2597
male	chr6_32369909_G_A	rs3129941	C6orf10	6	32369909	G	A	Chronic kidney disease	0.936	0.908	0.965	1.92e-05	-0.01109	-0.016072	-0.006042	-4.2297	-6.1163	-2.3097
male	chr6_32369909_G_A	rs3129941	C6orf10	6	32369909	G	A	Diabetes mellitus type 1	0.535	0.498	0.575	1.01e-65	-0.053042	-0.057954	-0.047891	-19.5875	-21.3365	-17.7429
male	chr6_32369909_G_A	rs3129941	C6orf10	6	32369909	G	A	Diabetes mellitus type 2	0.937	0.919	0.955	1.34e-11	-0.04603	-0.059132	-0.032821	-17.5573	-22.5233	-12.5367
male	chr6_32369909_G_A	rs3129941	C6orf10	6	32369909	G	A	Gallbladder and biliary diseases	0.959	0.934	0.984	0.0013	-0.002262	-0.003621	-0.000888	-0.8642	-1.381	-0.3398
male	chr6_32369909_G_A	rs3129941	C6orf10	6	32369909	G	A	Ischemic heart disease	0.963	0.949	0.978	5.52e-07	-0.127291	-0.17659	-0.077694	-48.6558	-67.4249	-29.7311
male	chr6_32369909_G_A	rs3129941	C6orf10	6	32369909	G	A	Lower extremity peripheral arterial disease	0.958	0.926	0.99	0.0103	-0.001903	-0.003335	-0.000451	-0.7272	-1.2711	-0.1729
male	chr6_32369909_G_A	rs3129941	C6orf10	6	32369909	G	A	Multiple sclerosis	1.816	1.642	2.009	3.66e-31	0.021203	0.017497	0.024887	8.6515	7.0472	10.2999
male	chr6_32369909_G_A	rs3129941	C6orf10	6	32369909	G	A	Psoriasis	0.877	0.835	0.922	2.44e-07	-0.024583	-0.033544	-0.015413	-9.3324	-12.6912	-5.8721
male	chr6_32369909_G_A	rs3129941	C6orf10	6	32369909	G	A	Rheumatoid arthritis	0.956	0.93	0.983	0.00177	-0.002183	-0.003531	-0.000819	-0.8341	-1.3462	-0.3137
male	chr6_32393972_G_C	rs34940131	BTNL2	6	32393972	G	C	Asthma	0.91	0.889	0.931	1.71e-15	-0.017629	-0.021955	-0.013296	-11.0202	-13.6872	-8.3343
male	chr6_32393972_G_C	rs34940131	BTNL2	6	32393972	G	C	Chronic kidney disease	0.956	0.927	0.987	0.00564	-0.007549	-0.012887	-0.002204	-4.7469	-8.0734	-1.3913
male	chr6_32393972_G_C	rs34940131	BTNL2	6	32393972	G	C	Diabetes mellitus type 1	0.673	0.63	0.72	8.36e-31	-0.038188	-0.044353	-0.0319	-23.1519	-26.7345	-19.4589
male	chr6_32393972_G_C	rs34940131	BTNL2	6	32393972	G	C	Diabetes mellitus type 2	0.973	0.954	0.991	0.00448	-0.019702	-0.033281	-0.006116	-12.4149	-20.9232	-3.8631
male	chr6_32393972_G_C	rs34940131	BTNL2	6	32393972	G	C	Interstitial lung disease and pulmonary sarcoidosis	0.838	0.796	0.881	7.79e-12	-0.015182	-0.019477	-0.010856	-9.4034	-11.999	-6.7618
male	chr6_32393972_G_C	rs34940131	BTNL2	6	32393972	G	C	Lower extremity peripheral arterial disease	0.94	0.911	0.97	0.000105	-0.002751	-0.004138	-0.001362	-1.7264	-2.5872	-0.8578
male	chr6_32393972_G_C	rs34940131	BTNL2	6	32393972	G	C	Multiple sclerosis	0.837	0.738	0.95	0.00591	-0.005804	-0.009856	-0.001678	-3.5946	-6.0261	-1.0542
male	chr6_32393972_G_C	rs34940131	BTNL2	6	32393972	G	C	Non-Hodgkin lymphoma	1.143	1.079	1.21	5.71e-06	0.024119	0.013724	0.034438	15.5251	8.7642	22.3539
male	chr6_32393972_G_C	rs34940131	BTNL2	6	32393972	G	C	Non-melanoma skin cancer	1.115	1.089	1.142	2.64e-19	0.001885	0.001475	0.002294	1.2091	0.9429	1.4766
male	chr6_32393972_G_C	rs34940131	BTNL2	6	32393972	G	C	Psoriasis	0.833	0.793	0.875	2.55e-13	-0.035057	-0.044327	-0.02572	-21.7003	-27.2977	-16.0063
male	chr6_32393985_G_A	rs35624343	BTNL2	6	32393985	G	A	Asthma	0.911	0.89	0.932	2.87e-15	-0.017375	-0.021673	-0.013069	-10.8741	-13.5279	-8.2016
male	chr6_32393985_G_A	rs35624343	BTNL2	6	32393985	G	A	Chronic kidney disease	0.959	0.93	0.99	0.00921	-0.007055	-0.012359	-0.001745	-4.4424	-7.7532	-1.1031
male	chr6_32393985_G_A	rs35624343	BTNL2	6	32393985	G	A	Diabetes mellitus type 1	0.666	0.623	0.712	1.5e-32	-0.039166	-0.045295	-0.032913	-23.7467	-27.3063	-20.0769
male	chr6_32393985_G_A	rs35624343	BTNL2	6	32393985	G	A	Diabetes mellitus type 2	0.971	0.953	0.99	0.0027	-0.020703	-0.034221	-0.007178	-13.0572	-21.5333	-4.538
male	chr6_32393985_G_A	rs35624343	BTNL2	6	32393985	G	A	Interstitial lung disease and pulmonary sarcoidosis	0.841	0.799	0.884	1.54e-11	-0.014893	-0.01917	-0.010586	-9.2374	-11.8265	-6.6029
male	chr6_32393985_G_A	rs35624343	BTNL2	6	32393985	G	A	Lower extremity peripheral arterial disease	0.943	0.914	0.973	0.000237	-0.002595	-0.003977	-0.001212	-1.631	-2.4899	-0.7644
male	chr6_32393985_G_A	rs35624343	BTNL2	6	32393985	G	A	Multiple sclerosis	0.824	0.726	0.935	0.00266	-0.00633	-0.010371	-0.00221	-3.9179	-6.3373	-1.3877
male	chr6_32393985_G_A	rs35624343	BTNL2	6	32393985	G	A	Non-Hodgkin lymphoma	1.146	1.083	1.214	2.89e-06	0.024719	0.014391	0.03497	15.9359	9.2043	22.7337
male	chr6_32393985_G_A	rs35624343	BTNL2	6	32393985	G	A	Non-melanoma skin cancer	1.113	1.087	1.139	8.17e-19	0.001848	0.00144	0.002255	1.1862	0.9214	1.4522
male	chr6_32393985_G_A	rs35624343	BTNL2	6	32393985	G	A	Psoriasis	0.833	0.793	0.874	1.71e-13	-0.035187	-0.044425	-0.025884	-21.802	-27.3847	-16.1235
male	chr6_32394926_G_T	rs41521946	BTNL2	6	32394926	G	T	Asthma	0.912	0.891	0.933	5.69e-15	-0.017184	-0.021482	-0.012878	-10.756	-13.4104	-8.083
male	chr6_32394926_G_T	rs41521946	BTNL2	6	32394926	G	T	Chronic kidney disease	0.959	0.93	0.99	0.00934	-0.007044	-0.01235	-0.001733	-4.4359	-7.7476	-1.0957
male	chr6_32394926_G_T	rs41521946	BTNL2	6	32394926	G	T	Diabetes mellitus type 1	0.668	0.625	0.715	4.2e-32	-0.038864	-0.044994	-0.03261	-23.5702	-27.1324	-19.898
male	chr6_32394926_G_T	rs41521946	BTNL2	6	32394926	G	T	Diabetes mellitus type 2	0.971	0.952	0.989	0.0021	-0.02123	-0.034755	-0.0077	-13.3888	-21.8674	-4.8671
male	chr6_32394926_G_T	rs41521946	BTNL2	6	32394926	G	T	Interstitial lung disease and pulmonary sarcoidosis	0.841	0.8	0.885	1.97e-11	-0.014811	-0.019087	-0.010504	-9.187	-11.7763	-6.5525
male	chr6_32394926_G_T	rs41521946	BTNL2	6	32394926	G	T	Lower extremity peripheral arterial disease	0.943	0.914	0.973	0.000239	-0.002595	-0.003976	-0.001211	-1.6306	-2.4896	-0.7639
male	chr6_32394926_G_T	rs41521946	BTNL2	6	32394926	G	T	Multiple sclerosis	0.823	0.725	0.934	0.00259	-0.006351	-0.010392	-0.002229	-3.9302	-6.3499	-1.3995
male	chr6_32394926_G_T	rs41521946	BTNL2	6	32394926	G	T	Non-Hodgkin lymphoma	1.146	1.082	1.214	3.08e-06	0.024662	0.014329	0.034918	15.8987	9.1646	22.6991
male	chr6_32394926_G_T	rs41521946	BTNL2	6	32394926	G	T	Non-melanoma skin cancer	1.113	1.087	1.14	5.81e-19	0.001856	0.001448	0.002263	1.1917	0.9268	1.4578
male	chr6_32394926_G_T	rs41521946	BTNL2	6	32394926	G	T	Psoriasis	0.833	0.793	0.874	1.85e-13	-0.035136	-0.044374	-0.025832	-21.7708	-27.3541	-16.0917
male	chr6_32394964_C_T	rs28362677	BTNL2	6	32394964	C	T	Asthma	0.911	0.89	0.932	3.09e-15	-0.017352	-0.02165	-0.013047	-10.8603	-13.514	-8.188
male	chr6_32394964_C_T	rs28362677	BTNL2	6	32394964	C	T	Chronic kidney disease	0.959	0.929	0.989	0.00873	-0.007105	-0.012409	-0.001795	-4.474	-7.7846	-1.1348
male	chr6_32394964_C_T	rs28362677	BTNL2	6	32394964	C	T	Diabetes mellitus type 1	0.666	0.623	0.712	1.49e-32	-0.039166	-0.045295	-0.032913	-23.7467	-27.306	-20.0771
male	chr6_32394964_C_T	rs28362677	BTNL2	6	32394964	C	T	Diabetes mellitus type 2	0.971	0.953	0.99	0.00267	-0.020723	-0.034241	-0.007199	-13.07	-21.5456	-4.5513
male	chr6_32394964_C_T	rs28362677	BTNL2	6	32394964	C	T	Interstitial lung disease and pulmonary sarcoidosis	0.841	0.799	0.884	1.54e-11	-0.014893	-0.01917	-0.010587	-9.2375	-11.8265	-6.6031
male	chr6_32394964_C_T	rs28362677	BTNL2	6	32394964	C	T	Lower extremity peripheral arterial disease	0.943	0.914	0.973	0.000237	-0.002596	-0.003977	-0.001212	-1.6313	-2.4902	-0.7648
male	chr6_32394964_C_T	rs28362677	BTNL2	6	32394964	C	T	Multiple sclerosis	0.824	0.726	0.935	0.00266	-0.006331	-0.010371	-0.002211	-3.9183	-6.3376	-1.3883
male	chr6_32394964_C_T	rs28362677	BTNL2	6	32394964	C	T	Non-Hodgkin lymphoma	1.146	1.083	1.214	2.91e-06	0.02471	0.014383	0.034961	15.9305	9.1992	22.7278
male	chr6_32394964_C_T	rs28362677	BTNL2	6	32394964	C	T	Non-melanoma skin cancer	1.112	1.086	1.139	9.64e-19	0.001844	0.001436	0.002251	1.1837	0.9189	1.4497
male	chr6_32394964_C_T	rs28362677	BTNL2	6	32394964	C	T	Psoriasis	0.833	0.793	0.874	1.7e-13	-0.03519	-0.044427	-0.025886	-21.8033	-27.3858	-16.125
male	chr6_32394968_G_A	rs28362678	BTNL2	6	32394968	G	A	Asthma	0.911	0.89	0.932	2.81e-15	-0.017377	-0.021675	-0.013072	-10.8758	-13.5293	-8.2037
male	chr6_32394968_G_A	rs28362678	BTNL2	6	32394968	G	A	Chronic kidney disease	0.959	0.93	0.99	0.0095	-0.007025	-0.012328	-0.001717	-4.4241	-7.7343	-1.0853
male	chr6_32394968_G_A	rs28362678	BTNL2	6	32394968	G	A	Diabetes mellitus type 1	0.666	0.623	0.712	1.32e-32	-0.039198	-0.045326	-0.032946	-23.7652	-27.324	-20.0961
male	chr6_32394968_G_A	rs28362678	BTNL2	6	32394968	G	A	Diabetes mellitus type 2	0.971	0.953	0.99	0.00271	-0.020688	-0.034205	-0.007165	-13.048	-21.523	-4.5299
male	chr6_32394968_G_A	rs28362678	BTNL2	6	32394968	G	A	Interstitial lung disease and pulmonary sarcoidosis	0.841	0.8	0.884	1.73e-11	-0.014852	-0.019128	-0.010546	-9.2125	-11.8013	-6.5783
male	chr6_32394968_G_A	rs28362678	BTNL2	6	32394968	G	A	Lower extremity peripheral arterial disease	0.943	0.914	0.973	0.000229	-0.002602	-0.003983	-0.001218	-1.6351	-2.494	-0.7686
male	chr6_32394968_G_A	rs28362678	BTNL2	6	32394968	G	A	Multiple sclerosis	0.824	0.726	0.935	0.00262	-0.006339	-0.010379	-0.00222	-3.9233	-6.3424	-1.3934
male	chr6_32394968_G_A	rs28362678	BTNL2	6	32394968	G	A	Non-Hodgkin lymphoma	1.147	1.083	1.215	2.61e-06	0.024822	0.014498	0.035069	16.0038	9.2735	22.7999
male	chr6_32394968_G_A	rs28362678	BTNL2	6	32394968	G	A	Non-melanoma skin cancer	1.112	1.086	1.139	1.1e-18	0.001841	0.001433	0.002248	1.1817	0.9169	1.4477
male	chr6_32394968_G_A	rs28362678	BTNL2	6	32394968	G	A	Psoriasis	0.832	0.793	0.874	1.61e-13	-0.035223	-0.044459	-0.025919	-21.8234	-27.4056	-16.1454
male	chr6_32396039_T_C	rs2076530	BTNL2	6	32396039	T	C	Diabetes mellitus type 1	1.264	1.208	1.322	4.55e-24	0.020755	0.017113	0.024207	25.1301	20.4711	29.6785
male	chr6_32396039_T_C	rs2076530	BTNL2	6	32396039	T	C	Diabetes mellitus type 2	1.029	1.014	1.045	0.000141	0.020379	0.009949	0.030678	23.4336	11.4003	35.3997
male	chr6_32396039_T_C	rs2076530	BTNL2	6	32396039	T	C	Interstitial lung disease and pulmonary sarcoidosis	0.872	0.839	0.908	1.15e-11	-0.012363	-0.016148	-0.008669	-13.7117	-17.769	-9.6944
male	chr6_32396039_T_C	rs2076530	BTNL2	6	32396039	T	C	Multiple sclerosis	0.687	0.623	0.757	3.39e-14	-0.013938	-0.017947	-0.010066	-14.7877	-18.7444	-10.8621
male	chr6_32396039_T_C	rs2076530	BTNL2	6	32396039	T	C	Rheumatoid arthritis	1.093	1.069	1.118	9.61e-15	0.004221	0.003184	0.005237	4.9232	3.6934	6.1416
male	chr6_32403039_G_A	rs28362680	BTNL2	6	32403039	G	A	Diabetes mellitus type 1	0.642	0.587	0.702	1.85e-22	-0.03977	-0.046718	-0.032457	-15.7299	-18.3937	-12.9017
male	chr6_32403039_G_A	rs28362680	BTNL2	6	32403039	G	A	Non-Hodgkin lymphoma	0.866	0.8	0.937	0.000373	-0.025455	-0.038827	-0.011613	-10.2564	-15.5595	-4.7067
male	chr6_32403039_G_A	rs28362680	BTNL2	6	32403039	G	A	Rheumatoid arthritis	0.869	0.835	0.904	3.54e-12	-0.006769	-0.008607	-0.0049	-2.7282	-3.4591	-1.9805
male	chr6_32403058_T_C	rs2076523	BTNL2	6	32403058	T	C	Asthma	1.062	1.043	1.081	8.46e-11	0.010963	0.007687	0.014209	10.1454	7.0894	13.1945
male	chr6_32403058_T_C	rs2076523	BTNL2	6	32403058	T	C	Cataract	1.02	1.005	1.035	0.00808	0.000528	0.000138	0.000916	0.4853	0.1263	0.8438
male	chr6_32403058_T_C	rs2076523	BTNL2	6	32403058	T	C	Diabetes mellitus type 1	1.404	1.342	1.47	5.13e-48	0.030321	0.026663	0.033827	29.7951	25.9209	33.6114
male	chr6_32403058_T_C	rs2076523	BTNL2	6	32403058	T	C	Diabetes mellitus type 2	1.047	1.031	1.063	6.71e-09	0.032041	0.021288	0.042712	29.5711	19.5898	39.5347
male	chr6_32403058_T_C	rs2076523	BTNL2	6	32403058	T	C	Glaucoma	1.059	1.03	1.089	6.4e-05	0.000704	0.000361	0.001042	0.6512	0.3324	0.9689
male	chr6_32403058_T_C	rs2076523	BTNL2	6	32403058	T	C	Interstitial lung disease and pulmonary sarcoidosis	0.939	0.901	0.978	0.00252	-0.005492	-0.009128	-0.001912	-4.9703	-8.2028	-1.7431
male	chr6_32403058_T_C	rs2076523	BTNL2	6	32403058	T	C	Multiple sclerosis	0.77	0.696	0.853	4.62e-07	-0.00897	-0.012601	-0.005401	-7.8646	-10.8915	-4.8098
male	chr6_32403058_T_C	rs2076523	BTNL2	6	32403058	T	C	Non-Hodgkin lymphoma	0.909	0.865	0.955	0.000158	-0.017649	-0.027046	-0.008409	-15.8834	-24.1416	-7.6327
male	chr6_32403058_T_C	rs2076523	BTNL2	6	32403058	T	C	Non-melanoma skin cancer	0.933	0.915	0.952	3.55e-12	-0.001216	-0.001564	-0.00087	-1.0988	-1.4092	-0.7887
male	chr6_32403058_T_C	rs2076523	BTNL2	6	32403058	T	C	Rheumatoid arthritis	1.032	1.009	1.057	0.0069	0.001566	0.000432	0.002687	1.4414	0.396	2.4842
male	chr6_32403102_C_T	rs28362681	BTNL2	6	32403102	C	T	Diabetes mellitus type 1	0.649	0.593	0.71	4.02e-21	-0.038904	-0.045951	-0.031486	-15.3524	-18.0493	-12.4882
male	chr6_32403102_C_T	rs28362681	BTNL2	6	32403102	C	T	Non-Hodgkin lymphoma	0.857	0.79	0.929	0.000172	-0.027217	-0.040716	-0.013228	-10.9266	-16.2573	-5.3419
male	chr6_32403102_C_T	rs28362681	BTNL2	6	32403102	C	T	Rheumatoid arthritis	0.861	0.827	0.897	3.96e-13	-0.007174	-0.009036	-0.005279	-2.8812	-3.6187	-2.1263
male	chr6_32403192_TG_T	rs60740710,rs370253771	BTNL2	6	32403192	TG	T	Diabetes mellitus type 1	0.651	0.595	0.712	8.46e-21	-0.038617	-0.04568	-0.031184	-15.242	-17.9456	-12.3709
male	chr6_32403192_TG_T	rs60740710,rs370253771	BTNL2	6	32403192	TG	T	Non-Hodgkin lymphoma	0.854	0.788	0.926	0.000134	-0.02771	-0.041222	-0.013705	-11.1222	-16.4557	-5.5334
male	chr6_32403192_TG_T	rs60740710,rs370253771	BTNL2	6	32403192	TG	T	Rheumatoid arthritis	0.861	0.827	0.897	4.85e-13	-0.007157	-0.009022	-0.00526	-2.8745	-3.6132	-2.1185
male	chr6_32403198_C_T	rs60263670	BTNL2	6	32403198	C	T	Diabetes mellitus type 1	0.65	0.594	0.711	5.56e-21	-0.038773	-0.045826	-0.031349	-15.3019	-18.0014	-12.4351
male	chr6_32403198_C_T	rs60263670	BTNL2	6	32403198	C	T	Non-Hodgkin lymphoma	0.856	0.79	0.928	0.000162	-0.02734	-0.040843	-0.013346	-10.9753	-16.3069	-5.3893
male	chr6_32403198_C_T	rs60263670	BTNL2	6	32403198	C	T	Rheumatoid arthritis	0.862	0.828	0.897	4.88e-13	-0.007149	-0.009011	-0.005253	-2.871	-3.6089	-2.1157
male	chr6_32403216_C_T	rs115653647	BTNL2	6	32403216	C	T	Glaucoma	1.098	1.04	1.159	0.000795	0.0012	0.000491	0.001932	0.2871	0.117	0.4637
male	chr6_32403216_C_T	rs115653647	BTNL2	6	32403216	C	T	Psoriasis	1.191	1.11	1.278	1.3e-06	0.03552	0.020695	0.050939	8.5369	4.9543	12.2939
male	chr6_32405086_A_T	rs28362682	BTNL2	6	32405086	A	T	Diabetes mellitus type 1	0.651	0.595	0.712	7.93e-21	-0.038601	-0.045656	-0.031176	-15.2357	-17.9366	-12.3678
male	chr6_32405086_A_T	rs28362682	BTNL2	6	32405086	A	T	Non-Hodgkin lymphoma	0.856	0.79	0.928	0.000156	-0.027403	-0.040903	-0.013412	-11.0003	-16.3307	-5.4156
male	chr6_32405086_A_T	rs28362682	BTNL2	6	32405086	A	T	Rheumatoid arthritis	0.862	0.828	0.898	6.43e-13	-0.007108	-0.008971	-0.005213	-2.855	-3.5929	-2.0999
male	chr6_32443258_C_A	rs8084	HLA-DRA	6	32443258	C	A	Asthma	0.96	0.943	0.977	4.99e-06	-0.0078	-0.01124	-0.004414	-9.6106	-13.7917	-5.4623
male	chr6_32443258_C_A	rs8084	HLA-DRA	6	32443258	C	A	Diabetes mellitus type 1	0.745	0.711	0.78	1.59e-35	-0.032946	-0.03877	-0.027278	-38.4203	-44.8099	-32.1069
male	chr6_32443258_C_A	rs8084	HLA-DRA	6	32443258	C	A	Diabetes mellitus type 2	0.97	0.956	0.985	7.62e-05	-0.021819	-0.03286	-0.010931	-26.955	-40.4489	-13.5525
male	chr6_32443258_C_A	rs8084	HLA-DRA	6	32443258	C	A	Interstitial lung disease and pulmonary sarcoidosis	1.102	1.06	1.146	1.12e-06	0.007956	0.004851	0.010927	10.1494	6.1255	14.0878
male	chr6_32443258_C_A	rs8084	HLA-DRA	6	32443258	C	A	Multiple sclerosis	1.51	1.374	1.66	1.13e-17	0.010695	0.008756	0.012334	14.9834	11.902	17.8452
male	chr6_32443258_C_A	rs8084	HLA-DRA	6	32443258	C	A	Rheumatoid arthritis	0.881	0.861	0.901	4.7e-28	-0.006646	-0.007908	-0.005406	-8.0277	-9.5048	-6.5634
male	chr6_32443869_G_T	rs7192	HLA-DRA	6	32443869	G	T	Asthma	0.968	0.951	0.985	0.000338	-0.006147	-0.009583	-0.002764	-7.3542	-11.4175	-3.3202
male	chr6_32443869_G_T	rs7192	HLA-DRA	6	32443869	G	T	Diabetes mellitus type 1	0.767	0.732	0.804	2.22e-28	-0.028997	-0.034684	-0.023458	-33.0175	-39.1425	-26.9599
male	chr6_32443869_G_T	rs7192	HLA-DRA	6	32443869	G	T	Diabetes mellitus type 2	0.966	0.952	0.981	7.47e-06	-0.024939	-0.036087	-0.013934	-29.8211	-43.002	-16.7207
male	chr6_32443869_G_T	rs7192	HLA-DRA	6	32443869	G	T	Interstitial lung disease and pulmonary sarcoidosis	1.099	1.057	1.143	2.24e-06	0.007789	0.00465	0.010802	9.6125	5.6814	13.4669
male	chr6_32443869_G_T	rs7192	HLA-DRA	6	32443869	G	T	Multiple sclerosis	1.58	1.438	1.736	1.59e-21	0.011682	0.009841	0.013235	16.0321	13.1032	18.7559
male	chr6_32443869_G_T	rs7192	HLA-DRA	6	32443869	G	T	Psoriasis	0.883	0.85	0.917	1.34e-10	-0.02537	-0.033615	-0.017354	-29.729	-39.0712	-20.5064
male	chr6_32443869_G_T	rs7192	HLA-DRA	6	32443869	G	T	Rheumatoid arthritis	0.874	0.855	0.895	1.73e-30	-0.007021	-0.008295	-0.005768	-8.2104	-9.6525	-6.7791
male	chr6_32522015_G_T	rs41562816	HLA-DRB5	6	32522015	G	T	Diabetes mellitus type 1	0.831	0.747	0.925	0.000675	-0.016863	-0.025421	-0.00747	-1.6072	-2.4185	-0.7134
male	chr6_32522015_G_T	rs41562816	HLA-DRB5	6	32522015	G	T	Diabetes mellitus type 2	0.936	0.907	0.967	4.98e-05	-0.045582	-0.066704	-0.023877	-4.354	-6.3676	-2.2821
male	chr6_32522015_G_T	rs41562816	HLA-DRB5	6	32522015	G	T	Multiple sclerosis	0.89	0.728	1.089	0.257	-0.00364	-0.009125	0.002889	-0.3473	-0.8678	0.2768
male	chr6_32522015_G_T	rs41562816	HLA-DRB5	6	32522015	G	T	Psoriasis	0.879	0.806	0.958	0.00347	-0.023552	-0.037937	-0.008048	-2.247	-3.6138	-0.7691
male	chr6_32522029_C_T	rs146630533	HLA-DRB5	6	32522029	C	T	Diabetes mellitus type 1	0.524	0.427	0.643	6.3e-10	-0.049526	-0.060292	-0.03663	-6.8878	-8.3596	-5.1132
male	chr6_32522029_C_T	rs146630533	HLA-DRB5	6	32522029	C	T	Multiple sclerosis	0.405	0.257	0.638	9.64e-05	-0.020896	-0.026538	-0.012383	-2.8953	-3.66	-1.7282
male	chr6_32522029_C_T	rs146630533	HLA-DRB5	6	32522029	C	T	Psoriasis	1.844	1.701	1.998	2.95e-50	0.148346	0.125196	0.172628	21.4814	18.0517	25.1135
male	chr6_32522029_C_T	rs146630533	HLA-DRB5	6	32522029	C	T	Rheumatoid arthritis	0.884	0.813	0.963	0.00444	-0.005781	-0.009447	-0.001858	-0.8131	-1.3257	-0.262
male	chr6_32660883_T_C	rs28688207	HLA-DQB1	6	32660883	T	C	Diabetes mellitus type 1	0.575	0.457	0.724	2.46e-06	-0.042282	-0.05421	-0.02737	-1.3051	-1.6718	-0.8457
male	chr6_32660883_T_C	rs28688207	HLA-DQB1	6	32660883	T	C	Interstitial lung disease and pulmonary sarcoidosis	1.229	1.074	1.406	0.00264	0.019603	0.006395	0.034589	0.608	0.1981	1.0742
male	chr6_32660883_T_C	rs28688207	HLA-DQB1	6	32660883	T	C	Multiple sclerosis	0.606	0.398	0.923	0.0197	-0.01305	-0.020054	-0.002519	-0.4029	-0.6182	-0.0779
male	chr6_32661978_G_A	rs1130399	HLA-DQB1	6	32661978	G	A	Age-related macular degeneration	1.109	1.06	1.16	6.77e-06	0.001105	0.000626	0.00158	0.7734	0.4351	1.1135
male	chr6_32661978_G_A	rs1130399	HLA-DQB1	6	32661978	G	A	Asthma	1.06	1.038	1.082	7.72e-08	0.010761	0.006845	0.014665	7.4819	4.7446	10.228
male	chr6_32661978_G_A	rs1130399	HLA-DQB1	6	32661978	G	A	Chronic kidney disease	1.069	1.039	1.101	6.46e-06	0.011331	0.006419	0.016221	7.889	4.4505	11.3419
male	chr6_32661978_G_A	rs1130399	HLA-DQB1	6	32661978	G	A	Diabetes mellitus type 1	2.098	1.998	2.203	3.61e-193	0.064036	0.060723	0.067169	50.8476	47.6371	54.0078
male	chr6_32661978_G_A	rs1130399	HLA-DQB1	6	32661978	G	A	Diabetes mellitus type 2	1.099	1.08	1.119	8.82e-26	0.066943	0.054516	0.079331	46.796	38.0088	55.6027
male	chr6_32661978_G_A	rs1130399	HLA-DQB1	6	32661978	G	A	Glaucoma	1.081	1.047	1.116	1.95e-06	0.000968	0.00057	0.001363	0.6748	0.3958	0.9549
male	chr6_32661978_G_A	rs1130399	HLA-DQB1	6	32661978	G	A	Hodgkin lymphoma	0.826	0.683	0.999	0.0491	-0.002684	-0.00532	-1e-05	-1.8062	-3.5085	-0.0069
male	chr6_32661978_G_A	rs1130399	HLA-DQB1	6	32661978	G	A	Lower extremity peripheral arterial disease	1.061	1.03	1.092	9.16e-05	0.0026	0.0013	0.003895	1.8079	0.8999	2.7199
male	chr6_32661978_G_A	rs1130399	HLA-DQB1	6	32661978	G	A	Major depressive disorder	1.042	1.018	1.067	0.000537	0.016505	0.007169	0.025813	11.448	4.9562	17.964
male	chr6_32661978_G_A	rs1130399	HLA-DQB1	6	32661978	G	A	Multiple sclerosis	0.904	0.803	1.019	0.0979	-0.003307	-0.007221	0.000606	-2.2506	-4.8447	0.4193
male	chr6_32661978_G_A	rs1130399	HLA-DQB1	6	32661978	G	A	Non-Hodgkin lymphoma	0.911	0.859	0.965	0.00169	-0.017029	-0.027673	-0.00639	-11.5988	-18.7124	-4.3855
male	chr6_32661978_G_A	rs1130399	HLA-DQB1	6	32661978	G	A	Non-melanoma skin cancer	0.945	0.923	0.967	2.06e-06	-0.000991	-0.0014	-0.000581	-0.6779	-0.9553	-0.399
male	chr6_32661978_G_A	rs1130399	HLA-DQB1	6	32661978	G	A	Psoriasis	1.235	1.184	1.288	1.3e-22	0.039998	0.032134	0.047759	28.4764	22.7216	34.2439
male	chr6_32661978_G_A	rs1130399	HLA-DQB1	6	32661978	G	A	Rheumatoid arthritis	1.09	1.06	1.119	5.73e-10	0.004213	0.002886	0.005534	2.9415	2.007	3.8793
male	chr6_32662032_C_T	rs701564	HLA-DQB1	6	32662032	C	T	Asthma	1.08	1.054	1.106	2.99e-10	0.014575	0.009975	0.019233	4.0653	2.7782	5.3725
male	chr6_32662032_C_T	rs701564	HLA-DQB1	6	32662032	C	T	Diabetes mellitus type 1	0.741	0.688	0.798	1.37e-15	-0.027053	-0.03293	-0.020878	-7.4015	-8.9824	-5.7307
male	chr6_32662032_C_T	rs701564	HLA-DQB1	6	32662032	C	T	Multiple sclerosis	0.779	0.675	0.899	0.000614	-0.00762	-0.011463	-0.003402	-2.0895	-3.1245	-0.9392
male	chr6_32662032_C_T	rs701564	HLA-DQB1	6	32662032	C	T	Rheumatoid arthritis	1.048	1.016	1.08	0.00278	0.002329	0.000796	0.003888	0.6485	0.2212	1.0844
male	chr6_32666522_A_ACC	rs749944694	HLA-DQB1	6	32666522	A	ACC	Age-related macular degeneration	1.112	1.05	1.177	0.000302	0.001128	0.000518	0.001731	0.7921	0.3609	1.2261
male	chr6_32666522_A_ACC	rs749944694	HLA-DQB1	6	32666522	A	ACC	Asthma	1.083	1.05	1.117	3.8e-07	0.014753	0.009078	0.020397	10.3175	6.3204	14.3311
male	chr6_32666522_A_ACC	rs749944694	HLA-DQB1	6	32666522	A	ACC	Cataract	1.041	1.019	1.063	0.000276	0.001073	0.000495	0.001649	0.7463	0.3435	1.1505
male	chr6_32666522_A_ACC	rs749944694	HLA-DQB1	6	32666522	A	ACC	Chronic kidney disease	1.114	1.069	1.161	3.42e-07	0.018155	0.011211	0.02504	12.7509	7.8257	17.6999
male	chr6_32666522_A_ACC	rs749944694	HLA-DQB1	6	32666522	A	ACC	Diabetes mellitus type 1	2.913	2.714	3.126	2.28e-193	0.081124	0.078193	0.083621	70.9379	66.8886	74.827
male	chr6_32666522_A_ACC	rs749944694	HLA-DQB1	6	32666522	A	ACC	Diabetes mellitus type 2	1.111	1.085	1.138	2.49e-18	0.074668	0.058016	0.091242	52.4237	40.5877	64.2925
male	chr6_32666522_A_ACC	rs749944694	HLA-DQB1	6	32666522	A	ACC	Glaucoma	1.104	1.06	1.15	1.71e-06	0.00123	0.000728	0.001727	0.8626	0.5077	1.2192
male	chr6_32666522_A_ACC	rs749944694	HLA-DQB1	6	32666522	A	ACC	Hodgkin lymphoma	0.823	0.68	0.995	0.044	-0.002748	-0.005384	-7.3e-05	-1.8532	-3.5583	-0.0507
male	chr6_32666522_A_ACC	rs749944694	HLA-DQB1	6	32666522	A	ACC	Interstitial lung disease and pulmonary sarcoidosis	0.921	0.87	0.975	0.00479	-0.007074	-0.011999	-0.002155	-4.8381	-8.1476	-1.4849
male	chr6_32666522_A_ACC	rs749944694	HLA-DQB1	6	32666522	A	ACC	Lower extremity peripheral arterial disease	1.071	1.035	1.108	9.77e-05	0.003015	0.001502	0.00452	2.105	1.0432	3.1719
male	chr6_32666522_A_ACC	rs749944694	HLA-DQB1	6	32666522	A	ACC	Non-Hodgkin lymphoma	0.858	0.792	0.929	0.000155	-0.027928	-0.042362	-0.013446	-18.9308	-28.4494	-9.2057
male	chr6_32666522_A_ACC	rs749944694	HLA-DQB1	6	32666522	A	ACC	Psoriasis	1.204	1.142	1.268	3.77e-12	0.035211	0.025407	0.04487	25.0321	17.9133	32.1758
male	chr6_32666522_A_ACC	rs749944694	HLA-DQB1	6	32666522	A	ACC	Rheumatoid arthritis	1.18	1.133	1.228	7.95e-16	0.008056	0.006119	0.009973	5.7086	4.3089	7.1128
male	chr6_32666523_GTA_G		HLA-DQB1	6	32666523	GTA	G	Age-related macular degeneration	1.112	1.05	1.178	0.000275	0.001137	0.000526	0.001741	0.7954	0.3652	1.2286
male	chr6_32666523_GTA_G		HLA-DQB1	6	32666523	GTA	G	Asthma	1.084	1.052	1.118	2.35e-07	0.015029	0.00935	0.020679	10.4748	6.4874	14.4789
male	chr6_32666523_GTA_G		HLA-DQB1	6	32666523	GTA	G	Cataract	1.042	1.02	1.065	2e-04	0.001099	0.00052	0.001675	0.7612	0.3593	1.1645
male	chr6_32666523_GTA_G		HLA-DQB1	6	32666523	GTA	G	Chronic kidney disease	1.118	1.073	1.165	1.39e-07	0.018758	0.011813	0.025644	13.1333	8.22	18.0703
male	chr6_32666523_GTA_G		HLA-DQB1	6	32666523	GTA	G	Diabetes mellitus type 1	2.879	2.683	3.09	2.36e-189	0.080867	0.077844	0.083457	70.1418	66.069	74.0572
male	chr6_32666523_GTA_G		HLA-DQB1	6	32666523	GTA	G	Diabetes mellitus type 2	1.11	1.084	1.137	4.87e-18	0.074139	0.057455	0.090746	51.8553	40.0438	63.7008
male	chr6_32666523_GTA_G		HLA-DQB1	6	32666523	GTA	G	Glaucoma	1.102	1.059	1.148	2.45e-06	0.001213	0.00071	0.001712	0.8475	0.4934	1.2034
male	chr6_32666523_GTA_G		HLA-DQB1	6	32666523	GTA	G	Hodgkin lymphoma	0.827	0.684	1	0.05	-0.002674	-0.00531	0	-1.7981	-3.4987	-3e-04
male	chr6_32666523_GTA_G		HLA-DQB1	6	32666523	GTA	G	Interstitial lung disease and pulmonary sarcoidosis	0.923	0.872	0.977	0.00564	-0.006948	-0.011875	-0.002025	-4.7355	-8.0365	-1.3906
male	chr6_32666523_GTA_G		HLA-DQB1	6	32666523	GTA	G	Lower extremity peripheral arterial disease	1.073	1.037	1.11	6.01e-05	0.003107	0.001593	0.004613	2.1622	1.1029	3.2267
male	chr6_32666523_GTA_G		HLA-DQB1	6	32666523	GTA	G	Non-Hodgkin lymphoma	0.857	0.791	0.928	0.000143	-0.028111	-0.042558	-0.013611	-18.9849	-28.4772	-9.2837
male	chr6_32666523_GTA_G		HLA-DQB1	6	32666523	GTA	G	Psoriasis	1.2	1.139	1.265	7.87e-12	0.034754	0.024923	0.044443	24.6055	17.5	31.7375
male	chr6_32666523_GTA_G		HLA-DQB1	6	32666523	GTA	G	Rheumatoid arthritis	1.182	1.135	1.231	3.5e-16	0.008162	0.006224	0.01008	5.7643	4.3678	7.1653
male	chr6_32666529_T_A	rs1049060	HLA-DQB1	6	32666529	T	A	Age-related macular degeneration	0.872	0.828	0.919	2.77e-07	-0.001554	-0.00219	-0.000941	-1.8056	-2.5167	-1.1062
male	chr6_32666529_T_A	rs1049060	HLA-DQB1	6	32666529	T	A	Asthma	0.891	0.867	0.917	7.26e-16	-0.022492	-0.028268	-0.016834	-26.2563	-32.8005	-19.773
male	chr6_32666529_T_A	rs1049060	HLA-DQB1	6	32666529	T	A	Benign prostatic hyperplasia	1.045	1.026	1.065	3.83e-06	0.005695	0.003308	0.00804	6.8984	3.9884	9.7838
male	chr6_32666529_T_A	rs1049060	HLA-DQB1	6	32666529	T	A	Cataract	0.958	0.94	0.977	1.41e-05	-0.001166	-0.001706	-0.000634	-1.3835	-2.0156	-0.756
male	chr6_32666529_T_A	rs1049060	HLA-DQB1	6	32666529	T	A	Chronic kidney disease	0.903	0.87	0.938	1.2e-07	-0.018019	-0.025064	-0.011172	-21.0953	-29.1041	-13.1899
male	chr6_32666529_T_A	rs1049060	HLA-DQB1	6	32666529	T	A	Diabetes mellitus type 1	0.272	0.249	0.297	1.4e-183	-0.16734	-0.178496	-0.155868	-165.7423	-175.6199	-155.4971
male	chr6_32666529_T_A	rs1049060	HLA-DQB1	6	32666529	T	A	Diabetes mellitus type 2	0.91	0.891	0.93	1.27e-17	-0.069725	-0.086467	-0.053257	-81.7716	-100.927	-62.7603
male	chr6_32666529_T_A	rs1049060	HLA-DQB1	6	32666529	T	A	Gastritis and duodenitis	0.944	0.912	0.977	0.00095	-0.001395	-0.002254	-0.000559	-1.649	-2.6443	-0.6665
male	chr6_32666529_T_A	rs1049060	HLA-DQB1	6	32666529	T	A	Glaucoma	0.915	0.882	0.949	2.12e-06	-0.001158	-0.001661	-0.000669	-1.3592	-1.9342	-0.7918
male	chr6_32666529_T_A	rs1049060	HLA-DQB1	6	32666529	T	A	Lower extremity peripheral arterial disease	0.904	0.876	0.932	1.45e-10	-0.004694	-0.006206	-0.003218	-5.4966	-7.218	-3.7935
male	chr6_32666529_T_A	rs1049060	HLA-DQB1	6	32666529	T	A	Multiple sclerosis	1.18	1.027	1.355	0.0195	0.005004	0.000862	0.008532	6.2537	1.0397	11.0887
male	chr6_32666529_T_A	rs1049060	HLA-DQB1	6	32666529	T	A	Psoriasis	0.802	0.763	0.842	6.21e-19	-0.046639	-0.057896	-0.035708	-53.2485	-65.471	-41.1777
male	chr6_32666529_T_A	rs1049060	HLA-DQB1	6	32666529	T	A	Rheumatoid arthritis	0.875	0.843	0.908	1.47e-12	-0.007008	-0.009077	-0.004992	-8.1468	-10.4702	-5.8509
male	chr6_32666536_C_G	rs1049059	HLA-DQB1	6	32666536	C	G	Asthma	0.905	0.884	0.927	1.59e-16	-0.018408	-0.02273	-0.014065	-9.9356	-12.2397	-7.6093
male	chr6_32666536_C_G	rs1049059	HLA-DQB1	6	32666536	C	G	Diabetes mellitus type 1	0.702	0.656	0.751	6.08e-25	-0.03356	-0.039529	-0.027441	-17.7091	-20.7513	-14.5595
male	chr6_32666536_C_G	rs1049059	HLA-DQB1	6	32666536	C	G	Diabetes mellitus type 2	0.968	0.949	0.987	0.000939	-0.023363	-0.037148	-0.009535	-12.6967	-20.1468	-5.1926
male	chr6_32666536_C_G	rs1049059	HLA-DQB1	6	32666536	C	G	Interstitial lung disease and pulmonary sarcoidosis	0.866	0.823	0.912	5.46e-08	-0.012207	-0.016515	-0.007845	-6.5604	-8.833	-4.2374
male	chr6_32666536_C_G	rs1049059	HLA-DQB1	6	32666536	C	G	Lower extremity peripheral arterial disease	0.91	0.881	0.941	2.07e-08	-0.004128	-0.005553	-0.002692	-2.2292	-2.9895	-1.4589
male	chr6_32666536_C_G	rs1049059	HLA-DQB1	6	32666536	C	G	Multiple sclerosis	0.799	0.701	0.911	0.000809	-0.007197	-0.011209	-0.003028	-3.8391	-5.9141	-1.6352
male	chr6_32666536_C_G	rs1049059	HLA-DQB1	6	32666536	C	G	Non-Hodgkin lymphoma	1.165	1.099	1.235	2.58e-07	0.027984	0.017302	0.038672	15.5361	9.5381	21.6301
male	chr6_32666536_C_G	rs1049059	HLA-DQB1	6	32666536	C	G	Non-melanoma skin cancer	1.126	1.1	1.153	1.23e-22	0.002072	0.001656	0.002489	1.1457	0.9128	1.3801
male	chr6_32666536_C_G	rs1049059	HLA-DQB1	6	32666536	C	G	Rheumatoid arthritis	1.098	1.067	1.13	1.5e-10	0.004652	0.003224	0.006083	2.5643	1.7713	3.3644
male	chr6_32666536_C_G	rs1049059	HLA-DQB1	6	32666536	C	G	Schizophrenia	1.064	1.011	1.12	0.0177	0.009818	0.001698	0.017974	5.3915	0.9271	9.9301
male	chr6_32666541_C_A	rs3891176	HLA-DQB1	6	32666541	C	A	Asthma	1.07	1.048	1.094	5.63e-10	0.012835	0.008739	0.016966	4.635	3.1507	6.1371
male	chr6_32666541_C_A	rs3891176	HLA-DQB1	6	32666541	C	A	Benign prostatic hyperplasia	0.94	0.923	0.957	7.19e-12	-0.008024	-0.010277	-0.005752	-2.8703	-3.672	-2.0601
male	chr6_32666541_C_A	rs3891176	HLA-DQB1	6	32666541	C	A	Cataract	1.044	1.025	1.062	3.17e-06	0.001156	0.000667	0.001648	0.4165	0.2401	0.5947
male	chr6_32666541_C_A	rs3891176	HLA-DQB1	6	32666541	C	A	Chronic kidney disease	1.027	0.997	1.058	0.0834	0.004506	-0.000592	0.009669	1.6222	-0.2127	3.4886
male	chr6_32666541_C_A	rs3891176	HLA-DQB1	6	32666541	C	A	Diabetes mellitus type 1	1.417	1.345	1.492	7.26e-40	0.036594	0.030919	0.042331	13.5449	11.387	15.7515
male	chr6_32666541_C_A	rs3891176	HLA-DQB1	6	32666541	C	A	Diabetes mellitus type 2	1.031	1.012	1.051	0.00138	0.021931	0.008456	0.03551	7.897	3.0408	12.805
male	chr6_32666541_C_A	rs3891176	HLA-DQB1	6	32666541	C	A	Interstitial lung disease and pulmonary sarcoidosis	1.121	1.067	1.177	5.83e-06	0.010029	0.005636	0.014503	3.6349	2.0349	5.2775
male	chr6_32666541_C_A	rs3891176	HLA-DQB1	6	32666541	C	A	Lower extremity peripheral arterial disease	1.09	1.055	1.126	1.84e-07	0.003898	0.002417	0.005398	1.4096	0.8718	1.9571
male	chr6_32666541_C_A	rs3891176	HLA-DQB1	6	32666541	C	A	Non-Hodgkin lymphoma	1.123	1.06	1.189	8.41e-05	0.021508	0.010664	0.032584	7.7963	3.848	11.8676
male	chr6_32666541_C_A	rs3891176	HLA-DQB1	6	32666541	C	A	Prostate cancer	0.929	0.907	0.951	1.5e-09	-0.047045	-0.061962	-0.03196	-16.8153	-22.1115	-11.4423
male	chr6_32666541_C_A	rs3891176	HLA-DQB1	6	32666541	C	A	Schizophrenia	0.881	0.827	0.937	6.64e-05	-0.019551	-0.028725	-0.010088	-6.9633	-10.1909	-3.608
male	chr6_32666564_A_G	rs3189152	HLA-DQB1	6	32666564	A	G	Asthma	1.099	1.079	1.119	1.49e-23	0.017498	0.014077	0.020913	11.2845	9.0552	13.5218
male	chr6_32666564_A_G	rs3189152	HLA-DQB1	6	32666564	A	G	Benign prostatic hyperplasia	0.947	0.933	0.961	6.27e-13	-0.00712	-0.009058	-0.005181	-4.5041	-5.7197	-3.2835
male	chr6_32666564_A_G	rs3189152	HLA-DQB1	6	32666564	A	G	Cataract	1.024	1.009	1.04	0.00202	0.000644	0.000235	0.001052	0.4112	0.1499	0.6735
male	chr6_32666564_A_G	rs3189152	HLA-DQB1	6	32666564	A	G	Diabetes mellitus type 1	1.085	1.035	1.138	0.000771	0.008025	0.003352	0.01268	5.1665	2.1439	8.218
male	chr6_32666564_A_G	rs3189152	HLA-DQB1	6	32666564	A	G	Interstitial lung disease and pulmonary sarcoidosis	1.1	1.055	1.147	7.99e-06	0.008201	0.004606	0.011781	5.2898	2.9543	7.6442
male	chr6_32666564_A_G	rs3189152	HLA-DQB1	6	32666564	A	G	Lower extremity peripheral arterial disease	1.049	1.021	1.079	0.000603	0.002136	0.000916	0.003354	1.3687	0.5847	2.1574
male	chr6_32666564_A_G	rs3189152	HLA-DQB1	6	32666564	A	G	Multiple sclerosis	0.773	0.696	0.858	1.24e-06	-0.008387	-0.011681	-0.005025	-5.1857	-7.1497	-3.1416
male	chr6_32666573_C_T	rs1049057	HLA-DQB1	6	32666573	C	T	Age-related macular degeneration	0.904	0.869	0.94	4.48e-07	-0.001132	-0.001596	-0.000681	-1.3251	-1.8528	-0.8045
male	chr6_32666573_C_T	rs1049057	HLA-DQB1	6	32666573	C	T	Asthma	0.877	0.861	0.893	4.45e-46	-0.025834	-0.029595	-0.022121	-30.0515	-34.294	-25.8337
male	chr6_32666573_C_T	rs1049057	HLA-DQB1	6	32666573	C	T	Benign prostatic hyperplasia	1.039	1.025	1.054	4.82e-08	0.004953	0.003195	0.006689	5.991	3.8511	8.1178
male	chr6_32666573_C_T	rs1049057	HLA-DQB1	6	32666573	C	T	Cataract	0.957	0.943	0.971	1.97e-09	-0.001204	-0.001607	-0.000806	-1.4281	-1.9	-0.9588
male	chr6_32666573_C_T	rs1049057	HLA-DQB1	6	32666573	C	T	Chronic kidney disease	0.951	0.928	0.975	6.29e-05	-0.008713	-0.013116	-0.004398	-10.3193	-15.4481	-5.2386
male	chr6_32666573_C_T	rs1049057	HLA-DQB1	6	32666573	C	T	Diabetes mellitus type 1	0.499	0.473	0.525	3.77e-151	-0.085016	-0.092182	-0.077894	-89.7139	-96.6102	-82.7913
male	chr6_32666573_C_T	rs1049057	HLA-DQB1	6	32666573	C	T	Diabetes mellitus type 2	0.921	0.907	0.935	4.86e-26	-0.060504	-0.072191	-0.048956	-71.1479	-84.6037	-57.7655
male	chr6_32666573_C_T	rs1049057	HLA-DQB1	6	32666573	C	T	Gastritis and duodenitis	0.962	0.945	0.979	1.78e-05	-0.000934	-0.001371	-0.000503	-1.1092	-1.6216	-0.6003
male	chr6_32666573_C_T	rs1049057	HLA-DQB1	6	32666573	C	T	Glaucoma	0.94	0.915	0.967	1.26e-05	-0.00079	-0.001158	-0.00043	-0.9337	-1.36	-0.5118
male	chr6_32666573_C_T	rs1049057	HLA-DQB1	6	32666573	C	T	Ischemic heart disease	0.982	0.971	0.994	0.0029	-0.061665	-0.102775	-0.020972	-73.5878	-122.3111	-25.0966
male	chr6_32666573_C_T	rs1049057	HLA-DQB1	6	32666573	C	T	Leukemia	0.898	0.846	0.953	0.000395	-0.016102	-0.025599	-0.007019	-18.8275	-29.5528	-8.3172
male	chr6_32666573_C_T	rs1049057	HLA-DQB1	6	32666573	C	T	Lip and oral cavity cancer	0.876	0.818	0.939	0.000188	-0.007855	-0.012296	-0.003628	-9.1361	-14.0965	-4.2851
male	chr6_32666573_C_T	rs1049057	HLA-DQB1	6	32666573	C	T	Lower extremity peripheral arterial disease	0.917	0.894	0.941	3.18e-11	-0.003999	-0.005235	-0.002788	-4.6979	-6.1142	-3.2944
male	chr6_32666573_C_T	rs1049057	HLA-DQB1	6	32666573	C	T	Multiple sclerosis	1.339	1.219	1.47	9.59e-10	0.008253	0.005905	0.010313	10.6883	7.4456	13.7426
male	chr6_32666573_C_T	rs1049057	HLA-DQB1	6	32666573	C	T	Non-melanoma skin cancer	1.043	1.023	1.062	1.51e-05	0.00071	0.000392	0.001022	0.8591	0.4719	1.243
male	chr6_32666573_C_T	rs1049057	HLA-DQB1	6	32666573	C	T	Psoriasis	0.837	0.805	0.87	7.78e-20	-0.036949	-0.045529	-0.028583	-42.5593	-52.0329	-33.1895
male	chr6_32666573_C_T	rs1049057	HLA-DQB1	6	32666573	C	T	Rheumatoid arthritis	0.954	0.932	0.976	4.68e-05	-0.002397	-0.003585	-0.00123	-2.8403	-4.2267	-1.466
male	chr6_32666573_C_T	rs1049057	HLA-DQB1	6	32666573	C	T	Schizophrenia	1.061	1.017	1.107	0.00619	0.009143	0.002649	0.01537	11.117	3.1878	18.8906
male	chr6_32666592_C_A	rs1049056	HLA-DQB1	6	32666592	C	A	Asthma	0.902	0.881	0.924	2.74e-17	-0.01896	-0.023301	-0.014597	-10.2317	-12.5448	-7.8963
male	chr6_32666592_C_A	rs1049056	HLA-DQB1	6	32666592	C	A	Diabetes mellitus type 1	0.696	0.65	0.744	8.23e-26	-0.034369	-0.040357	-0.028227	-18.1249	-21.1733	-14.9674
male	chr6_32666592_C_A	rs1049056	HLA-DQB1	6	32666592	C	A	Diabetes mellitus type 2	0.964	0.946	0.983	0.000266	-0.02586	-0.039697	-0.011978	-14.0503	-21.5244	-6.5214
male	chr6_32666592_C_A	rs1049056	HLA-DQB1	6	32666592	C	A	Interstitial lung disease and pulmonary sarcoidosis	0.861	0.817	0.907	1.66e-08	-0.012722	-0.017043	-0.008347	-6.8343	-9.1109	-4.5065
male	chr6_32666592_C_A	rs1049056	HLA-DQB1	6	32666592	C	A	Lower extremity peripheral arterial disease	0.909	0.88	0.939	1.31e-08	-0.004196	-0.005624	-0.002757	-2.2658	-3.0275	-1.4939
male	chr6_32666592_C_A	rs1049056	HLA-DQB1	6	32666592	C	A	Multiple sclerosis	0.807	0.708	0.92	0.00135	-0.006897	-0.010923	-0.002716	-3.6826	-5.7681	-1.4686
male	chr6_32666592_C_A	rs1049056	HLA-DQB1	6	32666592	C	A	Non-Hodgkin lymphoma	1.17	1.103	1.24	1.42e-07	0.028644	0.01794	0.039352	15.9125	9.8954	22.0254
male	chr6_32666592_C_A	rs1049056	HLA-DQB1	6	32666592	C	A	Non-melanoma skin cancer	1.128	1.101	1.155	4.88e-23	0.0021	0.001682	0.002519	1.1616	0.9277	1.3971
male	chr6_32666592_C_A	rs1049056	HLA-DQB1	6	32666592	C	A	Rheumatoid arthritis	1.101	1.069	1.133	6.45e-11	0.004762	0.003329	0.006197	2.6256	1.8293	3.429
male	chr6_32666592_C_A	rs1049056	HLA-DQB1	6	32666592	C	A	Schizophrenia	1.065	1.012	1.121	0.0158	0.009998	0.001875	0.018156	5.492	1.0243	10.0337
male	chr6_32672894_C_T	rs9274865	HLA-DQB1	6	32672894	C	T	Asthma	1.097	1.078	1.117	5.36e-25	0.016761	0.013661	0.019821	17.4017	14.1294	20.6582
male	chr6_32672894_C_T	rs9274865	HLA-DQB1	6	32672894	C	T	Diabetes mellitus type 1	1.441	1.377	1.508	1.13e-55	0.031345	0.028001	0.034512	34.7671	30.6873	38.7589
male	chr6_32672894_C_T	rs9274865	HLA-DQB1	6	32672894	C	T	Diabetes mellitus type 2	1.066	1.05	1.082	7.75e-17	0.044585	0.034269	0.054793	46.0022	35.2464	56.7171
male	chr6_32672894_C_T	rs9274865	HLA-DQB1	6	32672894	C	T	Glaucoma	1.071	1.043	1.101	7.75e-07	0.000845	0.000514	0.001169	0.8724	0.528	1.2143
male	chr6_32672894_C_T	rs9274865	HLA-DQB1	6	32672894	C	T	Hodgkin lymphoma	0.879	0.744	1.038	0.128	-0.001883	-0.004467	0.000513	-1.8698	-4.3125	0.5268
male	chr6_32672894_C_T	rs9274865	HLA-DQB1	6	32672894	C	T	Interstitial lung disease and pulmonary sarcoidosis	0.969	0.931	1.008	0.12	-0.002734	-0.006253	0.000706	-2.7663	-6.2783	0.7202
male	chr6_32672894_C_T	rs9274865	HLA-DQB1	6	32672894	C	T	Major depressive disorder	1.025	1.004	1.045	0.0174	0.009662	0.001711	0.017511	9.8864	1.7438	17.9926
male	chr6_32672894_C_T	rs9274865	HLA-DQB1	6	32672894	C	T	Multiple sclerosis	0.754	0.685	0.831	1.23e-08	-0.00993	-0.013584	-0.006378	-9.6079	-12.947	-6.2719
male	chr6_32672894_C_T	rs9274865	HLA-DQB1	6	32672894	C	T	Non-Hodgkin lymphoma	0.916	0.873	0.961	0.00033	-0.016355	-0.025603	-0.007328	-16.369	-25.3975	-7.4025
male	chr6_32672894_C_T	rs9274865	HLA-DQB1	6	32672894	C	T	Non-melanoma skin cancer	0.943	0.925	0.961	9.32e-10	-0.001038	-0.001377	-0.000702	-1.0444	-1.3811	-0.7087
male	chr6_32672894_C_T	rs9274865	HLA-DQB1	6	32672894	C	T	Psoriasis	1.278	1.231	1.327	7.88e-38	0.043392	0.03733	0.049238	46.6721	39.7901	53.4548
male	chr6_32672894_C_T	rs9274865	HLA-DQB1	6	32672894	C	T	Rheumatoid arthritis	1.075	1.051	1.1	2.5e-10	0.003508	0.002439	0.004559	3.6262	2.5095	4.7363
male	chr6_32746366_G_A	rs2071800	HLA-DQA2	6	32746366	G	A	Asthma	1.115	1.076	1.155	1.26e-09	0.021234	0.014165	0.028516	1.89	1.2599	2.54
male	chr6_32746366_G_A	rs2071800	HLA-DQA2	6	32746366	G	A	Multiple sclerosis	0.721	0.569	0.913	0.00663	-0.009343	-0.014577	-0.002872	-0.8259	-1.2851	-0.2548
male	chr6_32772190_T_A	rs1383264	HLA-DQB2	6	32772190	T	A	Appendicitis	1.071	1.045	1.098	6.47e-08	0.000406	0.00026	0.00055	0.3649	0.2328	0.4967
male	chr6_32772190_T_A	rs1383264	HLA-DQB2	6	32772190	T	A	Asthma	1.051	1.032	1.069	5.29e-08	0.009093	0.00584	0.012319	8.1377	5.2095	11.0618
male	chr6_32772190_T_A	rs1383264	HLA-DQB2	6	32772190	T	A	Diabetes mellitus type 1	1.744	1.666	1.826	5.92e-126	0.046072	0.043106	0.048868	46.3087	42.7936	49.7515
male	chr6_32772190_T_A	rs1383264	HLA-DQB2	6	32772190	T	A	Diabetes mellitus type 2	1.037	1.021	1.053	2.96e-06	0.025546	0.014881	0.036139	22.8073	13.249	32.3554
male	chr6_32772190_T_A	rs1383264	HLA-DQB2	6	32772190	T	A	Interstitial lung disease and pulmonary sarcoidosis	1.082	1.04	1.126	9.5e-05	0.006701	0.003366	0.00997	6.031	3.0067	9.0431
male	chr6_32772190_T_A	rs1383264	HLA-DQB2	6	32772190	T	A	Lower extremity peripheral arterial disease	1.088	1.06	1.117	1.35e-10	0.00368	0.002572	0.004774	3.3155	2.3059	4.3224
male	chr6_32772190_T_A	rs1383264	HLA-DQB2	6	32772190	T	A	Multiple sclerosis	1.297	1.181	1.425	5.69e-08	0.007993	0.005246	0.010554	7.4667	4.8035	10.0724
male	chr6_32772190_T_A	rs1383264	HLA-DQB2	6	32772190	T	A	Non-melanoma skin cancer	0.942	0.924	0.96	5.67e-10	-0.001052	-0.001389	-0.000717	-0.9235	-1.2156	-0.6314
male	chr6_32772190_T_A	rs1383264	HLA-DQB2	6	32772190	T	A	Psoriasis	0.894	0.86	0.929	1.47e-08	-0.022094	-0.029917	-0.014355	-19.2239	-25.8689	-12.5713
male	chr6_32783144_A_G	rs57912571	HLA-DQB2	6	32783144	A	G	Appendicitis	1.081	1.023	1.141	0.00532	0.00048	0.000139	0.000835	0.064	0.0186	0.1116
male	chr6_32783144_A_G	rs57912571	HLA-DQB2	6	32783144	A	G	Asthma	1.076	1.029	1.126	0.00138	0.014064	0.005352	0.023085	1.8763	0.713	3.0841
male	chr6_32783144_A_G	rs57912571	HLA-DQB2	6	32783144	A	G	Cataract	1.077	1.04	1.116	3.58e-05	0.002059	0.001068	0.003078	0.2748	0.1423	0.4112
male	chr6_32783144_A_G	rs57912571	HLA-DQB2	6	32783144	A	G	Chronic kidney disease	1.247	1.176	1.322	1.52e-13	0.040761	0.029267	0.052763	5.4645	3.9156	7.0887
male	chr6_32783144_A_G	rs57912571	HLA-DQB2	6	32783144	A	G	Diabetes mellitus type 1	3.924	3.658	4.21	1.9475369292536e-308	0.216038	0.201273	0.231015	31.1793	28.843	33.594
male	chr6_32783144_A_G	rs57912571	HLA-DQB2	6	32783144	A	G	Diabetes mellitus type 2	1.235	1.192	1.28	1.54e-31	0.163581	0.134273	0.193669	21.9228	17.9728	25.9882
male	chr6_32783144_A_G	rs57912571	HLA-DQB2	6	32783144	A	G	Leukemia	1.126	0.975	1.301	0.106	0.017804	-0.003559	0.041648	2.3787	-0.4734	5.592
male	chr6_32783144_A_G	rs57912571	HLA-DQB2	6	32783144	A	G	Lower extremity peripheral arterial disease	1.154	1.088	1.224	2.09e-06	0.00671	0.003847	0.009703	0.8971	0.5134	1.3
male	chr6_32783144_A_G	rs57912571	HLA-DQB2	6	32783144	A	G	Multiple sclerosis	0.957	0.747	1.226	0.728	-0.00142	-0.008537	0.007252	-0.1887	-1.1281	0.9716
male	chr6_32783144_A_G	rs57912571	HLA-DQB2	6	32783144	A	G	Rheumatoid arthritis	1.245	1.179	1.316	4.92e-15	0.011806	0.008663	0.015078	1.5826	1.1591	2.0254
male	chr6_32797719_C_A	rs141454996	HLA-DOB	6	32797719	C	A	Glaucoma	1.197	1.08	1.327	0.000626	0.002437	0.000994	0.004015	0.1773	0.0722	0.2928
male	chr6_32797719_C_A	rs141454996	HLA-DOB	6	32797719	C	A	Inflammatory bowel disease	1.1	0.99	1.223	0.0769	0.005032	-0.000519	0.011119	0.3655	-0.0376	0.8094
male	chr6_32797719_C_A	rs141454996	HLA-DOB	6	32797719	C	A	Multiple sclerosis	1.694	1.2	2.391	0.00273	0.021889	0.00649	0.042196	1.6063	0.4723	3.1331
male	chr6_32797719_C_A	rs141454996	HLA-DOB	6	32797719	C	A	Psoriasis	1.328	1.168	1.509	1.49e-05	0.061984	0.032035	0.095371	4.5202	2.3298	6.9766
male	chr6_32797719_C_A	rs141454996	HLA-DOB	6	32797719	C	A	Rheumatoid arthritis	1.28	1.159	1.413	1.13e-06	0.013597	0.00777	0.019939	0.9907	0.565	1.4562
male	chr6_32813335_C_T	rs2071479	HLA-DOB	6	32813335	C	T	Appendicitis	1.088	1.029	1.15	0.00287	0.000524	0.000176	0.000889	0.0669	0.0224	0.1135
male	chr6_32813335_C_T	rs2071479	HLA-DOB	6	32813335	C	T	Asthma	1.071	1.023	1.121	0.00322	0.013134	0.004315	0.022275	1.674	0.5493	2.8429
male	chr6_32813335_C_T	rs2071479	HLA-DOB	6	32813335	C	T	Cataract	1.08	1.042	1.119	2.68e-05	0.002131	0.00112	0.00317	0.2716	0.1426	0.4046
male	chr6_32813335_C_T	rs2071479	HLA-DOB	6	32813335	C	T	Chronic kidney disease	1.248	1.176	1.325	2.65e-13	0.041007	0.029317	0.053231	5.2521	3.7473	6.8321
male	chr6_32813335_C_T	rs2071479	HLA-DOB	6	32813335	C	T	Diabetes mellitus type 1	3.956	3.686	4.247	1.9475369292536e-308	0.220381	0.205099	0.235914	30.3376	28.0376	32.7183
male	chr6_32813335_C_T	rs2071479	HLA-DOB	6	32813335	C	T	Diabetes mellitus type 2	1.242	1.198	1.287	3.4e-32	0.168193	0.138306	0.198898	21.5379	17.6892	25.5018
male	chr6_32813335_C_T	rs2071479	HLA-DOB	6	32813335	C	T	Leukemia	1.136	0.982	1.315	0.0855	0.019238	-0.002538	0.043605	2.4563	-0.3227	5.5951
male	chr6_32813335_C_T	rs2071479	HLA-DOB	6	32813335	C	T	Lower extremity peripheral arterial disease	1.169	1.101	1.241	3.48e-07	0.00737	0.004428	0.01045	0.9419	0.5649	1.3382
male	chr6_32813335_C_T	rs2071479	HLA-DOB	6	32813335	C	T	Multiple sclerosis	0.937	0.727	1.208	0.617	-0.002069	-0.009196	0.006682	-0.2627	-1.1608	0.8548
male	chr6_32813335_C_T	rs2071479	HLA-DOB	6	32813335	C	T	Rheumatoid arthritis	1.234	1.167	1.305	1.61e-13	0.011284	0.008105	0.014599	1.4446	1.0358	1.8727
male	chr6_32813777_G_A	rs2070121	HLA-DOB,XXbac-BPG246D15.9	6	32813777	G	A	Diabetes mellitus type 1	0.671	0.61	0.739	3.36e-16	-0.034901	-0.042001	-0.027313	-9.6291	-11.5477	-7.5643
male	chr6_32814335_C_T	rs11575907	HLA-DOB,XXbac-BPG246D15.9	6	32814335	C	T	Age-related macular degeneration	1.256	1.116	1.413	0.000161	0.002729	0.001238	0.004395	0.0855	0.0388	0.1379
male	chr6_32814335_C_T	rs11575907	HLA-DOB,XXbac-BPG246D15.9	6	32814335	C	T	Multiple sclerosis	0.571	0.384	0.847	0.0054	-0.014247	-0.020522	-0.005034	-0.4436	-0.6379	-0.1571
male	chr6_32814335_C_T	rs11575907	HLA-DOB,XXbac-BPG246D15.9	6	32814335	C	T	Psoriasis	2.178	1.987	2.387	4.21e-62	0.220632	0.185744	0.258494	6.9726	5.8598	8.1849
male	chr6_32816899_C_T	rs2071554	HLA-DOB,XXbac-BPG246D15.9	6	32816899	C	T	Appendicitis	1.066	1.014	1.12	0.0123	0.000392	8.3e-05	0.000711	0.063	0.0134	0.1147
male	chr6_32816899_C_T	rs2071554	HLA-DOB,XXbac-BPG246D15.9	6	32816899	C	T	Cataract	1.051	1.018	1.085	0.00209	0.001368	0.000491	0.002266	0.2202	0.0789	0.3651
male	chr6_32816899_C_T	rs2071554	HLA-DOB,XXbac-BPG246D15.9	6	32816899	C	T	Chronic kidney disease	1.188	1.126	1.253	2.15e-10	0.031069	0.021065	0.041451	5.0242	3.3994	6.7178
male	chr6_32816899_C_T	rs2071554	HLA-DOB,XXbac-BPG246D15.9	6	32816899	C	T	Diabetes mellitus type 1	3.161	2.951	3.387	2.67e-234	0.164501	0.152041	0.177159	28.37	26.0464	30.7709
male	chr6_32816899_C_T	rs2071554	HLA-DOB,XXbac-BPG246D15.9	6	32816899	C	T	Diabetes mellitus type 2	1.163	1.126	1.201	6.75e-20	0.113793	0.088311	0.139864	18.3861	14.2511	22.6278
male	chr6_32816899_C_T	rs2071554	HLA-DOB,XXbac-BPG246D15.9	6	32816899	C	T	Lower extremity peripheral arterial disease	1.136	1.077	1.198	3.08e-06	0.005918	0.003365	0.008571	0.9554	0.5421	1.3865
male	chr6_32816899_C_T	rs2071554	HLA-DOB,XXbac-BPG246D15.9	6	32816899	C	T	Rheumatoid arthritis	1.169	1.112	1.229	8.8e-10	0.008173	0.005458	0.010984	1.3208	0.8804	1.7787
male	chr6_32828908_A_G	rs241448	TAP2,XXbac-BPG246D15.9	6	32828908	A	G	Asthma	0.921	0.903	0.94	8.72e-16	-0.015431	-0.019238	-0.011641	-12.5628	-15.6136	-9.5072
male	chr6_32828908_A_G	rs241448	TAP2,XXbac-BPG246D15.9	6	32828908	A	G	Diabetes mellitus type 1	0.638	0.603	0.676	2.03e-53	-0.045841	-0.051682	-0.039963	-35.5384	-39.8152	-31.1879
male	chr6_32828908_A_G	rs241448	TAP2,XXbac-BPG246D15.9	6	32828908	A	G	Interstitial lung disease and pulmonary sarcoidosis	0.909	0.87	0.95	1.82e-05	-0.00832	-0.012184	-0.00449	-6.7592	-9.8336	-3.6728
male	chr6_32828908_A_G	rs241448	TAP2,XXbac-BPG246D15.9	6	32828908	A	G	Lower extremity peripheral arterial disease	0.936	0.911	0.963	3.86e-06	-0.002941	-0.004204	-0.001687	-2.4003	-3.416	-1.3826
male	chr6_32828908_A_G	rs241448	TAP2,XXbac-BPG246D15.9	6	32828908	A	G	Multiple sclerosis	0.809	0.726	0.903	0.000154	-0.00711	-0.010867	-0.003391	-5.6794	-8.5554	-2.7521
male	chr6_32828908_A_G	rs241448	TAP2,XXbac-BPG246D15.9	6	32828908	A	G	Non-melanoma skin cancer	1.066	1.045	1.089	1.13e-09	0.001103	0.000751	0.001453	0.92	0.6239	1.216
male	chr6_32828908_A_G	rs241448	TAP2,XXbac-BPG246D15.9	6	32828908	A	G	Psoriasis	1.105	1.061	1.15	1.27e-06	0.018868	0.011317	0.026291	15.835	9.4305	22.229
male	chr6_32828974_T_C	rs241447	TAP2,XXbac-BPG246D15.9	6	32828974	T	C	Asthma	0.921	0.903	0.94	8.25e-16	-0.015452	-0.019261	-0.01166	-12.5845	-15.6381	-9.5261
male	chr6_32828974_T_C	rs241447	TAP2,XXbac-BPG246D15.9	6	32828974	T	C	Diabetes mellitus type 1	0.639	0.603	0.676	2.81e-53	-0.045774	-0.051616	-0.039895	-35.5045	-39.7845	-31.1509
male	chr6_32828974_T_C	rs241447	TAP2,XXbac-BPG246D15.9	6	32828974	T	C	Interstitial lung disease and pulmonary sarcoidosis	0.909	0.871	0.95	1.99e-05	-0.008281	-0.012146	-0.004451	-6.7312	-9.8076	-3.6428
male	chr6_32828974_T_C	rs241447	TAP2,XXbac-BPG246D15.9	6	32828974	T	C	Lower extremity peripheral arterial disease	0.937	0.911	0.963	4.59e-06	-0.002918	-0.004181	-0.001664	-2.3831	-3.3994	-1.3648
male	chr6_32828974_T_C	rs241447	TAP2,XXbac-BPG246D15.9	6	32828974	T	C	Multiple sclerosis	0.81	0.726	0.904	0.000168	-0.00707	-0.010828	-0.003351	-5.6506	-8.529	-2.7215
male	chr6_32828974_T_C	rs241447	TAP2,XXbac-BPG246D15.9	6	32828974	T	C	Non-melanoma skin cancer	1.066	1.045	1.089	1.11e-09	0.001104	0.000752	0.001454	0.9211	0.6248	1.2174
male	chr6_32828974_T_C	rs241447	TAP2,XXbac-BPG246D15.9	6	32828974	T	C	Psoriasis	1.105	1.062	1.151	1.09e-06	0.018985	0.011436	0.026407	15.9416	9.5344	22.338
male	chr6_32829016_G_A	rs4148876	TAP2,XXbac-BPG246D15.9	6	32829016	G	A	Diabetes mellitus type 1	1.48	1.372	1.595	2.04e-24	0.044159	0.034797	0.053937	8.212	6.4455	10.0731
male	chr6_32829016_G_A	rs4148876	TAP2,XXbac-BPG246D15.9	6	32829016	G	A	Multiple sclerosis	0.809	0.662	0.988	0.0373	-0.006462	-0.011658	-0.000408	-1.1719	-2.1026	-0.0745
male	chr6_32829016_G_A	rs4148876	TAP2,XXbac-BPG246D15.9	6	32829016	G	A	Non-melanoma skin cancer	0.884	0.851	0.919	2.76e-10	-0.002044	-0.002642	-0.001429	-0.3718	-0.48	-0.2603
male	chr6_32830032_C_T	rs2228396	TAP2,XXbac-BPG246D15.9	6	32830032	C	T	Asthma	1.093	1.062	1.125	2.17e-09	0.017059	0.011362	0.022865	3.5129	2.3366	4.7148
male	chr6_32830032_C_T	rs2228396	TAP2,XXbac-BPG246D15.9	6	32830032	C	T	Multiple sclerosis	0.728	0.606	0.874	0.000677	-0.009352	-0.013815	-0.004221	-1.8962	-2.7866	-0.8612
male	chr6_32830573_A_C	rs9380327	TAP2,XXbac-BPG246D15.9	6	32830573	A	C	Asthma	0.934	0.912	0.958	6.19e-08	-0.012581	-0.017094	-0.008045	-6.6035	-8.9503	-4.2329
male	chr6_32830573_A_C	rs9380327	TAP2,XXbac-BPG246D15.9	6	32830573	A	C	Diabetes mellitus type 1	0.81	0.758	0.866	6.41e-10	-0.020259	-0.026442	-0.013947	-10.4922	-13.6173	-7.2671
male	chr6_32830573_A_C	rs9380327	TAP2,XXbac-BPG246D15.9	6	32830573	A	C	Interstitial lung disease and pulmonary sarcoidosis	0.834	0.789	0.88	5.99e-11	-0.015372	-0.019835	-0.010837	-7.9813	-10.2497	-5.6551
male	chr6_32830573_A_C	rs9380327	TAP2,XXbac-BPG246D15.9	6	32830573	A	C	Lower extremity peripheral arterial disease	0.95	0.919	0.982	0.00272	-0.002257	-0.003721	-0.000784	-1.1868	-1.9498	-0.4135
male	chr6_32830573_A_C	rs9380327	TAP2,XXbac-BPG246D15.9	6	32830573	A	C	Multiple sclerosis	0.878	0.768	1.003	0.0562	-0.004214	-0.008395	0.000113	-2.1982	-4.3282	0.0595
male	chr6_32830573_A_C	rs9380327	TAP2,XXbac-BPG246D15.9	6	32830573	A	C	Non-Hodgkin lymphoma	1.115	1.048	1.186	0.00055	0.019854	0.008559	0.031204	10.6217	4.5469	16.8172
male	chr6_32830573_A_C	rs9380327	TAP2,XXbac-BPG246D15.9	6	32830573	A	C	Non-melanoma skin cancer	1.086	1.059	1.114	1.94e-10	0.001437	0.000993	0.001883	0.7667	0.5282	1.0071
male	chr6_32830573_A_C	rs9380327	TAP2,XXbac-BPG246D15.9	6	32830573	A	C	Psoriasis	0.864	0.82	0.909	2.83e-08	-0.027889	-0.037499	-0.018146	-14.5272	-19.4411	-9.4987
male	chr6_32830573_A_C	rs9380327	TAP2,XXbac-BPG246D15.9	6	32830573	A	C	Rheumatoid arthritis	1.084	1.052	1.118	1.57e-07	0.004028	0.002518	0.005543	2.1481	1.338	2.9665
male	chr6_32832447_C_A	rs2228397	TAP2,XXbac-BPG246D15.9	6	32832447	C	A	Diabetes mellitus type 1	0.711	0.668	0.757	1.06e-26	-0.031865	-0.03725	-0.026326	-14.746	-17.165	-12.238
male	chr6_32832447_C_A	rs2228397	TAP2,XXbac-BPG246D15.9	6	32832447	C	A	Psoriasis	1.163	1.112	1.216	3.34e-11	0.029561	0.020737	0.038438	14.2891	9.9759	18.6732
male	chr6_32832635_C_T	rs1800454	TAP2,XXbac-BPG246D15.9	6	32832635	C	T	Asthma	1.053	1.027	1.079	4.97e-05	0.009636	0.004954	0.014367	3.4071	1.7485	5.0891
male	chr6_32832635_C_T	rs1800454	TAP2,XXbac-BPG246D15.9	6	32832635	C	T	Diabetes mellitus type 1	0.819	0.763	0.879	3.47e-08	-0.018773	-0.02499	-0.012314	-6.5278	-8.6547	-4.3004
male	chr6_32843852_G_T	rs2071543	PSMB8	6	32843852	G	T	Age-related macular degeneration	1.132	1.071	1.197	1.19e-05	0.001372	0.000748	0.002012	0.4306	0.2338	0.634
male	chr6_32843852_G_T	rs2071543	PSMB8	6	32843852	G	T	Cataract	1.036	1.014	1.058	0.00097	0.000962	0.000388	0.001542	0.3002	0.121	0.4817
male	chr6_32843852_G_T	rs2071543	PSMB8	6	32843852	G	T	Chronic kidney disease	1.109	1.071	1.148	6.81e-09	0.017891	0.011741	0.02414	5.6078	3.6715	7.5848
male	chr6_32843852_G_T	rs2071543	PSMB8	6	32843852	G	T	Diabetes mellitus type 1	1.898	1.796	2.007	5.07e-113	0.071765	0.065038	0.078532	23.5956	21.2538	25.986
male	chr6_32843852_G_T	rs2071543	PSMB8	6	32843852	G	T	Diabetes mellitus type 2	1.105	1.082	1.129	7.59e-20	0.073182	0.057155	0.089368	22.9334	17.8848	28.0476
male	chr6_32843852_G_T	rs2071543	PSMB8	6	32843852	G	T	Glaucoma	1.083	1.041	1.127	7.49e-05	0.001023	0.000512	0.001544	0.3201	0.1597	0.4844
male	chr6_32843852_G_T	rs2071543	PSMB8	6	32843852	G	T	Lower extremity peripheral arterial disease	1.062	1.023	1.102	0.00175	0.002691	0.000997	0.004416	0.8411	0.3107	1.3837
male	chr6_32843852_G_T	rs2071543	PSMB8	6	32843852	G	T	Psoriasis	1.172	1.111	1.236	4.48e-09	0.031785	0.020902	0.042918	10.0018	6.5527	13.5581
male	chr6_32843852_G_T	rs2071543	PSMB8	6	32843852	G	T	Rheumatoid arthritis	1.094	1.059	1.13	5.72e-08	0.004526	0.002869	0.006208	1.4172	0.8964	1.9483
male	chr6_32847198_T_C	rs1135216	PSMB9,TAP1	6	32847198	T	C	Diabetes mellitus type 1	0.86	0.804	0.92	1.14e-05	-0.014481	-0.0207	-0.008105	-6.4816	-9.2173	-3.6474
male	chr6_32847198_T_C	rs1135216	PSMB9,TAP1	6	32847198	T	C	Rheumatoid arthritis	0.899	0.87	0.929	1.91e-10	-0.00518	-0.006737	-0.003604	-2.3265	-3.018	-1.6233
male	chr6_32850997_T_C	rs1057141	PSMB9,TAP1	6	32850997	T	C	Rheumatoid arthritis	0.919	0.892	0.947	5.08e-08	-0.00413	-0.005598	-0.002652	-2.1843	-2.9522	-1.4068
male	chr6_32857313_G_A	rs17587	PSMB9	6	32857313	G	A	Asthma	1.051	1.031	1.072	8.18e-07	0.009314	0.005607	0.013025	5.3121	3.1906	7.4463
male	chr6_32857313_G_A	rs17587	PSMB9	6	32857313	G	A	Diabetes mellitus type 1	1.154	1.098	1.214	2.08e-08	0.014219	0.009238	0.019194	8.2036	5.2966	11.1473
male	chr6_32857313_G_A	rs17587	PSMB9	6	32857313	G	A	Interstitial lung disease and pulmonary sarcoidosis	1.111	1.063	1.162	2.77e-06	0.009132	0.005307	0.012959	5.2434	3.0307	7.4828
male	chr6_32857313_G_A	rs17587	PSMB9	6	32857313	G	A	Psoriasis	0.918	0.878	0.96	0.000162	-0.016388	-0.024817	-0.007895	-9.2064	-13.8786	-4.4565
male	chr6_32890300_T_C	rs144112342	PSMB9	6	32890300	T	C	Diabetes mellitus type 1	0.682	0.565	0.823	6.59e-05	-0.031704	-0.043547	-0.017549	-1.4829	-2.0347	-0.8219
male	chr6_32890300_T_C	rs144112342	PSMB9	6	32890300	T	C	Multiple sclerosis	0.744	0.508	1.089	0.128	-0.008496	-0.016453	0.002906	-0.3976	-0.7684	0.1364
male	chr6_32890300_T_C	rs144112342	PSMB9	6	32890300	T	C	Rheumatoid arthritis	1.265	1.181	1.354	2.02e-11	0.012938	0.008864	0.017273	0.6083	0.4165	0.8128
male	chr6_32937204_A_G	rs1042337	HLA-DMB	6	32937204	A	G	Diabetes mellitus type 1	0.796	0.75	0.845	6.93e-14	-0.021389	-0.0266	-0.016013	-7.8919	-9.7803	-5.9304
male	chr6_32937204_A_G	rs1042337	HLA-DMB	6	32937204	A	G	Multiple sclerosis	1.092	0.976	1.221	0.125	0.002929	-0.000796	0.006805	1.105	-0.2975	2.5919
male	chr6_32937309_G_T	rs2071555	HLA-DMB	6	32937309	G	T	Interstitial lung disease and pulmonary sarcoidosis	0.87	0.78	0.971	0.0127	-0.01124	-0.019148	-0.00252	-0.8427	-1.4335	-0.1893
male	chr6_32949767_C_T	rs1063478	HLA-DMA,XXbac-BPG181M17.5	6	32949767	C	T	Diabetes mellitus type 1	0.833	0.771	0.9	3.77e-06	-0.017051	-0.02369	-0.010063	-4.3065	-5.964	-2.5504
male	chr6_32949767_C_T	rs1063478	HLA-DMA,XXbac-BPG181M17.5	6	32949767	C	T	Psoriasis	1.338	1.268	1.412	3.65e-26	0.060915	0.048922	0.073215	15.7854	12.6328	19.0435
male	chr6_32977921_TGAG_T	rs3918142,rs483352931	BRD2	6	32977921	TGAG	T	Diabetes mellitus type 1	0.825	0.7	0.973	0.0224	-0.017267	-0.029749	-0.00264	-0.4851	-0.8349	-0.0743
male	chr6_32977921_TGAG_T	rs3918142,rs483352931	BRD2	6	32977921	TGAG	T	Peptic ulcer disease	1.16	1.067	1.261	0.000509	0.009533	0.003993	0.015531	0.2686	0.1124	0.438
male	chr6_32977921_TGAG_T	rs3918142,rs483352931	BRD2	6	32977921	TGAG	T	Psoriasis	1.969	1.785	2.172	1.04e-41	0.182885	0.14875	0.220216	5.1897	4.2143	6.26
male	chr6_32979187_G_A	rs206778	BRD2	6	32979187	G	A	Diabetes mellitus type 1	1.222	1.166	1.281	6.29e-17	0.018015	0.014112	0.021713	21.9132	16.9552	26.7511
male	chr6_32979187_G_A	rs206778	BRD2	6	32979187	G	A	Interstitial lung disease and pulmonary sarcoidosis	0.914	0.877	0.952	1.46e-05	-0.008033	-0.011844	-0.004332	-9.1127	-13.3199	-4.9573
male	chr6_32979187_G_A	rs206778	BRD2	6	32979187	G	A	Multiple sclerosis	0.881	0.798	0.973	0.0126	-0.004364	-0.008063	-0.000901	-4.9123	-8.8968	-1.0361
male	chr6_32979187_G_A	rs206778	BRD2	6	32979187	G	A	Rheumatoid arthritis	1.053	1.029	1.078	1.75e-05	0.002507	0.001377	0.003613	2.9365	1.6037	4.2564
male	chr6_32997285_A_G	rs3128947	HLA-DOA	6	32997285	A	G	Multiple sclerosis	0.89	0.779	1.017	0.0865	-0.003716	-0.007693	0.00055	-1.222	-2.5109	0.1824
male	chr6_32997285_A_G	rs3128947	HLA-DOA	6	32997285	A	G	Rheumatoid arthritis	1.082	1.051	1.115	1.66e-07	0.003969	0.002466	0.005491	1.3217	0.8195	1.8325
male	chr6_33006774_G_T	rs2582	HLA-DOA	6	33006774	G	T	Psoriasis	1.22	1.154	1.289	2.46e-12	0.040406	0.028683	0.052441	11.2807	7.9783	14.6978
male	chr6_33008092_G_A	rs375256	HLA-DOA	6	33008092	G	A	Diabetes mellitus type 1	1.286	1.225	1.35	7.37e-24	0.024135	0.019573	0.028609	17.8779	14.3773	21.3777
male	chr6_33068658_T_G	rs1126769	HLA-DPA1	6	33068658	T	G	Interstitial lung disease and pulmonary sarcoidosis	1.087	1.029	1.149	0.0031	0.007348	0.002441	0.012398	2.0607	0.6823	3.4891
male	chr6_33068771_G_A	rs56046206	HLA-DPA1	6	33068771	G	A	Diabetes mellitus type 1	0.176	0.095	0.328	4.36e-08	-0.083626	-0.09218	-0.067838	-3.7393	-4.119	-3.0371
male	chr6_33068771_G_A	rs56046206	HLA-DPA1	6	33068771	G	A	Multiple sclerosis	1.451	0.938	2.244	0.0948	0.014556	-0.002051	0.039086	0.6577	-0.0923	1.7778
male	chr6_33068771_G_A	rs56046206	HLA-DPA1	6	33068771	G	A	Rheumatoid arthritis	0.789	0.677	0.92	0.00256	-0.010493	-0.016158	-0.003943	-0.4716	-0.7255	-0.1774
male	chr6_33069076_A_C	rs1042308	HLA-DPA1	6	33069076	A	C	Interstitial lung disease and pulmonary sarcoidosis	1.089	1.03	1.15	0.00259	0.007482	0.002576	0.012531	2.1007	0.7209	3.5304
male	chr6_33069745_T_C	rs1042178	HLA-DPA1	6	33069745	T	C	Interstitial lung disease and pulmonary sarcoidosis	1.088	1.029	1.15	0.00289	0.007407	0.002496	0.012462	2.0768	0.6975	3.5061
male	chr6_33069802_A_T	rs2308912	HLA-DPA1	6	33069802	A	T	Interstitial lung disease and pulmonary sarcoidosis	1.088	1.029	1.15	0.0029	0.007406	0.002495	0.01246	2.0771	0.6974	3.5069
male	chr6_33069862_G_A	rs1126534	HLA-DPA1	6	33069862	G	A	Diabetes mellitus type 1	0.609	0.508	0.731	9.93e-08	-0.039381	-0.04991	-0.026911	-2.8518	-3.609	-1.9522
male	chr6_33069863_C_T	rs1126533	HLA-DPA1	6	33069863	C	T	Diabetes mellitus type 1	0.613	0.514	0.73	4.75e-08	-0.039039	-0.04928	-0.026981	-2.8204	-3.5553	-1.9526
male	chr6_33080680_C_G	rs1126504	HLA-DPA1,HLA-DPB1	6	33080680	C	G	Diabetes mellitus type 1	1.229	1.17	1.292	3.19e-16	0.020426	0.015526	0.025304	11.9734	9.0411	14.9364
male	chr6_33080680_C_G	rs1126504	HLA-DPA1,HLA-DPB1	6	33080680	C	G	Rheumatoid arthritis	0.923	0.899	0.947	2.01e-09	-0.00394	-0.005218	-0.002657	-2.2307	-2.9461	-1.5084
male	chr6_33080684_T_A	rs1126509	HLA-DPA1,HLA-DPB1	6	33080684	T	A	Diabetes mellitus type 1	1.223	1.164	1.285	1.3e-15	0.01992	0.015038	0.024783	11.6688	8.7511	14.6173
male	chr6_33080684_T_A	rs1126509	HLA-DPA1,HLA-DPB1	6	33080684	T	A	Rheumatoid arthritis	0.927	0.903	0.951	1.02e-08	-0.003738	-0.005008	-0.002463	-2.1174	-2.829	-1.3991
male	chr6_33080689_G_T	rs1126511	HLA-DPA1,HLA-DPB1	6	33080689	G	T	Rheumatoid arthritis	0.933	0.906	0.96	2.13e-06	-0.003406	-0.004788	-0.002008	-1.4022	-1.9669	-0.8287
male	chr6_33080690_G_T	rs1126513	HLA-DPA1,HLA-DPB1	6	33080690	G	T	Rheumatoid arthritis	0.933	0.906	0.96	2.42e-06	-0.003388	-0.00477	-0.00199	-1.3924	-1.9562	-0.8198
male	chr6_33080762_T_A	rs1042117	HLA-DPA1,HLA-DPB1	6	33080762	T	A	Diabetes mellitus type 1	1.425	1.329	1.527	2.38e-23	0.039556	0.031013	0.048475	6.8473	5.3506	8.4214
male	chr6_33080762_T_A	rs1042117	HLA-DPA1,HLA-DPB1	6	33080762	T	A	Interstitial lung disease and pulmonary sarcoidosis	1.105	1.033	1.183	0.00383	0.008942	0.002811	0.015372	1.5306	0.48	2.6384
male	chr6_33080762_T_A	rs1042117	HLA-DPA1,HLA-DPB1	6	33080762	T	A	Lower extremity peripheral arterial disease	1.08	1.032	1.129	0.000857	0.003489	0.001414	0.00563	0.5966	0.2414	0.9646
male	chr6_33080762_T_A	rs1042117	HLA-DPA1,HLA-DPB1	6	33080762	T	A	Multiple sclerosis	0.807	0.676	0.964	0.0179	-0.006504	-0.011123	-0.001198	-1.1015	-1.8751	-0.2041
male	chr6_33080765_T_C	rs1042121	HLA-DPA1,HLA-DPB1	6	33080765	T	C	Appendicitis	1.05	1.025	1.076	7.27e-05	0.000288	0.000147	0.000426	0.3432	0.1745	0.5102
male	chr6_33080765_T_C	rs1042121	HLA-DPA1,HLA-DPB1	6	33080765	T	C	Diabetes mellitus type 1	1.255	1.199	1.314	2.54e-22	0.020059	0.016397	0.02352	25.0405	20.2153	29.7421
male	chr6_33080765_T_C	rs1042121	HLA-DPA1,HLA-DPB1	6	33080765	T	C	Psoriasis	1.09	1.05	1.132	6.04e-06	0.016043	0.009252	0.022585	19.299	11.0277	27.4286
male	chr6_33080765_T_C	rs1042121	HLA-DPA1,HLA-DPB1	6	33080765	T	C	Schizophrenia	0.925	0.886	0.965	0.000312	-0.012826	-0.020133	-0.005751	-14.8414	-23.082	-6.7185
male	chr6_33080822_A_C	rs707958	HLA-DPB1	6	33080822	A	C	Diabetes mellitus type 1	1.24	1.185	1.298	2.89e-20	0.019123	0.015421	0.022624	23.9478	19.0725	28.6981
male	chr6_33080822_A_C	rs707958	HLA-DPB1	6	33080822	A	C	Psoriasis	1.093	1.053	1.135	3.39e-06	0.016447	0.009676	0.022967	19.9198	11.6107	28.0834
male	chr6_33080822_A_C	rs707958	HLA-DPB1	6	33080822	A	C	Schizophrenia	0.925	0.886	0.965	0.000348	-0.012727	-0.020039	-0.005651	-14.8173	-23.1133	-6.6431
male	chr6_33080825_A_C	rs1042131	HLA-DPB1	6	33080825	A	C	Diabetes mellitus type 1	1.203	1.148	1.259	4.27e-15	0.016479	0.012688	0.020049	21.7963	16.566	26.8766
male	chr6_33080825_A_C	rs1042131	HLA-DPB1	6	33080825	A	C	Schizophrenia	0.929	0.891	0.97	0.000744	-0.011989	-0.019328	-0.004922	-14.8255	-23.6651	-6.1487
male	chr6_33080829_G_C	rs1042133	HLA-DPB1	6	33080829	G	C	Multiple sclerosis	1.196	1.059	1.35	0.00388	0.006045	0.001904	0.010323	2.4077	0.7501	4.1608
male	chr6_33080829_G_C	rs1042133	HLA-DPB1	6	33080829	G	C	Rheumatoid arthritis	0.93	0.901	0.96	7.41e-06	-0.003522	-0.005029	-0.001994	-1.3737	-1.9572	-0.7796
male	chr6_33080851_A_C	rs1042136	HLA-DPB1	6	33080851	A	C	Diabetes mellitus type 1	1.165	1.099	1.236	3.27e-07	0.01547	0.009443	0.021596	6.2163	3.7743	8.7265
male	chr6_33080851_A_C	rs1042136	HLA-DPB1	6	33080851	A	C	Glaucoma	1.078	1.04	1.118	4.84e-05	0.00095	0.000489	0.001417	0.3792	0.1944	0.5674
male	chr6_33080851_A_C	rs1042136	HLA-DPB1	6	33080851	A	C	Rheumatoid arthritis	0.92	0.891	0.949	1.97e-07	-0.004055	-0.005548	-0.002543	-1.5976	-2.1806	-1.0043
male	chr6_33080863_A_G	rs1042140	HLA-DPB1	6	33080863	A	G	Multiple sclerosis	0.819	0.72	0.931	0.00225	-0.006325	-0.010114	-0.002321	-2.6792	-4.2466	-0.9928
male	chr6_33080863_A_G	rs1042140	HLA-DPB1	6	33080863	A	G	Non-melanoma skin cancer	0.953	0.93	0.976	7.42e-05	-0.000836	-0.001244	-0.000424	-0.3583	-0.5322	-0.1821
male	chr6_33080884_A_G	rs1042151	HLA-DPB1	6	33080884	A	G	Diabetes mellitus type 1	1.291	1.223	1.364	5.97e-20	0.025645	0.020104	0.031184	13.3474	10.3924	16.3465
male	chr6_33080884_A_G	rs1042151	HLA-DPB1	6	33080884	A	G	Interstitial lung disease and pulmonary sarcoidosis	1.061	1.01	1.115	0.0178	0.005139	0.000884	0.009426	2.6137	0.4475	4.82
male	chr6_33080884_A_G	rs1042151	HLA-DPB1	6	33080884	A	G	Rheumatoid arthritis	0.933	0.905	0.961	4.55e-06	-0.003422	-0.004868	-0.001966	-1.7181	-2.4371	-0.9898
male	chr6_33080886_G_A	rs1042153	HLA-DPB1	6	33080886	G	A	Diabetes mellitus type 1	1.224	1.162	1.289	3.29e-14	0.020145	0.014911	0.025379	10.8417	7.9738	13.7504
male	chr6_33080886_G_A	rs1042153	HLA-DPB1	6	33080886	G	A	Interstitial lung disease and pulmonary sarcoidosis	1.036	0.988	1.086	0.142	0.003047	-0.001021	0.007143	1.6085	-0.5363	3.7899
male	chr6_33080886_G_A	rs1042153	HLA-DPB1	6	33080886	G	A	Rheumatoid arthritis	0.937	0.911	0.963	3.82e-06	-0.003209	-0.004558	-0.001853	-1.6765	-2.3744	-0.9706
male	chr6_33080909_G_A	rs1042169	HLA-DPB1	6	33080909	G	A	Diabetes mellitus type 1	1.128	1.074	1.184	1.36e-06	0.011815	0.007035	0.016565	7.7167	4.5636	10.8957
male	chr6_33080909_G_A	rs1042169	HLA-DPB1	6	33080909	G	A	Rheumatoid arthritis	0.921	0.898	0.944	1.51e-10	-0.004068	-0.00531	-0.002824	-2.5873	-3.3676	-1.8014
male	chr6_33080912_G_A	rs9277354	HLA-DPB1	6	33080912	G	A	Diabetes mellitus type 1	1.129	1.075	1.186	1.05e-06	0.011943	0.007161	0.016694	7.8071	4.6494	10.9906
male	chr6_33080912_G_A	rs9277354	HLA-DPB1	6	33080912	G	A	Rheumatoid arthritis	0.919	0.896	0.943	6.39e-11	-0.004156	-0.0054	-0.00291	-2.6449	-3.4264	-1.8577
male	chr6_33080914_C_G	rs9277355	HLA-DPB1	6	33080914	C	G	Diabetes mellitus type 1	1.129	1.075	1.186	1.05e-06	0.011943	0.007161	0.016694	7.8071	4.6494	10.9906
male	chr6_33080914_C_G	rs9277355	HLA-DPB1	6	33080914	C	G	Rheumatoid arthritis	0.919	0.896	0.943	6.39e-11	-0.004156	-0.0054	-0.00291	-2.6449	-3.4264	-1.8577
male	chr6_33080917_A_G	rs9277356	HLA-DPB1	6	33080917	A	G	Diabetes mellitus type 1	1.13	1.076	1.187	9.3e-07	0.012003	0.007221	0.016754	7.8472	4.689	11.0312
male	chr6_33080917_A_G	rs9277356	HLA-DPB1	6	33080917	A	G	Rheumatoid arthritis	0.919	0.896	0.943	6.57e-11	-0.004154	-0.005399	-0.002908	-2.6438	-3.4255	-1.8565
male	chr6_33085181_C_T	rs1042335	HLA-DPB1	6	33085181	C	T	Diabetes mellitus type 1	1.161	1.106	1.219	1.69e-09	0.014683	0.00993	0.019398	9.6581	6.4862	12.8531
male	chr6_33085181_C_T	rs1042335	HLA-DPB1	6	33085181	C	T	Rheumatoid arthritis	0.915	0.892	0.939	7.45e-12	-0.004374	-0.005623	-0.003123	-2.7877	-3.573	-1.9966
male	chr6_33085204_C_A	rs14362	HLA-DPB1	6	33085204	C	A	Diabetes mellitus type 1	0.594	0.548	0.643	8.42e-38	-0.047151	-0.053426	-0.040611	-22.0674	-24.8877	-19.102
male	chr6_33085204_C_A	rs14362	HLA-DPB1	6	33085204	C	A	Diabetes mellitus type 2	0.949	0.929	0.97	1.76e-06	-0.036894	-0.051883	-0.02182	-17.8956	-25.1162	-10.6053
male	chr6_33085204_C_A	rs14362	HLA-DPB1	6	33085204	C	A	Interstitial lung disease and pulmonary sarcoidosis	0.937	0.888	0.989	0.0191	-0.005544	-0.010107	-0.000914	-2.6862	-4.8728	-0.445
male	chr6_33085204_C_A	rs14362	HLA-DPB1	6	33085204	C	A	Lower extremity peripheral arterial disease	0.949	0.917	0.983	0.00318	-0.002303	-0.003817	-0.000776	-1.1173	-1.8454	-0.3778
male	chr6_33085800_G_A	rs9276	HLA-DPB1	6	33085800	G	A	Diabetes mellitus type 1	1.557	1.434	1.69	3.18e-26	0.051519	0.04075	0.062873	7.6417	6.0222	9.3627
male	chr6_33085800_G_A	rs9276	HLA-DPB1	6	33085800	G	A	Interstitial lung disease and pulmonary sarcoidosis	1.213	1.124	1.309	7.31e-07	0.017893	0.010504	0.025701	2.6267	1.5378	3.784
male	chr6_33085800_G_A	rs9276	HLA-DPB1	6	33085800	G	A	Lower extremity peripheral arterial disease	1.112	1.057	1.171	4.96e-05	0.004919	0.002493	0.007439	0.7199	0.3643	1.0907
male	chr6_33085832_G_A	rs11551421	HLA-DPB1	6	33085832	G	A	Diabetes mellitus type 1	0.709	0.603	0.833	2.89e-05	-0.029255	-0.040144	-0.016652	-2.4201	-3.3151	-1.3804
male	chr6_33085905_G_A	rs9277471	HLA-DPB1	6	33085905	G	A	Diabetes mellitus type 1	1.162	1.107	1.22	1.47e-09	0.014728	0.009979	0.01944	9.6878	6.5181	12.8805
male	chr6_33085905_G_A	rs9277471	HLA-DPB1	6	33085905	G	A	Rheumatoid arthritis	0.916	0.893	0.939	8.84e-12	-0.004355	-0.005603	-0.003105	-2.7757	-3.5605	-1.9851
male	chr6_33085963_T_TCA	rs9277476	HLA-DPB1	6	33085963	T	TCA	Rheumatoid arthritis	0.869	0.828	0.912	1.35e-08	-0.006798	-0.009082	-0.004481	-3.3342	-4.4357	-2.2071
male	chr6_33173503_G_A	rs2855430	COL11A2	6	33173503	G	A	Diabetes mellitus type 1	1.121	1.055	1.191	0.000218	0.011472	0.005344	0.017691	4.9993	2.3158	7.7553
male	chr6_33173503_G_A	rs2855430	COL11A2	6	33173503	G	A	Rheumatoid arthritis	0.92	0.89	0.95	3.63e-07	-0.00408	-0.00562	-0.002522	-1.7474	-2.4007	-1.083
male	chr6_33288694_C_T	rs3130257	WDR46	6	33288694	C	T	Diabetes mellitus type 1	0.837	0.774	0.904	6.99e-06	-0.016572	-0.023174	-0.009594	-3.5419	-4.9396	-2.0564
male	chr6_33288694_C_T	rs3130257	WDR46	6	33288694	C	T	Multiple sclerosis	1.383	1.211	1.579	1.69e-06	0.011782	0.00668	0.017259	2.5762	1.4504	3.8044
male	chr6_33292438_C_T	rs35273540	PFDN6,RGL2	6	33292438	C	T	Diabetes mellitus type 1	1.671	1.414	1.974	1.64e-09	0.065066	0.040412	0.093802	2.0123	1.2473	2.908
male	chr6_33305078_C_G	rs2071888	TAPBP	6	33305078	C	G	Diabetes mellitus type 1	0.835	0.797	0.874	9.09e-15	-0.019178	-0.024431	-0.014081	-22.0631	-27.8467	-16.3548
male	chr6_33305078_C_G	rs2071888	TAPBP	6	33305078	C	G	Prostate cancer	0.95	0.932	0.967	4.68e-08	-0.03432	-0.047	-0.021832	-40.6035	-55.3714	-25.9399
male	chr6_33315989_C_T	rs3130100	ZBTB22	6	33315989	C	T	Diabetes mellitus type 1	0.832	0.795	0.871	3.12e-15	-0.019563	-0.024839	-0.014444	-22.6005	-28.4303	-16.8477
male	chr6_33315989_C_T	rs3130100	ZBTB22	6	33315989	C	T	Prostate cancer	0.952	0.934	0.97	1.74e-07	-0.032813	-0.045481	-0.020338	-39.0357	-53.8786	-24.2999
male	chr6_33316178_C_T	rs141444056	ZBTB22	6	33316178	C	T	Diabetes mellitus type 1	1.536	1.265	1.863	1.39e-05	0.05156	0.025861	0.081935	2.8965	1.4482	4.6203
male	chr6_33316178_C_T	rs141444056	ZBTB22	6	33316178	C	T	Rheumatoid arthritis	1.24	1.107	1.39	0.000207	0.011744	0.005256	0.018924	0.6575	0.2938	1.0613
male	chr6_33414511_A_G	rs3116713	PHF1	6	33414511	A	G	Diabetes mellitus type 1	0.798	0.731	0.87	3.55e-07	-0.02053	-0.027544	-0.013032	-3.7166	-4.974	-2.3656
male	chr6_33414511_A_G	rs3116713	PHF1	6	33414511	A	G	Multiple sclerosis	1.502	1.307	1.726	9.2e-09	0.01535	0.009658	0.021511	2.8516	1.7816	4.0288
male	chr6_33416696_C_T	rs41267649	CUTA	6	33416696	C	T	Chronic kidney disease	1.171	1.097	1.249	2.05e-06	0.028518	0.016293	0.041414	2.7722	1.5814	4.0322
male	chr6_33416696_C_T	rs41267649	CUTA	6	33416696	C	T	Diabetes mellitus type 1	2.55	2.337	2.783	8.07e-98	0.136088	0.11919	0.153923	13.6008	11.8615	15.4543
male	chr6_33416696_C_T	rs41267649	CUTA	6	33416696	C	T	Diabetes mellitus type 2	1.13	1.085	1.176	3.11e-09	0.091495	0.060194	0.123859	8.8866	5.8411	12.0413
male	chr6_33416696_C_T	rs41267649	CUTA	6	33416696	C	T	Lower extremity peripheral arterial disease	1.105	1.033	1.181	0.00346	0.004612	0.001478	0.007925	0.4477	0.1433	0.7705
male	chr6_33416696_C_T	rs41267649	CUTA	6	33416696	C	T	Prostate cancer	1.116	1.061	1.174	2e-05	0.074826	0.039581	0.111579	7.2655	3.8389	10.8471
male	chr6_33416696_C_T	rs41267649	CUTA	6	33416696	C	T	Rheumatoid arthritis	1.152	1.083	1.225	6.13e-06	0.007415	0.004093	0.010909	0.7206	0.3972	1.0616
male	chr6_33432001_C_T	rs9394145	SYNGAP1	6	33432001	C	T	Diabetes mellitus type 1	1.086	1.036	1.14	0.00069	0.007863	0.003397	0.012118	9.5678	4.0844	14.9284
male	chr6_33432001_C_T	rs9394145	SYNGAP1	6	33432001	C	T	Interstitial lung disease and pulmonary sarcoidosis	0.931	0.893	0.969	0.000556	-0.006394	-0.010192	-0.002717	-7.4964	-11.8406	-3.2149
male	chr6_33432001_C_T	rs9394145	SYNGAP1	6	33432001	C	T	Schizophrenia	1.072	1.027	1.119	0.00149	0.010687	0.004176	0.016926	12.9607	5.0103	20.7543
male	chr6_33685709_G_A	rs12528378	ITPR3	6	33685709	G	A	Diabetes mellitus type 1	0.823	0.755	0.898	1.24e-05	-0.017883	-0.025099	-0.010177	-3.3157	-4.6411	-1.8923
male	chr6_33691695_G_C	rs2229642	ITPR3	6	33691695	G	C	Rheumatoid arthritis	0.94	0.919	0.962	1.28e-07	-0.003089	-0.004263	-0.00193	-3.1128	-4.2762	-1.9536
male	chr6_33723019_T_C	rs4713668	IP6K3	6	33723019	T	C	Rheumatoid arthritis	0.949	0.927	0.97	5.35e-06	-0.002657	-0.00383	-0.001501	-2.8237	-4.0511	-1.6029
male	chr6_33801120_G_A	rs2281820	MLN	6	33801120	G	A	Diabetes mellitus type 1	0.886	0.846	0.928	3.32e-07	-0.012376	-0.017375	-0.007509	-13.2087	-18.3776	-8.0895
male	chr6_33850601_C_G	rs116997897	MLN	6	33850601	C	G	Psoriasis	1.234	1.094	1.392	0.000602	0.044718	0.018137	0.074304	2.5137	1.0179	4.184
male	chr6_33960658_C_T	rs9380392	GRM4	6	33960658	C	T	Diabetes mellitus type 1	0.861	0.822	0.902	3.37e-10	-0.0154	-0.020463	-0.010452	-15.8677	-20.9055	-10.8654
male	chr6_33982056_C_T	rs189807979	GRM4	6	33982056	C	T	Diabetes mellitus type 1	3.042	2.553	3.626	1.69e-35	0.190292	0.146637	0.240799	6.8101	5.2293	8.6538
male	chr6_33982056_C_T	rs189807979	GRM4	6	33982056	C	T	Diabetes mellitus type 2	1.202	1.104	1.308	2.08e-05	0.142871	0.074019	0.217377	5.0453	2.612	7.6823
male	chr6_33985737_G_A	rs141935215	GRM4	6	33985737	G	A	Diabetes mellitus type 1	1.938	1.707	2.2	1.6e-24	0.088501	0.067425	0.111886	5.2984	4.0246	6.7209
male	chr6_33993315_C_T	rs114732441	GRM4	6	33993315	C	T	Diabetes mellitus type 1	1.705	1.446	2.011	2.28e-10	0.066805	0.042855	0.094168	4.8246	3.0829	6.8319
male	chr6_34010671_A_G	rs192388860	GRM4	6	34010671	A	G	Diabetes mellitus type 1	2.061	1.65	2.574	1.85e-10	0.101816	0.063022	0.149159	3.2757	2.0222	4.8148
male	chr6_36676721_T_C	rs3829964	CDKN1A	6	36676721	T	C	Atrial fibrillation and flutter	0.965	0.952	0.979	7.31e-07	-0.008424	-0.011817	-0.005064	-9.2636	-12.9564	-5.5859
male	chr6_36676721_T_C	rs3829964	CDKN1A	6	36676721	T	C	Ischemic heart disease	0.971	0.96	0.983	9.88e-07	-0.100574	-0.141448	-0.060039	-110.7549	-155.3806	-66.2815
male	chr6_36676721_T_C	rs3829964	CDKN1A	6	36676721	T	C	Lower extremity peripheral arterial disease	0.937	0.914	0.962	6.7e-07	-0.002939	-0.004134	-0.001764	-3.2121	-4.4949	-1.9381
male	chr6_36677919_A_G	rs2395655	CDKN1A	6	36677919	A	G	Atrial fibrillation and flutter	0.964	0.95	0.978	6.66e-07	-0.008695	-0.01216	-0.00525	-7.9338	-11.0676	-4.803
male	chr6_36677919_A_G	rs2395655	CDKN1A	6	36677919	A	G	Ischemic heart disease	0.97	0.959	0.982	7.6e-07	-0.10461	-0.146444	-0.062985	-95.5656	-133.4999	-57.6628
male	chr6_36677919_A_G	rs2395655	CDKN1A	6	36677919	A	G	Lower extremity peripheral arterial disease	0.945	0.92	0.97	2.77e-05	-0.002536	-0.003742	-0.001343	-2.3061	-3.3871	-1.2265
male	chr6_36679072_T_C	rs3176323	CDKN1A	6	36679072	T	C	Atrial fibrillation and flutter	0.954	0.939	0.969	2.24e-09	-0.01104	-0.014673	-0.007413	-8.095	-10.7365	-5.4474
male	chr6_36679072_T_C	rs3176323	CDKN1A	6	36679072	T	C	Ischemic heart disease	0.976	0.964	0.989	0.000235	-0.081817	-0.125538	-0.038177	-60.193	-92.192	-28.1381
male	chr6_36679072_T_C	rs3176323	CDKN1A	6	36679072	T	C	Lower extremity peripheral arterial disease	0.941	0.915	0.967	1.95e-05	-0.002721	-0.003977	-0.00147	-1.9916	-2.8995	-1.0797
male	chr6_39173437_A_G	rs6921231	KCNK5	6	39173437	A	G	Ischemic heart disease	0.934	0.913	0.956	9.54e-09	-0.227367	-0.302582	-0.150915	-45.1299	-60.0066	-29.9819
male	chr6_39173437_A_G	rs6921231	KCNK5	6	39173437	A	G	Migraine	0.957	0.895	1.024	0.206	-0.014724	-0.036695	0.008306	-2.9252	-7.2719	1.6547
male	chr6_40394284_C_T	rs9471333	LRFN2	6	40394284	C	T	Diabetes mellitus type 2	0.965	0.951	0.98	3.55e-06	-0.025608	-0.036607	-0.01471	-26.763	-38.142	-15.4216
male	chr6_40441504_T_C	rs34298980	LRFN2	6	40441504	T	C	Diabetes mellitus type 2	0.957	0.942	0.972	1.8e-08	-0.031552	-0.042649	-0.020512	-27.3279	-36.8442	-17.8121
male	chr6_41558001_A_G	rs10947980	FOXP4	6	41558001	A	G	Prostate cancer	1.099	1.077	1.121	8.08e-20	0.060369	0.047517	0.073138	47.174	37.0077	57.3458
male	chr6_43790159_C_A	rs998584	VEGFA	6	43790159	C	A	Diabetes mellitus type 2	1.041	1.026	1.057	1.11e-07	0.028161	0.017887	0.038284	34.6111	21.9037	47.2293
male	chr6_50849174_G_T	rs72892910	TFAP2B	6	50849174	G	T	Diabetes mellitus type 2	1.052	1.032	1.072	1.49e-07	0.036168	0.022638	0.049735	18.6828	11.6702	25.7443
male	chr6_75605969_T_A	rs58570618	SENP6	6	75605969	T	A	Atrial fibrillation and flutter	1.04	1.018	1.062	0.000299	0.009236	0.004209	0.014311	3.1214	1.4204	4.8436
male	chr6_90211688_T_C	rs2325261	BACH2	6	90211688	T	C	Asthma	0.96	0.943	0.978	1.59e-05	-0.007544	-0.01098	-0.004115	-5.3192	-7.722	-2.9083
male	chr6_96591881_T_C	rs2971608	FHL5	6	96591881	T	C	Migraine	1.095	1.049	1.142	3.16e-05	0.031447	0.016561	0.046445	15.1861	7.9631	22.5304
male	chr6_96610677_A_G	rs2273621	FHL5	6	96610677	A	G	Migraine	1.091	1.051	1.132	4.79e-06	0.029511	0.016943	0.041942	22.722	12.9677	32.4922
male	chr6_96613283_C_T	rs9486725	FHL5	6	96613283	C	T	Migraine	1.09	1.051	1.132	5.06e-06	0.029485	0.016894	0.041943	22.5624	12.8514	32.2915
male	chr6_96615646_C_G	rs9373985	FHL5	6	96615646	C	G	Migraine	1.087	1.047	1.128	1.17e-05	0.028341	0.015741	0.040807	21.7316	11.9986	31.4825
male	chr6_100173055_C_T	rs17185536	MCHR2	6	100173055	C	T	Atrial fibrillation and flutter	1.04	1.023	1.057	4.21e-06	0.009171	0.005257	0.013095	4.7575	2.7222	6.8052
male	chr6_100173055_C_T	rs17185536	MCHR2	6	100173055	C	T	Osteoarthritis	1.054	1.031	1.078	3.22e-06	0.013541	0.007827	0.019273	7.0349	4.0569	10.037
male	chr6_104983309_G_A	rs75894113	LIN28B	6	104983309	G	A	Gallbladder and biliary diseases	0.923	0.886	0.962	0.000142	-0.004179	-0.00624	-0.002056	-0.7848	-1.17	-0.3867
male	chr6_109002316_G_T	rs2273668	SESN1	6	109002316	G	T	Prostate cancer	1.071	1.043	1.1	5.21e-07	0.04514	0.027368	0.063088	17.0331	10.3056	23.8563
male	chr6_111592059_C_T	rs33980500	TRAF3IP2	6	111592059	C	T	Psoriasis	1.322	1.24	1.41	1.19e-17	0.059313	0.044745	0.07447	11.0244	8.2913	13.8866
male	chr6_116936036_C_T	rs675495	RFX6	6	116936036	C	T	Prostate cancer	0.906	0.888	0.925	3.72e-22	-0.065044	-0.078481	-0.051689	-57.3464	-68.9696	-45.7224
male	chr6_117202308_A_C	rs7753558	VGLL2	6	117202308	A	C	Inguinal, femoral, and abdominal hernia	1.047	1.035	1.059	4.77e-16	0.001858	0.001412	0.002303	1.5047	1.1412	1.8683
male	chr6_117208687_T_C	rs11153653	VGLL2	6	117208687	T	C	Atrial fibrillation and flutter	1.034	1.019	1.049	6.24e-06	0.007684	0.004362	0.010986	6.6351	3.7576	9.5109
male	chr6_117675468_T_C	rs80196932	NUS1	6	117675468	T	C	Diabetes mellitus type 2	0.942	0.923	0.961	3.29e-09	-0.042568	-0.056542	-0.028528	-21.5191	-28.5287	-14.4495
male	chr6_121461984_C_T	rs2389542	GJA1	6	121461984	C	T	Migraine	1.081	1.027	1.137	0.00283	0.027259	0.009241	0.045729	8.2816	2.7982	13.9403
male	chr6_122069938_C_T	rs1357051	HSF2	6	122069938	C	T	Atrial fibrillation and flutter	0.94	0.927	0.954	2.27e-16	-0.01453	-0.018038	-0.011036	-12.1169	-15.0073	-9.2248
male	chr6_126439848_T_C	rs2184968	CENPW	6	126439848	T	C	Diabetes mellitus type 2	1.042	1.027	1.058	5.92e-08	0.029014	0.01863	0.039275	32.0845	20.5328	43.5793
male	chr6_126439848_T_C	rs2184968	CENPW	6	126439848	T	C	Non-melanoma skin cancer	0.956	0.939	0.974	3.07e-06	-0.000786	-0.001123	-0.000453	-0.8531	-1.2145	-0.4934
male	chr6_126481991_A_C	rs9375442	CENPW	6	126481991	A	C	Diabetes mellitus type 2	1.044	1.028	1.059	2.21e-08	0.029857	0.019514	0.040071	33.8291	22.0345	45.5602
male	chr6_126481991_A_C	rs9375442	CENPW	6	126481991	A	C	Non-melanoma skin cancer	0.959	0.941	0.977	1e-05	-0.000743	-0.00108	-0.00041	-0.8261	-1.1961	-0.4582
male	chr6_126567185_A_T	rs4629706	CENPW	6	126567185	A	T	Diabetes mellitus type 2	1.041	1.026	1.057	1.06e-07	0.028234	0.017948	0.038375	34.214	21.6699	46.6735
male	chr6_133782994_C_T	rs1208256	TCF21	6	133782994	C	T	Ischemic heart disease	1.049	1.037	1.061	1.16e-15	0.161254	0.122224	0.199994	162.4799	122.8583	202.0013
male	chr6_133905009_T_C	rs162185	TCF21	6	133905009	T	C	Ischemic heart disease	0.949	0.938	0.96	7.75e-19	-0.184812	-0.226802	-0.143224	-219.3276	-268.4466	-170.4282
male	chr6_137678425_GA_G	rs35926684,rs397886367	OLIG3	6	137678425	GA	G	Inflammatory bowel disease	1.079	1.051	1.107	9.41e-09	0.003844	0.002527	0.005164	2.0557	1.3477	2.7699
male	chr6_137895651_T_C	rs674451	TNFAIP3	6	137895651	T	C	Psoriasis	1.134	1.091	1.179	1.91e-10	0.023648	0.016515	0.030636	21.0306	14.5799	27.4522
male	chr6_139503855_A_G	rs590015	CITED2	6	139503855	A	G	Diabetes mellitus type 2	0.968	0.954	0.982	1.71e-05	-0.023564	-0.034549	-0.012731	-29.4028	-42.9547	-15.9442
male	chr6_139512875_G_T	rs632057	CITED2	6	139512875	G	T	Diabetes mellitus type 2	1.032	1.017	1.048	3.84e-05	0.022451	0.011827	0.032953	24.4482	12.8366	36.0062
male	chr6_143243264_C_A	rs7748846	AIG1	6	143243264	C	A	Inguinal, femoral, and abdominal hernia	1.04	1.029	1.052	2.75e-13	0.00159	0.001168	0.002008	1.7819	1.3062	2.2558
male	chr6_151923512_A_C	rs4870063	ESR1	6	151923512	A	C	Major depressive disorder	1.037	1.016	1.059	0.000472	0.014657	0.006467	0.022777	12.8807	5.6624	20.0898
male	chr6_159305720_A_G	rs7774311	FNDC1	6	159305720	A	G	Ischemic heart disease	1.055	1.039	1.072	3.09e-11	0.186052	0.130741	0.241699	69.3123	48.6479	90.1532
male	chr6_159315873_G_C	rs1875820	FNDC1	6	159315873	G	C	Ischemic heart disease	1.06	1.043	1.078	5.19e-12	0.202814	0.144682	0.261352	70.6059	50.3086	91.0945
male	chr6_160160511_T_TG	rs4646284	SLC22A1	6	160160511	T	TG	Prostate cancer	1.164	1.141	1.187	1.29e-50	0.097812	0.085105	0.110473	65.3974	56.7347	74.0833
male	chr6_160348779_C_T	rs668871	SLC22A3	6	160348779	C	T	Diabetes mellitus type 2	0.967	0.953	0.982	1.25e-05	-0.024058	-0.035099	-0.01317	-29.9122	-43.4835	-16.4344
male	chr6_160348779_C_T	rs668871	SLC22A3	6	160348779	C	T	Ischemic heart disease	0.962	0.951	0.973	3.45e-11	-0.136523	-0.177877	-0.095609	-169.5068	-220.2412	-119.0404
male	chr6_160348779_C_T	rs668871	SLC22A3	6	160348779	C	T	Peptic ulcer disease	0.956	0.93	0.983	0.00148	-0.002731	-0.004472	-0.001033	-3.386	-5.5091	-1.2894
male	chr6_160348779_C_T	rs668871	SLC22A3	6	160348779	C	T	Prostate cancer	0.94	0.923	0.958	7.32e-11	-0.041275	-0.054157	-0.028604	-50.9694	-66.5868	-35.4797
male	chr6_160540105_T_C	rs3798220	LPA	6	160540105	T	C	Ischemic heart disease	1.423	1.365	1.483	2.5e-62	1.438854	1.243708	1.64173	41.0976	35.5128	46.9073
male	chr6_160540105_T_C	rs3798220	LPA	6	160540105	T	C	Lower extremity peripheral arterial disease	1.345	1.222	1.479	1.21e-09	0.015162	0.009802	0.021024	0.4329	0.2797	0.6007
male	chr6_160540105_T_C	rs3798220	LPA	6	160540105	T	C	Non-rheumatic valvular heart disease	1.289	1.183	1.404	5.73e-09	0.042637	0.027131	0.059441	1.217	0.774	1.6976
male	chr6_160564494_G_A	rs118039278	LPA	6	160564494	G	A	Aortic aneurysm	1.167	1.093	1.246	3.9e-06	0.034026	0.019065	0.049778	3.9986	2.2361	5.8616
male	chr6_160564494_G_A	rs118039278	LPA	6	160564494	G	A	Atrial fibrillation and flutter	1.081	1.051	1.112	6.29e-08	0.018809	0.011858	0.025919	2.2054	1.3893	3.0415
male	chr6_160564494_G_A	rs118039278	LPA	6	160564494	G	A	Ischemic heart disease	1.296	1.269	1.325	3.14e-122	0.990481	0.90002	1.082444	116.7854	106.0431	127.7222
male	chr6_160564494_G_A	rs118039278	LPA	6	160564494	G	A	Lower extremity peripheral arterial disease	1.246	1.185	1.309	5.18e-18	0.010655	0.008076	0.013335	1.2547	0.9495	1.5728
male	chr6_160564494_G_A	rs118039278	LPA	6	160564494	G	A	Non-rheumatic valvular heart disease	1.272	1.218	1.329	1.07e-27	0.039479	0.031822	0.047393	4.6519	3.7445	5.5926
male	chr6_160564494_G_A	rs118039278	LPA	6	160564494	G	A	Rheumatic heart disease	1.144	1.056	1.238	0.000913	0.001412	0.000559	0.002319	0.1658	0.0655	0.273
male	chr6_160589086_A_G	rs10455872	LPA	6	160589086	A	G	Aortic aneurysm	1.168	1.094	1.248	3.37e-06	0.034254	0.019284	0.050013	4.0255	2.2619	5.8896
male	chr6_160589086_A_G	rs10455872	LPA	6	160589086	A	G	Atrial fibrillation and flutter	1.082	1.051	1.113	5.33e-08	0.018909	0.011958	0.026019	2.2172	1.401	3.0533
male	chr6_160589086_A_G	rs10455872	LPA	6	160589086	A	G	Chronic kidney disease	1.104	1.053	1.157	3.53e-05	0.017409	0.008987	0.026151	2.0425	1.053	3.0724
male	chr6_160589086_A_G	rs10455872	LPA	6	160589086	A	G	Ischemic heart disease	1.298	1.27	1.326	1.79e-123	0.995555	0.905058	1.087553	117.3899	106.6426	128.3318
male	chr6_160589086_A_G	rs10455872	LPA	6	160589086	A	G	Lower extremity peripheral arterial disease	1.246	1.186	1.31	4.32e-18	0.010682	0.008102	0.013362	1.2578	0.9526	1.5761
male	chr6_160589086_A_G	rs10455872	LPA	6	160589086	A	G	Non-rheumatic valvular heart disease	1.27	1.217	1.327	2.4e-27	0.039213	0.031561	0.047123	4.6205	3.7137	5.5606
male	chr6_160589086_A_G	rs10455872	LPA	6	160589086	A	G	Rheumatic heart disease	1.144	1.057	1.238	0.000897	0.001413	0.000561	0.00232	0.1659	0.0657	0.2731
male	chr6_167117605_C_T	rs6456160	CCR6	6	167117605	C	T	Non-melanoma skin cancer	0.94	0.923	0.958	1.29e-10	-0.001094	-0.001437	-0.000755	-1.2046	-1.5763	-0.835
male	chr7_1838741_G_A	rs3889573	MAD1L1	7	1838741	G	A	Diabetes mellitus type 2	0.959	0.942	0.977	7.25e-06	-0.029729	-0.042725	-0.016736	-19.6114	-28.1195	-11.0661
male	chr7_5362736_C_T	rs147458296	TNRC18	7	5362736	C	T	Inflammatory bowel disease	1.417	1.215	1.653	9.11e-06	0.020902	0.010812	0.032566	0.5416	0.2798	0.8451
male	chr7_5362736_C_T	rs147458296	TNRC18	7	5362736	C	T	Psoriasis	1.432	1.172	1.75	0.000446	0.082571	0.033033	0.142392	2.1398	0.8546	3.6977
male	chr7_5397122_C_T	rs748670681	TNRC18	7	5397122	C	T	Diabetes mellitus type 1	0.527	0.409	0.679	7.25e-07	-0.048278	-0.060827	-0.032414	-4.2952	-5.3985	-2.8928
male	chr7_5397122_C_T	rs748670681	TNRC18	7	5397122	C	T	Inflammatory bowel disease	1.55	1.429	1.681	3.57e-26	0.026733	0.021038	0.032801	2.4283	1.9063	2.9874
male	chr7_5397122_C_T	rs748670681	TNRC18	7	5397122	C	T	Multiple sclerosis	0.513	0.303	0.871	0.0135	-0.016536	-0.02407	-0.004257	-1.4707	-2.1315	-0.3814
male	chr7_5397122_C_T	rs748670681	TNRC18	7	5397122	C	T	Psoriasis	1.503	1.349	1.675	1.63e-13	0.093642	0.065635	0.124142	8.4982	5.9379	11.305
male	chr7_6430991_G_C	rs34421596	DAGLB	7	6430991	G	C	Gallbladder and biliary diseases	1.051	1.026	1.076	3.27e-05	0.002671	0.00141	0.003935	1.5299	0.805	2.2598
male	chr7_6508277_G_T	rs184043502	GRID2IP	7	6508277	G	T	Inflammatory bowel disease	1.114	1.05	1.181	0.00035	0.005674	0.002506	0.008984	0.8254	0.3638	1.3097
male	chr7_14858657_C_T	rs17168486	DGKB	7	14858657	C	T	Diabetes mellitus type 2	1.047	1.027	1.067	2.24e-06	0.032607	0.019063	0.046196	16.4218	9.5817	23.3118
male	chr7_15019647_A_C	rs11514706	DGKB	7	15019647	A	C	Diabetes mellitus type 2	1.058	1.042	1.074	1.89e-13	0.039409	0.029054	0.049654	41.0569	30.1729	51.8982
male	chr7_19009765_G_A	rs2107595	HDAC9	7	19009765	G	A	Ischemic heart disease	1.068	1.052	1.084	1.1e-17	0.226157	0.174133	0.278319	111.441	85.6726	137.3605
male	chr7_19009765_G_A	rs2107595	HDAC9	7	19009765	G	A	Lower extremity peripheral arterial disease	1.075	1.041	1.11	1.1e-05	0.003226	0.001782	0.004678	1.5909	0.8759	2.3148
male	chr7_20957333_T_TG	rs10713532,rs398003925	SP8	7	20957333	T	TG	Benign prostatic hyperplasia	1.065	1.047	1.082	4.91e-14	0.008252	0.006101	0.010405	4.6315	3.4177	5.8513
male	chr7_20957333_T_TG	rs10713532,rs398003925	SP8	7	20957333	T	TG	Prostate cancer	1.083	1.059	1.107	2.08e-12	0.051735	0.037275	0.066212	29.0943	20.908	37.3346
male	chr7_27914803_A_G	rs77656805	JAZF1	7	27914803	A	G	Prostate cancer	0.786	0.708	0.873	7.12e-06	-0.13992	-0.191846	-0.082649	-7.3813	-10.1105	-4.365
male	chr7_27936944_G_A	rs10486567	JAZF1	7	27936944	G	A	Benign prostatic hyperplasia	0.959	0.944	0.974	1.89e-07	-0.005546	-0.007634	-0.003459	-3.6486	-5.0118	-2.2802
male	chr7_27936944_G_A	rs10486567	JAZF1	7	27936944	G	A	Prostate cancer	0.87	0.851	0.89	2.17e-34	-0.090354	-0.104789	-0.075896	-58.7446	-67.9551	-49.4737
male	chr7_28139006_TG_T	rs34844509,rs398004155	JAZF1	7	28139006	TG	T	Asthma	0.962	0.945	0.979	1.47e-05	-0.007348	-0.010759	-0.003991	-9.032	-13.1694	-4.9265
male	chr7_28139006_TG_T	rs34844509,rs398004155	JAZF1	7	28139006	TG	T	Diabetes mellitus type 2	0.943	0.929	0.957	9.59e-15	-0.0431	-0.054375	-0.031972	-52.7223	-66.2817	-39.2487
male	chr7_28139006_TG_T	rs34844509,rs398004155	JAZF1	7	28139006	TG	T	Non-melanoma skin cancer	1.037	1.018	1.057	0.000115	0.000623	0.000309	0.000931	0.7801	0.3853	1.1713
male	chr7_28146272_T_C	rs849142	JAZF1	7	28146272	T	C	Asthma	0.961	0.944	0.978	8.13e-06	-0.00757	-0.010981	-0.004211	-9.1638	-13.2386	-5.1187
male	chr7_28146272_T_C	rs849142	JAZF1	7	28146272	T	C	Diabetes mellitus type 2	0.944	0.93	0.958	2.87e-14	-0.042282	-0.053531	-0.031175	-50.9694	-64.307	-37.7121
male	chr7_28146272_T_C	rs849142	JAZF1	7	28146272	T	C	Non-melanoma skin cancer	1.035	1.016	1.054	0.000314	0.000583	0.000268	0.000892	0.7188	0.3292	1.105
male	chr7_29092663_A_G	rs117744081	CPVL	7	29092663	A	G	Malignant skin melanoma	0.784	0.674	0.911	0.00154	-0.022168	-0.033663	-0.009016	-1.9006	-2.8799	-0.775
male	chr7_29092663_A_G	rs117744081	CPVL	7	29092663	A	G	Non-melanoma skin cancer	0.808	0.763	0.856	4.74e-13	-0.003368	-0.004177	-0.002517	-0.2889	-0.358	-0.2161
male	chr7_29092663_A_G	rs117744081	CPVL	7	29092663	A	G	Psoriasis	1.29	1.176	1.416	7.75e-08	0.054865	0.033473	0.077961	4.7516	2.8924	6.7686
male	chr7_32329536_G_A	rs215634	PDE1C	7	32329536	G	A	Chronic obstructive pulmonary disease	1.04	1.018	1.062	0.000249	0.027371	0.012748	0.041937	19.9665	9.27	30.6905
male	chr7_37342861_T_G	rs60600003	ELMO1	7	37342861	T	G	Psoriasis	1.102	1.039	1.17	0.00134	0.019345	0.007393	0.031697	5.0085	1.9077	8.2352
male	chr7_37342861_T_G	rs60600003	ELMO1	7	37342861	T	G	Rheumatoid arthritis	1.054	1.016	1.093	0.00489	0.002629	0.00079	0.004507	0.6789	0.2035	1.1663
male	chr7_40425920_G_A	rs12531683	SUGCT	7	40425920	G	A	Aortic aneurysm	1.111	1.061	1.163	6.43e-06	0.022187	0.012443	0.032082	8.493	4.7452	12.3292
male	chr7_40425920_G_A	rs12531683	SUGCT	7	40425920	G	A	Migraine	1.102	1.05	1.156	8.38e-05	0.033998	0.016903	0.051378	13.0054	6.4406	19.7351
male	chr7_45619561_G_A	rs139610002	ADCY1	7	45619561	G	A	Ischemic heart disease	1.182	1.1	1.269	4.61e-06	0.621597	0.343584	0.919052	17.918	9.9003	26.5032
male	chr7_50683424_T_C	rs61250449	GRB10	7	50683424	T	C	Kidney cancer	0.778	0.713	0.85	2.57e-08	-0.040207	-0.05377	-0.026296	-22.0811	-29.3009	-14.5635
male	chr7_73606007_C_G	rs3812316	MLXIPL	7	73606007	C	G	Diabetes mellitus type 2	1.053	1.031	1.077	2.91e-06	0.037563	0.021709	0.053578	12.2025	7.0417	17.4315
male	chr7_73606007_C_G	rs3812316	MLXIPL	7	73606007	C	G	Gout	0.878	0.842	0.916	1.26e-09	-0.005399	-0.007063	-0.003696	-1.7336	-2.2626	-1.1898
male	chr7_73625076_C_G	rs35493868	MLXIPL	7	73625076	C	G	Gout	0.901	0.87	0.933	4.64e-09	-0.004411	-0.005853	-0.002952	-1.9928	-2.6366	-1.3375
male	chr7_74025911_T_C	rs3757582	ELN	7	74025911	T	C	Inguinal, femoral, and abdominal hernia	1.084	1.062	1.106	4.28e-15	0.003376	0.002516	0.004247	0.7023	0.5229	0.8844
male	chr7_74060495_G_C	rs17855988	ELN	7	74060495	G	C	Inguinal, femoral, and abdominal hernia	0.918	0.899	0.937	1.07e-16	-0.003377	-0.004142	-0.0026	-0.4611	-0.5652	-0.3552
male	chr7_87494952_T_C	rs12538707	ABCB1	7	87494952	T	C	Gallbladder and biliary diseases	0.875	0.849	0.902	1.7e-17	-0.006959	-0.008495	-0.005397	-2.3595	-2.8753	-1.8334
male	chr7_98192803_T_A	rs11765552	LMTK2	7	98192803	T	A	Prostate cancer	0.918	0.902	0.936	2.11e-19	-0.057312	-0.070321	-0.044491	-67.7425	-82.7776	-52.8091
male	chr7_101762540_C_T	rs139978687	CUX1	7	101762540	C	T	Non-melanoma skin cancer	0.92	0.901	0.941	6.26e-14	-0.001442	-0.001818	-0.001065	-0.9504	-1.1955	-0.704
male	chr7_102770030_C_G	rs139722172	FAM185A	7	102770030	C	G	Diabetes mellitus type 2	0.948	0.929	0.966	5.87e-08	-0.038038	-0.051647	-0.024353	-17.9225	-24.2929	-11.4947
male	chr7_106770331_G_A	rs12705390	PIK3CG	7	106770331	G	A	Ischemic heart disease	1.041	1.027	1.055	3.12e-09	0.137627	0.092229	0.182886	103.8557	69.454	138.2982
male	chr7_107827680_C_A	rs17154498	SLC26A3	7	107827680	C	A	Gallbladder and biliary diseases	0.904	0.883	0.926	1.22e-16	-0.005458	-0.006755	-0.004162	-3.869	-4.7738	-2.9597
male	chr7_116546187_G_A	rs3807989	CAV1	7	116546187	G	A	Atrial fibrillation and flutter	0.905	0.892	0.918	8.95e-43	-0.024149	-0.027729	-0.0206	-25.8305	-29.5753	-22.0977
male	chr7_127375029_G_A	rs62621812	ZNF800	7	127375029	G	A	Cataract	1.144	1.102	1.188	2.33e-12	0.003837	0.002722	0.004987	0.4139	0.2933	0.5384
male	chr7_128776990_T_G	rs55985730	OPN1SW	7	128776990	T	G	Atrial fibrillation and flutter	1.09	1.061	1.119	4.06e-10	0.02062	0.014029	0.027327	4.2253	2.8712	5.6065
male	chr7_130023656_C_T	rs11556924	ZC3HC1	7	130023656	C	T	Ischemic heart disease	0.958	0.946	0.969	1.95e-12	-0.149973	-0.192052	-0.108026	-122.9439	-157.1405	-88.7269
male	chr7_130778433_G_C	rs6467315	KLF14	7	130778433	G	C	Diabetes mellitus type 2	0.97	0.955	0.984	4.78e-05	-0.022292	-0.03324	-0.011476	-25.9274	-38.5308	-13.3924
male	chr7_130899925_C_G	rs125124	KLF14	7	130899925	C	G	Non-melanoma skin cancer	0.915	0.897	0.934	8.75e-18	-0.001563	-0.001927	-0.001202	-1.3723	-1.6856	-1.059
male	chr7_142475077_G_A	rs554497966	TRBV6-6	7	142475077	G	A	Pancreatitis	0.638	0.524	0.778	8.48e-06	-0.038315	-0.05066	-0.023416	-1.8613	-2.4577	-1.1394
male	chr7_150993088_C_T	rs3918226	NOS3	7	150993088	C	T	Hypertensive heart disease	1.122	1.036	1.216	0.00462	0.027891	0.008349	0.048536	4.9434	1.4751	8.6325
male	chr7_150993088_C_T	rs3918226	NOS3	7	150993088	C	T	Ischemic heart disease	1.096	1.073	1.119	3.44e-17	0.324128	0.246897	0.402506	57.3924	43.6802	71.3328
male	chr7_150993088_C_T	rs3918226	NOS3	7	150993088	C	T	Ischemic stroke	1.12	1.074	1.168	1.08e-07	0.079825	0.049632	0.1109	14.1472	8.7813	19.6896
male	chr7_150993088_C_T	rs3918226	NOS3	7	150993088	C	T	Lower extremity peripheral arterial disease	1.109	1.059	1.163	1.37e-05	0.004779	0.002582	0.007049	0.8467	0.4565	1.2513
male	chr7_151007755_G_A	rs891511	NOS3	7	151007755	G	A	Diabetes mellitus type 2	0.975	0.96	0.99	0.00132	-0.018296	-0.029628	-0.007089	-20.0875	-32.4212	-7.8095
male	chr7_151007755_G_A	rs891511	NOS3	7	151007755	G	A	Hypertensive heart disease	0.91	0.871	0.951	2.24e-05	-0.022602	-0.033526	-0.011972	-24.4608	-35.969	-13.0733
male	chr7_151709134_A_G	rs17173238	PRKAG2	7	151709134	A	G	Chronic kidney disease	1.039	1.011	1.068	0.00609	0.0065	0.001852	0.011161	3.592	1.0203	6.1868
male	chr7_157235059_C_T	rs1182436	UBE3C	7	157235059	C	T	Diabetes mellitus type 2	0.931	0.913	0.951	1.07e-11	-0.049799	-0.063872	-0.035596	-18.3388	-23.4878	-13.1273
male	chr8_7129277_G_A	rs4840672	DEFA5	8	7129277	G	A	Non-Hodgkin lymphoma	1.124	1.065	1.187	2.38e-05	0.021408	0.01144	0.03142	11.3301	6.0173	16.7367
male	chr8_10782555_G_C	rs1821002	CTD-2135J3.4,PINX1	8	10782555	G	C	Chronic obstructive pulmonary disease	1.066	1.045	1.087	3.95e-10	0.043383	0.030065	0.056446	52.05	35.895	68.0609
male	chr8_10807934_A_C	rs6601527	CTD-2135J3.4,PINX1	8	10807934	A	C	Chronic obstructive pulmonary disease	1.068	1.047	1.09	1.08e-10	0.044529	0.03133	0.057443	56.801	39.7577	73.6626
male	chr8_10807934_A_C	rs6601527	CTD-2135J3.4,PINX1	8	10807934	A	C	Diabetes mellitus type 2	1.029	1.013	1.044	0.000218	0.019904	0.009423	0.030223	25.1445	11.8594	38.3286
male	chr8_11664844_G_A	rs13280055	GATA4	8	11664844	G	A	Gallbladder and biliary diseases	1.067	1.035	1.1	2.64e-05	0.003572	0.00189	0.005282	0.9677	0.5111	1.4335
male	chr8_18414867_T_C	rs4921913	NAT2	8	18414867	T	C	Bladder cancer	0.884	0.84	0.93	2.18e-06	-0.015419	-0.021757	-0.009049	-9.6455	-13.5339	-5.6944
male	chr8_18414867_T_C	rs4921913	NAT2	8	18414867	T	C	Ischemic heart disease	1.042	1.028	1.056	2.99e-09	0.139586	0.093483	0.185662	89.0752	59.5518	118.6872
male	chr8_19956018_A_G	rs268	LPL	8	19956018	A	G	Ischemic heart disease	1.115	1.072	1.159	3.79e-08	0.392227	0.248021	0.541544	22.4717	14.2026	31.0427
male	chr8_19966137_A_T	rs3208305	LPL	8	19966137	A	T	Ischemic heart disease	0.951	0.939	0.964	7.03e-14	-0.171348	-0.216204	-0.126486	-111.2336	-140.126	-82.2449
male	chr8_19994534_T_A	rs17489268	LPL	8	19994534	T	A	Ischemic heart disease	0.95	0.937	0.963	4.61e-14	-0.176466	-0.222251	-0.130645	-108.9801	-137.0401	-80.8106
male	chr8_19994665_TTC_T	rs147729680,rs374229201	LPL	8	19994665	TTC	T	Ischemic heart disease	0.949	0.937	0.962	2.76e-14	-0.178617	-0.224539	-0.132653	-109.3322	-137.227	-81.3255
male	chr8_20054859_G_A	rs115849089	LPL	8	20054859	G	A	Ischemic heart disease	0.938	0.921	0.956	1.54e-11	-0.215934	-0.277188	-0.154002	-58.9219	-75.565	-42.0628
male	chr8_22172552_C_T	rs73225842	BMP1	8	22172552	C	T	Ischemic heart disease	1.067	1.046	1.088	8.89e-11	0.225512	0.156624	0.295019	72.9786	50.6162	95.6054
male	chr8_23566156_A_G	rs2942194	SLC25A37	8	23566156	A	G	Benign prostatic hyperplasia	0.94	0.926	0.955	7.66e-15	-0.008094	-0.010134	-0.006053	-5.2173	-6.5199	-3.9093
male	chr8_23566156_A_G	rs2942194	SLC25A37	8	23566156	A	G	Prostate cancer	0.932	0.912	0.952	7.44e-11	-0.045778	-0.059545	-0.032	-29.4745	-38.2412	-20.6575
male	chr8_23648403_A_G	rs62502626	NKX3-1	8	23648403	A	G	Benign prostatic hyperplasia	1.075	1.055	1.095	3.43e-14	0.009187	0.006872	0.011459	11.1496	8.3014	13.9729
male	chr8_23648403_A_G	rs62502626	NKX3-1	8	23648403	A	G	Prostate cancer	1.161	1.13	1.193	5.87e-27	0.09027	0.074825	0.10525	111.7469	91.9697	131.2425
male	chr8_23666738_GT_AT		NKX3-1	8	23666738	GT	AT	Benign prostatic hyperplasia	0.926	0.909	0.944	7.32e-16	-0.010448	-0.013097	-0.007842	-12.8061	-15.9838	-9.6534
male	chr8_23666738_GT_AT		NKX3-1	8	23666738	GT	AT	Prostate cancer	0.87	0.847	0.894	1.34e-23	-0.096183	-0.116347	-0.076443	-116.2234	-139.7478	-92.9388
male	chr8_25507318_A_T	rs3829009	CDCA2	8	25507318	A	T	Inguinal, femoral, and abdominal hernia	1.06	1.046	1.074	5.64e-19	0.002378	0.001854	0.002903	1.3558	1.0551	1.6577
male	chr8_25527746_C_T	rs11785206	CDCA2	8	25527746	C	T	Inguinal, femoral, and abdominal hernia	1.053	1.041	1.066	3.57e-18	0.002102	0.00163	0.002574	1.5175	1.1744	1.8612
male	chr8_25849655_T_TTTTGCTGTCG	rs6995681	EBF2	8	25849655	T	TTTTGCTGTCG	Inguinal, femoral, and abdominal hernia	1.075	1.063	1.087	2.09e-39	0.002888	0.002464	0.003309	2.7732	2.3613	3.1843
male	chr8_27555088_A_G	rs113623975	EPHX2	8	27555088	A	G	Chronic obstructive pulmonary disease	0.883	0.854	0.912	1.26e-13	-0.083966	-0.105088	-0.06239	-21.1012	-26.3717	-15.7021
male	chr8_27555088_A_G	rs113623975	EPHX2	8	27555088	A	G	Lower extremity peripheral arterial disease	0.907	0.87	0.947	6.51e-06	-0.004179	-0.005918	-0.002394	-1.0516	-1.4864	-0.6034
male	chr8_27555088_A_G	rs113623975	EPHX2	8	27555088	A	G	Tracheal, bronchus, and lung cancer	0.872	0.818	0.928	2.04e-05	-0.124824	-0.178658	-0.068736	-31.3516	-44.7537	-17.3132
male	chr8_27604964_G_A	rs7982	CLU	8	27604964	G	A	Alzheimer's disease and other dementias	0.93	0.902	0.958	2.64e-06	-0.030616	-0.043781	-0.017675	-31.5607	-44.8669	-18.3308
male	chr8_31006422_C_T	rs10954772	PURG	8	31006422	C	T	Diabetes mellitus type 2	1.028	1.012	1.045	0.000756	0.019955	0.008349	0.031543	13.515	5.6421	21.4118
male	chr8_32555762_G_C	rs11991469	NRG1	8	32555762	G	C	Thyroid cancer	0.825	0.73	0.932	0.00197	-0.003453	-0.005848	-0.001214	-3.7703	-6.2438	-1.3589
male	chr8_36930961_A_G	rs16885577	KCNU1	8	36930961	A	G	Diabetes mellitus type 2	1.024	1.002	1.046	0.0354	0.016768	0.001137	0.032555	5.6502	0.3826	10.9866
male	chr8_41655062_C_CACAGCAGAGTCTAT	rs6150565,rs57963234	ANK1	8	41655062	C	CACAGCAGAGTCTAT	Diabetes mellitus type 2	0.942	0.928	0.956	5.81e-15	-0.043431	-0.05466	-0.032331	-50.3072	-63.1063	-37.575
male	chr8_54524233_G_A	rs28600710	RP1	8	54524233	G	A	Subarachnoid hemorrhage	0.88	0.803	0.965	0.00627	-0.015937	-0.027168	-0.004532	-9.2444	-15.6158	-2.655
male	chr8_58464798_A_G	rs6471717	UBXN2B	8	58464798	A	G	Gallbladder and biliary diseases	1.093	1.071	1.116	4.28e-17	0.004673	0.003606	0.005726	4.6256	3.5539	5.6925
male	chr8_58492900_G_A	rs28483956	CYP7A1	8	58492900	G	A	Gallbladder and biliary diseases	0.926	0.889	0.964	0.000161	-0.004067	-0.006102	-0.001979	-0.9804	-1.4684	-0.4779
male	chr8_58493986_C_T	rs113073038	CYP7A1	8	58493986	C	T	Gallbladder and biliary diseases	0.923	0.881	0.966	0.000657	-0.004205	-0.006509	-0.001817	-0.6638	-1.0263	-0.2873
male	chr8_76562895_T_C	rs10216564	ZFHX4	8	76562895	T	C	Non-melanoma skin cancer	0.804	0.771	0.837	9.27e-26	-0.003508	-0.004102	-0.002896	-0.6458	-0.7542	-0.5337
male	chr8_80495561_A_C	rs562210	ZBTB10	8	80495561	A	C	Non-melanoma skin cancer	0.935	0.916	0.955	4.58e-10	-0.001163	-0.001528	-0.000798	-0.7211	-0.945	-0.4958
male	chr8_80495621_C_T	rs3863246	ZBTB10	8	80495621	C	T	Non-melanoma skin cancer	0.922	0.9	0.945	1.22e-10	-0.001384	-0.001797	-0.000967	-0.5528	-0.7163	-0.387
male	chr8_95962936_T_TG	rs369031872	GDF6	8	95962936	T	TG	Gallbladder and biliary diseases	1.077	1.046	1.109	5.75e-07	0.004071	0.002459	0.005705	1.3551	0.8167	1.9028
male	chr8_99992792_C_T	rs28798718	RGS22	8	99992792	C	T	Non-melanoma skin cancer	0.886	0.865	0.909	1.07e-21	-0.002083	-0.002507	-0.001658	-1.2636	-1.5164	-1.0086
male	chr8_117172544_C_T	rs13266634	SLC30A8	8	117172544	C	T	Diabetes mellitus type 2	0.926	0.911	0.941	2.46e-21	-0.055813	-0.067583	-0.044119	-52.256	-63.099	-41.4253
male	chr8_119059262_A_ACTAT	rs147055687,rs140713481	COLEC10	8	119059262	A	ACTAT	Diabetes mellitus type 1	0.898	0.851	0.947	7.7e-05	-0.010755	-0.016141	-0.0054	-8.1107	-12.0829	-4.1039
male	chr8_125432813_G_A	rs72647336	TRIB1	8	125432813	G	A	Ischemic heart disease	1.059	1.031	1.088	2.61e-05	0.201528	0.106381	0.298827	19.5784	10.3288	29.0485
male	chr8_125467120_T_C	rs6982502	TRIB1	8	125467120	T	C	Gallbladder and biliary diseases	0.948	0.929	0.967	1.87e-07	-0.002957	-0.0041	-0.001831	-3.3264	-4.592	-2.0686
male	chr8_125467120_T_C	rs6982502	TRIB1	8	125467120	T	C	Ischemic heart disease	1.052	1.04	1.064	4.15e-18	0.171158	0.133127	0.208807	197.1316	152.9164	241.1504
male	chr8_125467120_T_C	rs6982502	TRIB1	8	125467120	T	C	Lower extremity peripheral arterial disease	1.046	1.02	1.073	0.000479	0.001956	0.000867	0.003021	2.2492	0.9915	3.4949
male	chr8_125468125_T_C	rs4871603	TRIB1	8	125468125	T	C	Ischemic heart disease	1.042	1.03	1.055	1.35e-11	0.141766	0.100915	0.18242	121.9702	86.6408	157.2819
male	chr8_125469835_G_A	rs2954021	TRIB1	8	125469835	G	A	Cirrhosis and other chronic liver diseases	1.057	1.027	1.089	0.000165	0.037688	0.018314	0.056539	44.8408	21.6385	67.7527
male	chr8_125469835_G_A	rs2954021	TRIB1	8	125469835	G	A	Gallbladder and biliary diseases	0.944	0.926	0.964	2.72e-08	-0.003156	-0.004304	-0.002026	-3.6574	-4.9649	-2.359
male	chr8_125469835_G_A	rs2954021	TRIB1	8	125469835	G	A	Ischemic heart disease	1.052	1.04	1.064	6.97e-18	0.169654	0.131734	0.207169	201.5937	156.1009	246.8624
male	chr8_125487789_C_G	rs28601761	TRIB1	8	125487789	C	G	Cirrhosis and other chronic liver diseases	0.949	0.922	0.978	0.000605	-0.036456	-0.057798	-0.015479	-37.5504	-59.1872	-16.0387
male	chr8_125487789_C_G	rs28601761	TRIB1	8	125487789	C	G	Gallbladder and biliary diseases	1.073	1.052	1.095	8.15e-12	0.003727	0.002677	0.004761	3.9382	2.8165	5.0534
male	chr8_125487789_C_G	rs28601761	TRIB1	8	125487789	C	G	Ischemic heart disease	0.948	0.937	0.96	8.61e-19	-0.184771	-0.22648	-0.143345	-190.275	-232.6863	-147.9604
male	chr8_126909151_A_T	rs13271795	FAM84B	8	126909151	A	T	Prostate cancer	0.935	0.917	0.954	3.09e-11	-0.044279	-0.057633	-0.031053	-43.2375	-56.0719	-30.4349
male	chr8_127015709_G_A	rs7463326	POU5F1B	8	127015709	G	A	Prostate cancer	0.852	0.833	0.871	7.62e-45	-0.103283	-0.117523	-0.088991	-61.7572	-70.1069	-53.3392
male	chr8_127064901_G_A	rs77541621	POU5F1B	8	127064901	G	A	Prostate cancer	1.736	1.66	1.816	3.14e-128	0.4614	0.415138	0.509426	28.345	25.4757	31.3304
male	chr8_127091724_C_T	rs72725879	POU5F1B	8	127091724	C	T	Prostate cancer	1.128	1.102	1.154	6.39e-25	0.079045	0.063891	0.094245	39.2439	31.6429	46.9078
male	chr8_127091872_A_G	rs183373024	POU5F1B	8	127091872	A	G	Benign prostatic hyperplasia	1.204	1.124	1.29	1.28e-07	0.026677	0.016236	0.037806	1.0663	0.6484	1.5124
male	chr8_127091872_A_G	rs183373024	POU5F1B	8	127091872	A	G	Prostate cancer	2.679	2.496	2.876	7.09e-164	1.034476	0.926901	1.148571	41.9657	37.533	46.6855
male	chr8_127193633_G_T	rs1428102803	POU5F1B	8	127193633	G	T	Benign prostatic hyperplasia	1.203	1.122	1.29	2.02e-07	0.026532	0.015986	0.037782	1.0444	0.6288	1.4886
male	chr8_127193633_G_T	rs1428102803	POU5F1B	8	127193633	G	T	Prostate cancer	2.681	2.495	2.881	1.51e-159	1.036192	0.926917	1.152205	41.4093	36.9727	46.1385
male	chr8_127322000_A_G	rs366991	POU5F1B	8	127322000	A	G	Benign prostatic hyperplasia	0.942	0.928	0.955	4.2e-16	-0.007952	-0.009883	-0.006027	-6.1689	-7.6499	-4.6854
male	chr8_127322000_A_G	rs366991	POU5F1B	8	127322000	A	G	Prostate cancer	0.863	0.846	0.88	2.79e-47	-0.097082	-0.110405	-0.083783	-74.3721	-84.3476	-64.3634
male	chr8_127323281_C_G	rs62516012	POU5F1B	8	127323281	C	G	Benign prostatic hyperplasia	0.936	0.922	0.951	1.83e-16	-0.008646	-0.010696	-0.006592	-5.0814	-6.2751	-3.8813
male	chr8_127323281_C_G	rs62516012	POU5F1B	8	127323281	C	G	Prostate cancer	0.851	0.833	0.87	1.7e-47	-0.103886	-0.117755	-0.08996	-60.4334	-68.3491	-52.4511
male	chr8_127344614_C_T	rs55746746	POU5F1B	8	127344614	C	T	Prostate cancer	1.053	1.034	1.073	5e-08	0.032874	0.021215	0.044348	37.5081	24.1017	50.8215
male	chr8_127398703_C_G	rs12682374	POU5F1B	8	127398703	C	G	Benign prostatic hyperplasia	0.949	0.936	0.962	4.95e-14	-0.007033	-0.00892	-0.00517	-8.7255	-11.0304	-6.4347
male	chr8_127398703_C_G	rs12682374	POU5F1B	8	127398703	C	G	Colon and rectum cancer	0.858	0.83	0.886	4.18e-20	-0.075321	-0.092675	-0.058403	-91.2936	-111.5256	-71.3091
male	chr8_127398703_C_G	rs12682374	POU5F1B	8	127398703	C	G	Prostate cancer	0.823	0.808	0.838	1.31e-93	-0.138388	-0.152766	-0.124203	-166.2155	-182.7576	-149.7794
male	chr8_127401060_G_T	rs6983267	POU5F1B	8	127401060	G	T	Benign prostatic hyperplasia	0.946	0.934	0.959	2.23e-15	-0.007406	-0.009291	-0.005542	-8.7965	-11.0011	-6.6035
male	chr8_127401060_G_T	rs6983267	POU5F1B	8	127401060	G	T	Colon and rectum cancer	0.853	0.826	0.882	2.74e-21	-0.077549	-0.094771	-0.060714	-90.033	-109.2773	-70.9831
male	chr8_127401060_G_T	rs6983267	POU5F1B	8	127401060	G	T	Prostate cancer	0.821	0.805	0.836	1.33e-95	-0.139309	-0.15352	-0.125268	-160.4235	-176.1186	-144.8106
male	chr8_127416393_G_A	rs6998061	POU5F1B	8	127416393	G	A	Benign prostatic hyperplasia	0.954	0.941	0.967	2.38e-11	-0.006281	-0.008157	-0.00442	-6.4223	-8.318	-4.5317
male	chr8_127416393_G_A	rs6998061	POU5F1B	8	127416393	G	A	Colon and rectum cancer	0.882	0.853	0.912	2.07e-13	-0.059612	-0.076184	-0.043304	-60.0407	-76.2629	-43.8909
male	chr8_127416393_G_A	rs6998061	POU5F1B	8	127416393	G	A	Prostate cancer	0.844	0.828	0.86	8.88e-68	-0.115662	-0.129302	-0.102132	-115.5597	-128.7504	-102.3949
male	chr8_127506309_A_C	rs4242384	POU5F1B	8	127506309	A	C	Prostate cancer	1.413	1.379	1.449	1.83e-167	0.23439	0.217289	0.251521	103.9791	96.1103	111.9131
male	chr8_127528531_C_G	rs12549761	AC108925.1	8	127528531	C	G	Prostate cancer	0.78	0.756	0.805	1.16e-54	-0.150316	-0.16771	-0.132579	-44.4862	-49.561	-39.2966
male	chr8_127707639_A_T	rs10094872	MYC	8	127707639	A	T	Bladder cancer	1.255	1.203	1.309	4.41e-26	0.025686	0.021348	0.02982	30.7167	25.2489	36.0679
male	chr8_129619149_T_C	rs147958197	GSDMC	8	129619149	T	C	Brain and central nervous system cancer	1.593	1.356	1.871	1.42e-08	0.093374	0.058461	0.130792	22.0955	13.6857	31.3397
male	chr8_132871426_C_T	rs114322847	TG	8	132871426	C	T	Thyroid cancer	1.444	1.045	1.997	0.0261	0.007291	0.000746	0.015952	0.4286	0.0436	0.9446
male	chr8_142675472_G_A	rs34635647	JRK,PSCA	8	142675472	G	A	Bladder cancer	0.837	0.803	0.873	9.42e-17	-0.024133	-0.030349	-0.01811	-29.2333	-36.4332	-22.1424
male	chr8_142675472_G_A	rs34635647	JRK,PSCA	8	142675472	G	A	Peptic ulcer disease	1.125	1.094	1.157	1.05e-16	0.006616	0.005131	0.008054	8.6167	6.6317	10.5695
male	chr8_142675472_G_A	rs34635647	JRK,PSCA	8	142675472	G	A	Stomach cancer	0.857	0.797	0.921	2.9e-05	-0.030574	-0.046293	-0.01572	-37.2254	-55.4884	-19.4602
male	chr8_142679726_G_C	rs2920280	JRK,PSCA	8	142679726	G	C	Bladder cancer	1.172	1.124	1.222	1.23e-13	0.018285	0.013761	0.022581	23.7459	17.6668	29.6748
male	chr8_142679726_G_C	rs2920280	JRK,PSCA	8	142679726	G	C	Peptic ulcer disease	0.884	0.86	0.909	5.11e-18	-0.0078	-0.009682	-0.005959	-9.4377	-11.6428	-7.2562
male	chr8_142679726_G_C	rs2920280	JRK,PSCA	8	142679726	G	C	Stomach cancer	1.183	1.101	1.272	5.21e-06	0.02842	0.016842	0.038999	37.0091	21.5027	51.8522
male	chr8_142682339_G_T	rs1045547	PSCA	8	142682339	G	T	Bladder cancer	0.839	0.805	0.875	2.5e-16	-0.023752	-0.029947	-0.017748	-28.6898	-35.8496	-21.6374
male	chr8_142682339_G_T	rs1045547	PSCA	8	142682339	G	T	Peptic ulcer disease	1.13	1.099	1.162	6.53e-18	0.006856	0.005378	0.008287	8.9081	6.9352	10.8492
male	chr8_142682339_G_T	rs1045547	PSCA	8	142682339	G	T	Stomach cancer	0.856	0.797	0.921	2.61e-05	-0.030734	-0.046437	-0.015887	-37.2864	-55.4656	-19.5948
male	chr8_144322373_A_G	rs3757970	DGAT1	8	144322373	A	G	Diabetes mellitus type 2	1.046	1.03	1.063	1.93e-08	0.032087	0.020919	0.043224	23.0737	15.0081	31.1552
male	chr9_6085078_G_T	rs340933	RANBP6	9	6085078	G	T	Asthma	0.927	0.905	0.95	8.22e-10	-0.01384	-0.018171	-0.009467	-5.522	-7.2371	-3.7839
male	chr9_6210099_C_T	rs3939286	IL33	9	6210099	C	T	Asthma	1.117	1.095	1.139	5.05e-28	0.020637	0.016953	0.024318	12.5596	10.291	14.8384
male	chr9_15304784_A_C	rs686030	TTC39B	9	15304784	A	C	Gallbladder and biliary diseases	0.92	0.892	0.949	1.16e-07	-0.004401	-0.005977	-0.002796	-1.3066	-1.7716	-0.8318
male	chr9_16549838_T_C	rs10962482	BNC2	9	16549838	T	C	Non-melanoma skin cancer	0.832	0.785	0.881	4.6e-10	-0.002947	-0.003778	-0.002071	-0.2289	-0.2932	-0.161
male	chr9_16723744_C_T	rs10962552	BNC2	9	16723744	C	T	Non-melanoma skin cancer	0.959	0.935	0.984	0.00149	-0.000714	-0.001149	-0.000275	-0.275	-0.4416	-0.1061
male	chr9_16858727_TC_T	rs151195704	BNC2	9	16858727	TC	T	Atrial fibrillation and flutter	0.969	0.955	0.982	8.63e-06	-0.007551	-0.010946	-0.004198	-9.1288	-13.1901	-5.0915
male	chr9_16858727_TC_T	rs151195704	BNC2	9	16858727	TC	T	Non-melanoma skin cancer	1.084	1.064	1.104	3.06e-17	0.001341	0.001039	0.001637	1.6668	1.2856	2.0444
male	chr9_16884588_A_T	rs10810657	BNC2	9	16884588	A	T	Non-melanoma skin cancer	0.924	0.906	0.942	6.84e-16	-0.001411	-0.001765	-0.001061	-1.5355	-1.9132	-1.1596
male	chr9_21705015_T_G	rs1987459	MTAP	9	21705015	T	G	Ischemic heart disease	0.957	0.946	0.968	1.11e-13	-0.152663	-0.193859	-0.111844	-177.3759	-224.6561	-130.29
male	chr9_21705015_T_G	rs1987459	MTAP	9	21705015	T	G	Malignant skin melanoma	0.852	0.812	0.894	5.17e-11	-0.017262	-0.022797	-0.011895	-19.5562	-25.5775	-13.6123
male	chr9_21990458_T_C	rs7036656	CDKN2A,RP11-145E5.5	9	21990458	T	C	Ischemic heart disease	1.048	1.035	1.062	2.24e-12	0.161969	0.116687	0.20728	93.8022	67.4716	120.2349
male	chr9_22021738_G_C	rs567453	RP11-145E5.5	9	22021738	G	C	Brain and central nervous system cancer	1.297	1.182	1.423	4.35e-08	0.039748	0.026868	0.051086	51.876	34.1548	68.5747
male	chr9_22021738_G_C	rs567453	RP11-145E5.5	9	22021738	G	C	Diabetes mellitus type 2	0.959	0.945	0.974	4.26e-08	-0.030261	-0.041358	-0.019307	-36.4857	-49.6919	-23.3605
male	chr9_22021738_G_C	rs567453	RP11-145E5.5	9	22021738	G	C	Glaucoma	0.898	0.874	0.923	9.14e-15	-0.001412	-0.00179	-0.001043	-1.6775	-2.1128	-1.2465
male	chr9_22021738_G_C	rs567453	RP11-145E5.5	9	22021738	G	C	Ischemic heart disease	0.921	0.91	0.932	1.29e-44	-0.29379	-0.336535	-0.251443	-350.9026	-400.9105	-301.1147
male	chr9_22021738_G_C	rs567453	RP11-145E5.5	9	22021738	G	C	Lower extremity peripheral arterial disease	0.937	0.913	0.96	3.73e-07	-0.002996	-0.004198	-0.00182	-3.5928	-5.0041	-2.1955
male	chr9_22021738_G_C	rs567453	RP11-145E5.5	9	22021738	G	C	Non-melanoma skin cancer	1.111	1.09	1.131	2.49e-28	0.001728	0.001434	0.002015	2.1602	1.7847	2.532
male	chr9_22029446_A_G	rs10965215	RP11-145E5.5	9	22029446	A	G	Brain and central nervous system cancer	1.324	1.205	1.455	5.56e-09	0.042026	0.029507	0.052898	57.2643	39.0958	74.2643
male	chr9_22029446_A_G	rs10965215	RP11-145E5.5	9	22029446	A	G	Cataract	0.968	0.954	0.982	6.27e-06	-0.000888	-0.001281	-0.000499	-1.1098	-1.5967	-0.6261
male	chr9_22029446_A_G	rs10965215	RP11-145E5.5	9	22029446	A	G	Diabetes mellitus type 2	0.957	0.943	0.972	9.68e-09	-0.031748	-0.042899	-0.02075	-39.5854	-53.2977	-25.9671
male	chr9_22029446_A_G	rs10965215	RP11-145E5.5	9	22029446	A	G	Glaucoma	0.893	0.869	0.918	3.89e-16	-0.001488	-0.001869	-0.001116	-1.8257	-2.2787	-1.3778
male	chr9_22029446_A_G	rs10965215	RP11-145E5.5	9	22029446	A	G	Ischemic heart disease	0.91	0.9	0.921	8.93e-58	-0.338124	-0.381484	-0.295191	-416.5706	-468.7365	-364.6587
male	chr9_22029446_A_G	rs10965215	RP11-145E5.5	9	22029446	A	G	Lower extremity peripheral arterial disease	0.929	0.906	0.953	9.89e-09	-0.003395	-0.004609	-0.002208	-4.2025	-5.6718	-2.7494
male	chr9_22029446_A_G	rs10965215	RP11-145E5.5	9	22029446	A	G	Non-melanoma skin cancer	1.111	1.091	1.132	2.29e-28	0.001731	0.001438	0.002017	2.2425	1.8539	2.6269
male	chr9_22090937_T_G	rs9644862	RP11-145E5.5	9	22090937	T	G	Aortic aneurysm	1.102	1.067	1.139	4.01e-09	0.019403	0.01311	0.025519	21.783	14.6072	28.8718
male	chr9_22090937_T_G	rs9644862	RP11-145E5.5	9	22090937	T	G	Atrial fibrillation and flutter	1.03	1.015	1.044	4.11e-05	0.006771	0.003553	0.009953	7.4834	3.9154	11.0353
male	chr9_22090937_T_G	rs9644862	RP11-145E5.5	9	22090937	T	G	Brain and central nervous system cancer	0.882	0.804	0.969	0.00844	-0.022846	-0.040975	-0.005665	-24.4463	-43.0772	-6.1784
male	chr9_22090937_T_G	rs9644862	RP11-145E5.5	9	22090937	T	G	Cataract	1.046	1.032	1.061	2.9e-10	0.001199	0.00083	0.001563	1.3296	0.9183	1.739
male	chr9_22090937_T_G	rs9644862	RP11-145E5.5	9	22090937	T	G	Diabetes mellitus type 2	1.037	1.021	1.052	2.03e-06	0.025398	0.015005	0.03567	28.1155	16.5552	39.6192
male	chr9_22090937_T_G	rs9644862	RP11-145E5.5	9	22090937	T	G	Glaucoma	1.07	1.041	1.099	1.06e-06	0.000825	0.000499	0.001143	0.9195	0.5528	1.2828
male	chr9_22090937_T_G	rs9644862	RP11-145E5.5	9	22090937	T	G	Ischemic heart disease	1.177	1.163	1.19	1.36e-168	0.523161	0.488548	0.557385	596.6281	555.58	637.4762
male	chr9_22090937_T_G	rs9644862	RP11-145E5.5	9	22090937	T	G	Ischemic stroke	1.052	1.028	1.076	1.27e-05	0.033506	0.018623	0.048117	37.211	20.5771	53.7168
male	chr9_22090937_T_G	rs9644862	RP11-145E5.5	9	22090937	T	G	Lower extremity peripheral arterial disease	1.148	1.12	1.178	7.71e-27	0.005804	0.004794	0.00679	6.5795	5.4018	7.7451
male	chr9_22090937_T_G	rs9644862	RP11-145E5.5	9	22090937	T	G	Non-melanoma skin cancer	0.962	0.944	0.98	4.11e-05	-0.000686	-0.00102	-0.000356	-0.747	-1.1068	-0.3889
male	chr9_22090937_T_G	rs9644862	RP11-145E5.5	9	22090937	T	G	Subarachnoid hemorrhage	1.071	0.995	1.153	0.0668	0.008442	-6e-04	0.016944	9.4148	-0.6581	19.2283
male	chr9_22099569_C_A	rs1537371	RP11-145E5.5	9	22099569	C	A	Aortic aneurysm	1.108	1.073	1.145	5.45e-10	0.020506	0.014203	0.026641	22.3384	15.3589	29.2411
male	chr9_22099569_C_A	rs1537371	RP11-145E5.5	9	22099569	C	A	Atrial fibrillation and flutter	1.034	1.019	1.048	3.53e-06	0.007664	0.004447	0.010848	8.2199	4.7549	11.671
male	chr9_22099569_C_A	rs1537371	RP11-145E5.5	9	22099569	C	A	Brain and central nervous system cancer	0.885	0.806	0.971	0.00991	-0.022312	-0.04029	-0.005201	-23.1819	-41.1487	-5.5054
male	chr9_22099569_C_A	rs1537371	RP11-145E5.5	9	22099569	C	A	Cataract	1.047	1.032	1.062	1.98e-10	0.001214	0.000844	0.001579	1.3052	0.9049	1.7038
male	chr9_22099569_C_A	rs1537371	RP11-145E5.5	9	22099569	C	A	Diabetes mellitus type 2	1.038	1.023	1.054	8.13e-07	0.026421	0.016006	0.036722	28.3645	17.1282	39.552
male	chr9_22099569_C_A	rs1537371	RP11-145E5.5	9	22099569	C	A	Glaucoma	1.069	1.04	1.098	1.78e-06	0.000811	0.000483	0.001132	0.8759	0.5186	1.2302
male	chr9_22099569_C_A	rs1537371	RP11-145E5.5	9	22099569	C	A	Ischemic heart disease	1.181	1.168	1.195	4.27e-176	0.536946	0.502111	0.57141	593.6969	553.6509	633.5645
male	chr9_22099569_C_A	rs1537371	RP11-145E5.5	9	22099569	C	A	Ischemic stroke	1.058	1.034	1.082	1.31e-06	0.037184	0.022302	0.05181	40.0829	23.9213	56.1327
male	chr9_22099569_C_A	rs1537371	RP11-145E5.5	9	22099569	C	A	Lower extremity peripheral arterial disease	1.144	1.115	1.173	2.26e-25	0.005672	0.00465	0.006672	6.2239	5.0725	7.3648
male	chr9_22099569_C_A	rs1537371	RP11-145E5.5	9	22099569	C	A	Non-melanoma skin cancer	0.962	0.944	0.98	4.98e-05	-0.000678	-0.001012	-0.000349	-0.7168	-1.0654	-0.3696
male	chr9_22099569_C_A	rs1537371	RP11-145E5.5	9	22099569	C	A	Subarachnoid hemorrhage	1.075	0.999	1.158	0.0543	0.008885	-0.000167	0.017427	9.612	-0.1781	19.1757
male	chr9_22102166_C_T	rs7859727	RP11-145E5.5	9	22102166	C	T	Aortic aneurysm	1.108	1.072	1.145	7.04e-10	0.020428	0.0141	0.026593	21.8968	15.0048	28.7175
male	chr9_22102166_C_T	rs7859727	RP11-145E5.5	9	22102166	C	T	Atrial fibrillation and flutter	1.034	1.02	1.049	2.78e-06	0.007758	0.004535	0.010949	8.1913	4.7741	11.5956
male	chr9_22102166_C_T	rs7859727	RP11-145E5.5	9	22102166	C	T	Brain and central nervous system cancer	0.888	0.809	0.975	0.0128	-0.021519	-0.039427	-0.004446	-22.035	-39.6913	-4.6374
male	chr9_22102166_C_T	rs7859727	RP11-145E5.5	9	22102166	C	T	Cataract	1.047	1.032	1.062	2.37e-10	0.001211	0.00084	0.001578	1.2818	0.8869	1.6752
male	chr9_22102166_C_T	rs7859727	RP11-145E5.5	9	22102166	C	T	Diabetes mellitus type 2	1.036	1.02	1.051	4.15e-06	0.024726	0.014272	0.03507	26.1145	15.0252	37.1593
male	chr9_22102166_C_T	rs7859727	RP11-145E5.5	9	22102166	C	T	Glaucoma	1.069	1.04	1.099	1.6e-06	0.000816	0.000487	0.001138	0.8677	0.5151	1.2174
male	chr9_22102166_C_T	rs7859727	RP11-145E5.5	9	22102166	C	T	Ischemic heart disease	1.18	1.166	1.193	1.85e-173	0.534526	0.499485	0.569207	581.3353	541.7505	620.7534
male	chr9_22102166_C_T	rs7859727	RP11-145E5.5	9	22102166	C	T	Ischemic stroke	1.056	1.032	1.08	2.74e-06	0.036144	0.021204	0.050837	38.3344	22.3785	54.1874
male	chr9_22102166_C_T	rs7859727	RP11-145E5.5	9	22102166	C	T	Lower extremity peripheral arterial disease	1.142	1.113	1.171	1.28e-24	0.005602	0.004573	0.006608	6.0456	4.9074	7.1741
male	chr9_22102166_C_T	rs7859727	RP11-145E5.5	9	22102166	C	T	Non-melanoma skin cancer	0.964	0.946	0.982	9.65e-05	-0.000652	-0.000986	-0.000323	-0.6788	-1.0221	-0.3368
male	chr9_22102166_C_T	rs7859727	RP11-145E5.5	9	22102166	C	T	Subarachnoid hemorrhage	1.081	1.004	1.164	0.0385	0.00955	0.000518	0.018086	10.1812	0.543	19.6076
male	chr9_22124124_T_A	rs1333046	RP11-145E5.5	9	22124124	T	A	Aortic aneurysm	1.112	1.077	1.149	1.42e-10	0.02117	0.014884	0.027287	23.0936	16.1169	29.9929
male	chr9_22124124_T_A	rs1333046	RP11-145E5.5	9	22124124	T	A	Atrial fibrillation and flutter	1.032	1.018	1.047	7.95e-06	0.007386	0.004165	0.010573	7.924	4.4555	11.3786
male	chr9_22124124_T_A	rs1333046	RP11-145E5.5	9	22124124	T	A	Brain and central nervous system cancer	0.895	0.815	0.982	0.0193	-0.020182	-0.038065	-0.003186	-21.0273	-38.9769	-3.3822
male	chr9_22124124_T_A	rs1333046	RP11-145E5.5	9	22124124	T	A	Cataract	1.044	1.03	1.059	1.71e-09	0.00115	0.00078	0.001517	1.2374	0.8364	1.6367
male	chr9_22124124_T_A	rs1333046	RP11-145E5.5	9	22124124	T	A	Diabetes mellitus type 2	1.036	1.02	1.051	4.38e-06	0.024632	0.014194	0.034956	26.445	15.1901	37.6513
male	chr9_22124124_T_A	rs1333046	RP11-145E5.5	9	22124124	T	A	Glaucoma	1.062	1.033	1.091	1.49e-05	0.000737	0.000407	0.001059	0.7954	0.4371	1.1508
male	chr9_22124124_T_A	rs1333046	RP11-145E5.5	9	22124124	T	A	Ischemic heart disease	1.177	1.163	1.19	2.21e-168	0.525796	0.490841	0.560382	581.2098	541.0783	621.1635
male	chr9_22124124_T_A	rs1333046	RP11-145E5.5	9	22124124	T	A	Ischemic stroke	1.053	1.03	1.077	8.09e-06	0.034365	0.019431	0.049044	37.0304	20.8339	53.1158
male	chr9_22124124_T_A	rs1333046	RP11-145E5.5	9	22124124	T	A	Lower extremity peripheral arterial disease	1.139	1.11	1.168	9.79e-24	0.005486	0.004459	0.00649	6.0165	4.8621	7.1605
male	chr9_22124124_T_A	rs1333046	RP11-145E5.5	9	22124124	T	A	Non-melanoma skin cancer	0.965	0.947	0.983	0.00019	-0.000624	-0.000957	-0.000294	-0.6596	-1.0084	-0.3124
male	chr9_22124124_T_A	rs1333046	RP11-145E5.5	9	22124124	T	A	Subarachnoid hemorrhage	1.088	1.01	1.171	0.0256	0.010255	0.001284	0.01871	11.1297	1.3707	20.6566
male	chr9_22125348_A_C	rs1333048	RP11-145E5.5	9	22125348	A	C	Aortic aneurysm	1.114	1.078	1.151	8.15e-11	0.021442	0.01516	0.027555	23.3579	16.3936	30.2452
male	chr9_22125348_A_C	rs1333048	RP11-145E5.5	9	22125348	A	C	Atrial fibrillation and flutter	1.032	1.018	1.047	8.9e-06	0.007347	0.004126	0.010536	7.8691	4.4056	11.3187
male	chr9_22125348_A_C	rs1333048	RP11-145E5.5	9	22125348	A	C	Brain and central nervous system cancer	0.888	0.809	0.974	0.0122	-0.021685	-0.039641	-0.0046	-22.5212	-40.4674	-4.8671
male	chr9_22125348_A_C	rs1333048	RP11-145E5.5	9	22125348	A	C	Cataract	1.044	1.029	1.059	2.26e-09	0.001142	0.000772	0.001509	1.2265	0.826	1.6254
male	chr9_22125348_A_C	rs1333048	RP11-145E5.5	9	22125348	A	C	Diabetes mellitus type 2	1.036	1.021	1.052	2.88e-06	0.025097	0.014662	0.035419	26.9027	15.6659	38.0911
male	chr9_22125348_A_C	rs1333048	RP11-145E5.5	9	22125348	A	C	Glaucoma	1.061	1.032	1.09	2.22e-05	0.000722	0.000392	0.001045	0.7782	0.4202	1.1332
male	chr9_22125348_A_C	rs1333048	RP11-145E5.5	9	22125348	A	C	Ischemic heart disease	1.175	1.162	1.189	5.3e-166	0.522466	0.487452	0.557111	576.3599	536.2598	616.2836
male	chr9_22125348_A_C	rs1333048	RP11-145E5.5	9	22125348	A	C	Ischemic stroke	1.055	1.032	1.08	3.66e-06	0.035632	0.020717	0.050293	38.3473	22.1848	54.399
male	chr9_22125348_A_C	rs1333048	RP11-145E5.5	9	22125348	A	C	Lower extremity peripheral arterial disease	1.139	1.111	1.168	6.61e-24	0.005507	0.004481	0.006511	6.0303	4.8777	7.1726
male	chr9_22125348_A_C	rs1333048	RP11-145E5.5	9	22125348	A	C	Non-melanoma skin cancer	0.965	0.947	0.983	0.000166	-0.000629	-0.000963	-3e-04	-0.6646	-1.0129	-0.3179
male	chr9_22125348_A_C	rs1333048	RP11-145E5.5	9	22125348	A	C	Subarachnoid hemorrhage	1.091	1.013	1.174	0.021	0.010591	0.001638	0.019028	11.4826	1.7478	20.9858
male	chr9_22134069_G_A	rs10811660	RP11-145E5.5	9	22134069	G	A	Diabetes mellitus type 2	0.893	0.874	0.912	8.99e-26	-0.078615	-0.092836	-0.064247	-28.1504	-33.1967	-23.038
male	chr9_22134254_G_A	rs10811662	RP11-145E5.5	9	22134254	G	A	Diabetes mellitus type 2	0.894	0.875	0.913	1.63e-25	-0.078161	-0.092379	-0.063796	-27.954	-32.9931	-22.8488
male	chr9_22137686_T_G	rs7018475	RP11-145E5.5	9	22137686	T	G	Diabetes mellitus type 2	1.07	1.052	1.087	1.97e-15	0.04768	0.035961	0.059364	33.9424	25.5371	42.365
male	chr9_22142757_T_C	rs12376511	RP11-145E5.5	9	22142757	T	C	Ischemic heart disease	1.05	1.035	1.066	1.35e-10	0.16956	0.117605	0.221678	81.4083	56.3785	106.5946
male	chr9_97794690_G_A	rs10759944	FOXE1	9	97794690	G	A	Thyroid cancer	1.832	1.626	2.066	3.77e-23	0.008379	0.007064	0.009493	8.4391	6.8895	9.9017
male	chr9_97910056_C_T	rs2282192	TRMO	9	97910056	C	T	Thyroid cancer	0.787	0.686	0.903	0.000641	-0.004105	-0.006498	-0.001728	-3.2108	-4.9973	-1.3776
male	chr9_104245895_G_A	rs7024069	SMC2	9	104245895	G	A	Non-melanoma skin cancer	0.956	0.938	0.974	3e-06	-0.000786	-0.001122	-0.000454	-0.763	-1.0845	-0.4422
male	chr9_104928557_G_C	rs2246293	ABCA1	9	104928557	G	C	Glaucoma	1.106	1.076	1.137	5.71e-13	0.001212	0.000892	0.001524	1.3568	0.9924	1.7174
male	chr9_116486714_T_C	rs7040792	ASTN2	9	116486714	T	C	Migraine	0.923	0.891	0.957	1.14e-05	-0.028183	-0.041188	-0.01543	-28.9598	-42.0344	-15.9684
male	chr9_116547246_C_G	rs4837613	ASTN2	9	116547246	C	G	Osteoarthritis	1.043	1.024	1.062	9.17e-06	0.010481	0.005894	0.014997	11.9315	6.6813	17.1459
male	chr9_123105071_C_T	rs12684080	RABGAP1	9	123105071	C	T	Osteoarthritis	0.95	0.919	0.982	0.00231	-0.012958	-0.021073	-0.004672	-3.2051	-5.2043	-1.1575
male	chr9_133257521_T_TC	rs8176719	ABO	9	133257521	T	TC	Diabetes mellitus type 2	1.046	1.03	1.062	7.34e-09	0.031519	0.020974	0.041921	36.8176	24.4115	49.1473
male	chr9_133257521_T_TC	rs8176719	ABO	9	133257521	T	TC	Gallbladder and biliary diseases	1.051	1.029	1.073	2.71e-06	0.002606	0.001531	0.003662	3.0476	1.7816	4.303
male	chr9_133257521_T_TC	rs8176719	ABO	9	133257521	T	TC	Pancreatic cancer	1.278	1.186	1.376	1.08e-10	0.080306	0.058051	0.10062	98.7431	69.9662	126.3574
male	chr9_133257521_T_TC	rs8176719	ABO	9	133257521	T	TC	Peptic ulcer disease	0.922	0.896	0.949	3.66e-08	-0.004986	-0.006834	-0.003176	-5.6605	-7.7112	-3.628
male	chr9_133263362_GCGCCCACCACTA_G	rs1381383189	ABO	9	133263362	GCGCCCACCACTA	G	Age-related macular degeneration	1.072	1.022	1.124	0.0043	0.00075	0.000234	0.001269	0.3787	0.1177	0.6444
male	chr9_133263362_GCGCCCACCACTA_G	rs1381383189	ABO	9	133263362	GCGCCCACCACTA	G	Diabetes mellitus type 2	1.038	1.019	1.058	8.99e-05	0.026756	0.013341	0.040215	13.4699	6.7038	20.2852
male	chr9_133263362_GCGCCCACCACTA_G	rs1381383189	ABO	9	133263362	GCGCCCACCACTA	G	Gallbladder and biliary diseases	1.078	1.051	1.105	4.89e-09	0.00406	0.002694	0.005431	2.0519	1.3579	2.7522
male	chr9_133263362_GCGCCCACCACTA_G	rs1381383189	ABO	9	133263362	GCGCCCACCACTA	G	Ischemic heart disease	1.028	1.013	1.043	0.000243	0.093737	0.043613	0.143996	47.1418	21.9017	72.5259
male	chr9_133263362_GCGCCCACCACTA_G	rs1381383189	ABO	9	133263362	GCGCCCACCACTA	G	Lower extremity peripheral arterial disease	1.06	1.027	1.094	0.000295	0.00259	0.001184	0.004004	1.3068	0.5954	2.0266
male	chr9_133263362_GCGCCCACCACTA_G	rs1381383189	ABO	9	133263362	GCGCCCACCACTA	G	Pancreatic cancer	1.163	1.064	1.272	0.000885	0.0563	0.022952	0.089915	28.6938	11.5846	46.3113
male	chr9_133263362_GCGCCCACCACTA_G	rs1381383189	ABO	9	133263362	GCGCCCACCACTA	G	Peptic ulcer disease	0.905	0.873	0.939	7.08e-08	-0.005895	-0.008002	-0.003768	-2.9289	-3.9627	-1.8782
male	chr9_133405414_T_G	rs41302673	STKLD1	9	133405414	T	G	Gallbladder and biliary diseases	1.086	1.049	1.123	2.58e-06	0.004542	0.00262	0.006506	1.019	0.5868	1.4619
male	chr9_136340958_C_T	rs60980157	GPSM1	9	136340958	C	T	Diabetes mellitus type 2	0.955	0.939	0.972	1.22e-07	-0.032746	-0.044939	-0.020585	-24.6226	-33.7082	-15.5169
male	chr9_136343450_C_T	rs28624681	GPSM1	9	136343450	C	T	Diabetes mellitus type 2	0.949	0.933	0.966	2.24e-09	-0.037323	-0.049614	-0.025058	-27.4134	-36.3534	-18.4497
male	chr10_6029384_C_T	rs12722552	IL2RA	10	6029384	C	T	Diabetes mellitus type 1	0.791	0.728	0.859	2.42e-08	-0.021341	-0.028015	-0.014247	-4.3456	-5.6891	-2.9095
male	chr10_8920514_C_T	rs138501911	GATA3	10	8920514	C	T	Asthma	1.058	1.031	1.084	1.18e-05	0.010536	0.005799	0.015311	4.3475	2.3876	6.3318
male	chr10_8920514_C_T	rs138501911	GATA3	10	8920514	C	T	Non-melanoma skin cancer	0.814	0.79	0.838	1.31e-42	-0.003432	-0.003899	-0.002958	-1.3872	-1.5729	-1.1983
male	chr10_8973267_G_A	rs827631	GATA3	10	8973267	G	A	Asthma	1.059	1.035	1.083	9.32e-07	0.010669	0.00639	0.014967	5.143	3.0733	7.2322
male	chr10_8973267_G_A	rs827631	GATA3	10	8973267	G	A	Non-melanoma skin cancer	0.854	0.832	0.876	6.99e-33	-0.002687	-0.003115	-0.002255	-1.2694	-1.4685	-1.0676
male	chr10_9012377_A_C	rs1775554	GATA3	10	9012377	A	C	Asthma	0.913	0.896	0.93	2.3e-22	-0.017167	-0.020654	-0.013688	-12.9836	-15.5806	-10.3795
male	chr10_12265895_C_T	rs11257655	CDC123	10	12265895	C	T	Diabetes mellitus type 2	1.077	1.059	1.096	2.29e-17	0.052998	0.040781	0.065189	35.782	27.4667	44.1205
male	chr10_12267270_C_T	rs11257659	CDC123	10	12267270	C	T	Diabetes mellitus type 2	1.077	1.059	1.096	3.4e-17	0.052843	0.040595	0.065064	35.6981	27.3574	44.0622
male	chr10_21540233_T_C	rs12779865	MLLT10	10	21540233	T	C	Asthma	1.021	1.002	1.04	0.0316	0.003804	0.000335	0.007255	3.0116	0.2647	5.7612
male	chr10_21540233_T_C	rs12779865	MLLT10	10	21540233	T	C	Chronic obstructive pulmonary disease	1.053	1.031	1.075	1.65e-06	0.03586	0.021257	0.050369	28.536	16.8576	40.2221
male	chr10_21540233_T_C	rs12779865	MLLT10	10	21540233	T	C	Gallbladder and biliary diseases	1.04	1.018	1.063	0.000324	0.002112	0.000963	0.003253	1.6772	0.7625	2.5927
male	chr10_21540233_T_C	rs12779865	MLLT10	10	21540233	T	C	Inguinal, femoral, and abdominal hernia	1.028	1.017	1.04	1.25e-06	0.001135	0.000677	0.001592	0.8999	0.5359	1.264
male	chr10_21540233_T_C	rs12779865	MLLT10	10	21540233	T	C	Low back pain	1.05	1.027	1.074	1.71e-05	0.041367	0.022581	0.060027	32.9031	17.896	47.9212
male	chr10_22024576_G_A	rs7905955	DNAJC1	10	22024576	G	A	Benign prostatic hyperplasia	1.092	1.074	1.11	6.52e-26	0.011653	0.009463	0.01385	5.253	4.2592	6.2539
male	chr10_43110454_G_A	rs1864401	RET	10	43110454	G	A	Inguinal, femoral, and abdominal hernia	1.032	1.02	1.044	1.92e-07	0.001262	0.000789	0.001733	1.096	0.6836	1.5082
male	chr10_43983527_A_C	rs11238794	C10orf142	10	43983527	A	C	Ischemic heart disease	0.954	0.942	0.966	3.1e-13	-0.161064	-0.204558	-0.117645	-119.6181	-151.6469	-87.5311
male	chr10_43993036_G_C	rs11238801	C10orf142	10	43993036	G	C	Ischemic heart disease	0.952	0.94	0.964	1.47e-14	-0.16968	-0.213183	-0.126275	-130.8919	-164.1443	-97.5927
male	chr10_44249118_T_G	rs2781543	C10orf142	10	44249118	T	G	Ischemic heart disease	0.93	0.914	0.947	1.67e-15	-0.244997	-0.304049	-0.185448	-87.2873	-108.1952	-66.1525
male	chr10_45458319_A_G	rs7908745	MARCH8	10	45458319	A	G	Gallbladder and biliary diseases	1.073	1.05	1.096	5.8e-11	0.003721	0.002621	0.004809	3.465	2.4309	4.496
male	chr10_45463408_G_C	rs2291428	MARCH8	10	45463408	G	C	Gallbladder and biliary diseases	1.079	1.055	1.103	3.85e-11	0.004059	0.002861	0.005251	2.9275	2.0564	3.8007
male	chr10_45463433_A_C	rs2291429	MARCH8	10	45463433	A	C	Gallbladder and biliary diseases	1.08	1.057	1.104	4.64e-12	0.004143	0.002973	0.005309	2.8743	2.0561	3.695
male	chr10_45483150_T_A	rs11239536	MARCH8	10	45483150	T	A	Gallbladder and biliary diseases	1.078	1.054	1.103	4.6e-11	0.004045	0.002846	0.005238	2.9198	2.0475	3.7941
male	chr10_45526557_G_A	rs55665473	MARCH8	10	45526557	G	A	Gallbladder and biliary diseases	1.079	1.055	1.104	3.25e-11	0.004081	0.002881	0.005276	2.9423	2.0701	3.8165
male	chr10_46046326_G_A	rs10993994	MSMB	10	46046326	G	A	Prostate cancer	1.133	1.101	1.165	4.32e-18	0.078727	0.06134	0.09585	70.8599	54.914	86.7474
male	chr10_49217207_G_A	rs2377991	C10orf128	10	49217207	G	A	Atrial fibrillation and flutter	0.961	0.946	0.976	7.43e-07	-0.00934	-0.013046	-0.005638	-6.4884	-9.0441	-3.9248
male	chr10_62685804_G_A	rs10761659	ZNF365	10	62685804	G	A	Non-melanoma skin cancer	0.961	0.943	0.979	2.96e-05	-0.000702	-0.00104	-0.00037	-0.8286	-1.2218	-0.4381
male	chr10_63590623_A_G	rs10822186	REEP3	10	63590623	A	G	Atrial fibrillation and flutter	1.042	1.028	1.057	7.33e-09	0.009443	0.006285	0.012556	11.7193	7.7732	15.6386
male	chr10_63590623_A_G	rs10822186	REEP3	10	63590623	A	G	Gallbladder and biliary diseases	1.037	1.016	1.058	0.000472	0.001907	0.000846	0.002946	2.3632	1.0432	3.6703
male	chr10_66765937_AG_A	rs71466897	CTNNA3	10	66765937	AG	A	Diabetes mellitus type 2	1.076	1.041	1.113	1.37e-05	0.053694	0.029185	0.078713	11.9916	6.5071	17.6095
male	chr10_67504001_C_CA	rs548764966,rs371395146	CTNNA3	10	67504001	C	CA	Atrial fibrillation and flutter	1.057	1.037	1.077	8.6e-09	0.012966	0.008537	0.017407	6.6432	4.3654	8.937
male	chr10_69554950_G_C	rs537982442	NEUROG3	10	69554950	G	C	Diabetes mellitus type 2	1.197	1.14	1.256	3.45e-13	0.137803	0.098685	0.178456	14.9868	10.7179	19.4358
male	chr10_69711069_T_C	rs2642596	C10orf35	10	69711069	T	C	Diabetes mellitus type 2	0.972	0.958	0.987	0.000215	-0.020369	-0.03134	-0.009524	-23.2056	-35.5864	-10.8874
male	chr10_73647154_G_T	rs34163229	SYNPO2L	10	73647154	G	T	Atrial fibrillation and flutter	0.909	0.891	0.928	6.88e-20	-0.021801	-0.026363	-0.017197	-8.106	-9.7879	-6.4034
male	chr10_73647532_G_A	rs3812629	SYNPO2L	10	73647532	G	A	Atrial fibrillation and flutter	0.909	0.891	0.928	7.35e-20	-0.021784	-0.026346	-0.01718	-8.0996	-9.7815	-6.397
male	chr10_73655919_C_T	rs60632610	SYNPO2L	10	73655919	C	T	Atrial fibrillation and flutter	0.906	0.888	0.925	3.54e-21	-0.022544	-0.027099	-0.017947	-8.3284	-9.9967	-6.6396
male	chr10_73682785_C_T	rs75675904	AGAP5	10	73682785	C	T	Atrial fibrillation and flutter	0.908	0.884	0.933	3.99e-12	-0.022092	-0.028161	-0.015945	-8.159	-10.3809	-5.9004
male	chr10_73687824_T_C	rs147790633	AGAP5	10	73687824	T	C	Atrial fibrillation and flutter	0.907	0.888	0.925	5.68e-21	-0.022438	-0.026996	-0.017837	-8.3178	-9.9931	-6.6218
male	chr10_79187681_T_C	rs697239	ZMIZ1	10	79187681	T	C	Diabetes mellitus type 2	0.95	0.936	0.964	1.99e-11	-0.037239	-0.048435	-0.026184	-44.5056	-57.687	-31.4017
male	chr10_79194494_G_A	rs703966	ZMIZ1	10	79194494	G	A	Diabetes mellitus type 2	0.948	0.934	0.963	1.14e-11	-0.03817	-0.049369	-0.027047	-36.2243	-46.7228	-25.7412
male	chr10_80157952_G_A	rs1079242	ANXA11	10	80157952	G	A	Interstitial lung disease and pulmonary sarcoidosis	1.093	1.051	1.136	8.25e-06	0.007366	0.004194	0.010429	8.3703	4.7235	11.9622
male	chr10_80166946_G_A	rs1049550	ANXA11	10	80166946	G	A	Interstitial lung disease and pulmonary sarcoidosis	0.912	0.876	0.948	4.23e-06	-0.008244	-0.011923	-0.004663	-9.1887	-13.1804	-5.2408
male	chr10_89246195_G_A	rs2246828	LIPA	10	89246195	G	A	Ischemic heart disease	1.044	1.032	1.057	3.93e-12	0.147557	0.106162	0.18872	131.932	94.7088	169.1186
male	chr10_92700893_T_C	rs10882099	HHEX	10	92700893	T	C	Diabetes mellitus type 2	0.93	0.916	0.944	7.15e-21	-0.053098	-0.064612	-0.041723	-62.8853	-76.2626	-49.5836
male	chr10_92706738_G_C	rs10882102	HHEX	10	92706738	G	C	Diabetes mellitus type 2	0.93	0.916	0.944	6.4e-21	-0.053182	-0.064701	-0.041803	-63.0286	-76.4205	-49.7125
male	chr10_94140176_C_T	rs2689691	PLCE1	10	94140176	C	T	Aortic aneurysm	1.088	1.053	1.125	3.85e-07	0.017008	0.01056	0.023299	17.9128	11.0432	24.7176
male	chr10_94253193_G_T	rs7080472	PLCE1	10	94253193	G	T	Cataract	1.027	1.012	1.042	0.000358	0.000711	0.000321	0.001099	0.592	0.2669	0.9171
male	chr10_94253193_G_T	rs7080472	PLCE1	10	94253193	G	T	Migraine	0.942	0.908	0.978	0.00165	-0.020619	-0.033617	-0.007739	-16.9336	-27.4528	-6.3935
male	chr10_94279840_G_C	rs2274224	PLCE1	10	94279840	G	C	Cataract	1.028	1.013	1.043	0.000192	0.000737	0.00035	0.00112	0.6454	0.3063	0.9843
male	chr10_94279840_G_C	rs2274224	PLCE1	10	94279840	G	C	Migraine	0.953	0.919	0.989	0.0106	-0.016521	-0.02937	-0.003824	-14.2916	-25.2562	-3.3288
male	chr10_98018469_A_G	rs2439823	CRTAC1	10	98018469	A	G	Ischemic heart disease	1.025	1.013	1.036	3.84e-05	0.082314	0.043369	0.120811	102.6991	53.9532	151.1712
male	chr10_99523573_A_C	rs10748781	NKX2-3	10	99523573	A	C	Inflammatory bowel disease	1.059	1.036	1.083	4.59e-07	0.002876	0.001767	0.003975	2.5544	1.5627	3.5443
male	chr10_99532698_A_C	rs10883371	NKX2-3	10	99532698	A	C	Appendicitis	0.966	0.943	0.99	0.00537	-0.00021	-0.000361	-6.1e-05	-0.2473	-0.4235	-0.0728
male	chr10_99532698_A_C	rs10883371	NKX2-3	10	99532698	A	C	Inflammatory bowel disease	1.045	1.022	1.068	9.8e-05	0.002167	0.001087	0.003224	2.6014	1.2985	3.8916
male	chr10_99585609_C_T	rs1035209	SLC25A28	10	99585609	C	T	Colon and rectum cancer	1.111	1.067	1.158	4.01e-07	0.049157	0.029952	0.068588	20.2583	12.2984	28.3743
male	chr10_100315722_G_A	rs603424	PKD2L1	10	100315722	G	A	Gallbladder and biliary diseases	0.967	0.939	0.995	0.0234	-0.001816	-0.003359	-0.000248	-0.5323	-0.9831	-0.0727
male	chr10_103146454_T_C	rs11191580	NT5C2	10	103146454	T	C	Atrial fibrillation and flutter	1.067	1.041	1.094	3.67e-07	0.01545	0.009418	0.02158	3.2678	1.9896	4.5697
male	chr10_103146454_T_C	rs11191580	NT5C2	10	103146454	T	C	Schizophrenia	0.849	0.782	0.923	0.00011	-0.024458	-0.035814	-0.01241	-5.1247	-7.4819	-2.6086
male	chr10_103573485_T_G	rs1077016	NEURL1	10	103573485	T	G	Atrial fibrillation and flutter	1.08	1.05	1.111	6.51e-08	0.01837	0.011626	0.025204	5.6652	3.5787	7.7879
male	chr10_103778024_G_A	rs11191804	SH3PXD2A	10	103778024	G	A	Atrial fibrillation and flutter	1.1	1.078	1.122	1.01e-20	0.022782	0.017921	0.027684	7.8036	6.1296	9.4965
male	chr10_103897558_C_G	rs10786775	OBFC1	10	103897558	C	G	Atrial fibrillation and flutter	1.084	1.059	1.111	3.47e-11	0.019411	0.01356	0.025352	4.0351	2.816	5.2758
male	chr10_103897558_C_G	rs10786775	OBFC1	10	103897558	C	G	Benign prostatic hyperplasia	1.091	1.066	1.117	1.45e-13	0.011803	0.008607	0.015046	2.4542	1.7879	3.132
male	chr10_103897558_C_G	rs10786775	OBFC1	10	103897558	C	G	Malignant skin melanoma	1.181	1.093	1.277	2.48e-05	0.017789	0.009282	0.026712	3.7126	1.9303	5.5963
male	chr10_103897558_C_G	rs10786775	OBFC1	10	103897558	C	G	Prostate cancer	1.1	1.066	1.135	2.45e-09	0.063713	0.042337	0.085521	13.2531	8.7946	17.8146
male	chr10_103900068_C_T	rs2487999	OBFC1	10	103900068	C	T	Atrial fibrillation and flutter	1.084	1.059	1.111	3.07e-11	0.019461	0.013611	0.025402	4.046	2.8268	5.2868
male	chr10_103900068_C_T	rs2487999	OBFC1	10	103900068	C	T	Benign prostatic hyperplasia	1.091	1.066	1.117	1.43e-13	0.011805	0.008609	0.015048	2.4549	1.7886	3.1327
male	chr10_103900068_C_T	rs2487999	OBFC1	10	103900068	C	T	Malignant skin melanoma	1.181	1.093	1.276	2.52e-05	0.017772	0.009266	0.026694	3.7095	1.9272	5.593
male	chr10_103900068_C_T	rs2487999	OBFC1	10	103900068	C	T	Prostate cancer	1.099	1.065	1.134	2.87e-09	0.063434	0.042063	0.085238	13.1961	8.7382	17.7569
male	chr10_103920828_T_C	rs12415148	OBFC1	10	103920828	T	C	Benign prostatic hyperplasia	1.133	1.084	1.184	2.62e-08	0.017237	0.010968	0.023727	1.9983	1.27	2.7543
male	chr10_103920828_T_C	rs12415148	OBFC1	10	103920828	T	C	Multiple myeloma	1.486	1.151	1.917	0.00234	0.046316	0.014874	0.084166	5.4175	1.7252	9.9513
male	chr10_103920828_T_C	rs12415148	OBFC1	10	103920828	T	C	Thyroid cancer	1.324	0.965	1.818	0.0823	0.005274	-0.000593	0.012728	0.6144	-0.0685	1.5012
male	chr10_104057158_T_C	rs805698	COL17A1	10	104057158	T	C	Benign prostatic hyperplasia	1.131	1.083	1.181	2.54e-08	0.016979	0.010814	0.023357	2.0334	1.2935	2.8009
male	chr10_104057158_T_C	rs805698	COL17A1	10	104057158	T	C	Multiple myeloma	1.481	1.152	1.905	0.00219	0.045873	0.014935	0.08295	5.5439	1.7896	10.134
male	chr10_104057158_T_C	rs805698	COL17A1	10	104057158	T	C	Thyroid cancer	1.315	0.961	1.799	0.0872	0.005117	-0.000658	0.012423	0.6158	-0.0785	1.5136
male	chr10_112994312_T_C	rs34872471	TCF7L2	10	112994312	T	C	Diabetes mellitus type 1	1.139	1.082	1.198	6.66e-07	0.012931	0.007804	0.018083	6.6836	4.0108	9.4019
male	chr10_112994312_T_C	rs34872471	TCF7L2	10	112994312	T	C	Diabetes mellitus type 2	1.266	1.246	1.287	7.51e-173	0.170803	0.158762	0.182845	89.4056	82.9325	95.9079
male	chr10_112994312_T_C	rs34872471	TCF7L2	10	112994312	T	C	Lower extremity peripheral arterial disease	1.072	1.041	1.104	4.03e-06	0.003104	0.00178	0.004434	1.5938	0.9111	2.2839
male	chr10_113725526_T_C	rs141266925	CASP7	10	113725526	T	C	Cataract	1.181	1.093	1.276	2.48e-05	0.004848	0.0025	0.007371	0.1814	0.0935	0.2761
male	chr10_119250744_A_G	rs10886430	GRK5	10	119250744	A	G	Ischemic stroke	1.107	1.068	1.147	2.28e-08	0.070774	0.045458	0.096627	16.7758	10.7551	22.9477
male	chr10_119659975_C_G	rs17099139	BAG3	10	119659975	C	G	Cardiomyopathy and myocarditis	0.86	0.822	0.899	2.45e-11	-0.049102	-0.063447	-0.034706	-31.9783	-41.1146	-22.7207
male	chr10_119670121_T_C	rs2234962	BAG3	10	119670121	T	C	Cardiomyopathy and myocarditis	0.848	0.808	0.889	1.38e-11	-0.052875	-0.067868	-0.037711	-29.0836	-37.1643	-20.84
male	chr10_119670121_T_C	rs2234962	BAG3	10	119670121	T	C	Inguinal, femoral, and abdominal hernia	1.023	1.01	1.036	0.000519	0.000917	0.000399	0.001436	0.5144	0.2235	0.8066
male	chr10_120928223_C_T	rs1991643	WDR11	10	120928223	C	T	Benign prostatic hyperplasia	1.083	1.068	1.099	1.51e-27	0.010411	0.008549	0.012267	7.8511	6.4322	9.2714
male	chr10_121271355_T_G	rs10886886	FGFR2	10	121271355	T	G	Benign prostatic hyperplasia	1.097	1.08	1.113	1.32e-32	0.012044	0.01007	0.014013	8.4258	7.029	9.8253
male	chr10_121287359_T_C	rs10886894	FGFR2	10	121287359	T	C	Benign prostatic hyperplasia	1.113	1.096	1.13	6.87e-44	0.013925	0.011983	0.015858	10.5427	9.0503	12.0363
male	chr10_121287359_T_C	rs10886894	FGFR2	10	121287359	T	C	Prostate cancer	0.946	0.926	0.966	4.02e-07	-0.036251	-0.050344	-0.022195	-26.7754	-37.0726	-16.4443
male	chr10_121415243_C_A	rs76352137	FGFR2	10	121415243	C	A	Benign prostatic hyperplasia	0.855	0.826	0.885	2e-19	-0.019478	-0.023429	-0.015428	-3.7294	-4.4807	-2.9573
male	chr10_122211207_T_A	rs2295876	TACC2	10	122211207	T	A	Age-related macular degeneration	1.111	1.05	1.177	0.000294	0.001166	0.000527	0.001824	0.3311	0.149	0.5199
male	chr10_122429681_G_A	rs1045216	PLEKHA1	10	122429681	G	A	Age-related macular degeneration	0.851	0.816	0.888	5.76e-14	-0.001742	-0.002199	-0.001286	-1.2477	-1.5665	-0.9258
male	chr10_122454735_G_A	rs10490923	ARMS2	10	122454735	G	A	Age-related macular degeneration	0.861	0.806	0.92	9.1e-06	-0.001526	-0.002153	-0.000871	-0.3441	-0.4841	-0.1969
male	chr10_122454839_C_T	rs2736911	ARMS2	10	122454839	C	T	Age-related macular degeneration	0.867	0.82	0.916	4.69e-07	-0.001495	-0.002052	-0.000924	-0.5948	-0.8134	-0.369
male	chr10_122454932_G_T	rs10490924	ARMS2	10	122454932	G	T	Age-related macular degeneration	1.62	1.554	1.688	3.81e-115	0.005024	0.004619	0.005421	3.3271	3.0358	3.618
male	chr10_122454932_G_T	rs10490924	ARMS2	10	122454932	G	T	Cataract	1.051	1.033	1.068	5.4e-09	0.001326	0.000881	0.001772	0.8215	0.5443	1.0997
male	chr11_179626_T_C	rs192982361	BET1L	11	179626	T	C	Benign prostatic hyperplasia	0.89	0.866	0.914	2.32e-17	-0.014728	-0.017961	-0.011431	-2.8253	-3.4424	-2.1948
male	chr11_179626_T_C	rs192982361	BET1L	11	179626	T	C	Cataract	1.046	1.019	1.074	0.000739	0.001237	0.000514	0.001973	0.2387	0.099	0.3811
male	chr11_199492_G_A	rs72878024	BET1L,ODF3	11	199492	G	A	Benign prostatic hyperplasia	0.895	0.871	0.919	3.86e-16	-0.014069	-0.017291	-0.010783	-2.7317	-3.3544	-2.0958
male	chr11_199492_G_A	rs72878024	BET1L,ODF3	11	199492	G	A	Cataract	1.048	1.021	1.076	0.000458	0.001277	0.000558	0.002009	0.2494	0.1088	0.3928
male	chr11_823586_C_G	rs140201358	PNPLA2	11	823586	C	G	Cirrhosis and other chronic liver diseases	1.282	1.148	1.433	1.09e-05	0.193839	0.101878	0.295768	6.8135	3.5777	10.407
male	chr11_1013992_C_T	rs148815783	MUC6	11	1013992	C	T	Diabetes mellitus type 2	1.162	1.075	1.256	0.000166	0.114792	0.05304	0.181167	4.7924	2.2123	7.5709
male	chr11_1013992_C_T	rs148815783	MUC6	11	1013992	C	T	Interstitial lung disease and pulmonary sarcoidosis	1.704	1.469	1.976	1.8e-12	0.059179	0.039756	0.08133	2.4846	1.6651	3.4243
male	chr11_1160678_G_A	rs55846509	MUC5AC	11	1160678	G	A	Interstitial lung disease and pulmonary sarcoidosis	1.44	1.296	1.601	1.35e-11	0.037045	0.025072	0.050145	2.4483	1.6537	3.3213
male	chr11_1163029_C_G	rs35783651	MUC5AC	11	1163029	C	G	Interstitial lung disease and pulmonary sarcoidosis	1.131	1.08	1.184	1.66e-07	0.010663	0.006653	0.014686	5.7035	3.5394	7.8991
male	chr11_1219991_G_T	rs35705950	MUC5B	11	1219991	G	T	Interstitial lung disease and pulmonary sarcoidosis	1.828	1.737	1.924	1.08e-117	0.060637	0.054885	0.066472	16.2531	14.6446	17.9023
male	chr11_1226857_G_A	rs56293203	MUC5B	11	1226857	G	A	Interstitial lung disease and pulmonary sarcoidosis	1.491	1.278	1.74	3.96e-07	0.041536	0.023665	0.062059	1.8251	1.0374	2.7344
male	chr11_1244192_G_A	rs199749553	MUC5B	11	1244192	G	A	Interstitial lung disease and pulmonary sarcoidosis	1.259	1.201	1.319	8.37e-22	0.020245	0.016055	0.02445	9.8711	7.7858	11.9883
male	chr11_1244556_C_T	rs60787297	MUC5B	11	1244556	C	T	Interstitial lung disease and pulmonary sarcoidosis	0.896	0.861	0.932	4.92e-08	-0.009944	-0.013745	-0.006261	-11.9628	-16.3913	-7.6006
male	chr11_1244706_T_C	rs2943496	MUC5B	11	1244706	T	C	Interstitial lung disease and pulmonary sarcoidosis	1.353	1.22	1.501	9.82e-09	0.029758	0.018709	0.041806	2.2978	1.4416	3.2355
male	chr11_1246095_C_T	rs55813014	MUC5B	11	1246095	C	T	Interstitial lung disease and pulmonary sarcoidosis	1.144	1.1	1.19	1.46e-11	0.010971	0.00792	0.013907	12.7136	9.0914	16.275
male	chr11_1246332_C_T	rs60268710	MUC5B	11	1246332	C	T	Interstitial lung disease and pulmonary sarcoidosis	0.887	0.849	0.927	8.9e-08	-0.010364	-0.014178	-0.006554	-7.3439	-9.9911	-4.6713
male	chr11_1247283_C_G	rs2943529	MUC5B	11	1247283	C	G	Interstitial lung disease and pulmonary sarcoidosis	1.148	1.104	1.194	4.79e-12	0.011212	0.008173	0.014136	13.0568	9.4264	16.6251
male	chr11_1248168_C_T	rs4963055	MUC5B	11	1248168	C	T	Interstitial lung disease and pulmonary sarcoidosis	0.888	0.851	0.928	9.02e-08	-0.010251	-0.014026	-0.006481	-7.2661	-9.887	-4.6203
male	chr11_1248605_G_A	rs2943521	MUC5B	11	1248605	G	A	Interstitial lung disease and pulmonary sarcoidosis	0.897	0.862	0.933	5.39e-08	-0.009855	-0.013624	-0.006199	-11.6653	-15.9882	-7.4027
male	chr11_1248948_C_T	rs201466769	MUC5B	11	1248948	C	T	Interstitial lung disease and pulmonary sarcoidosis	1.295	1.17	1.433	5.6e-07	0.024949	0.014516	0.036305	2.0018	1.1623	2.9196
male	chr11_1250091_C_G	rs2943517	MUC5B	11	1250091	C	G	Interstitial lung disease and pulmonary sarcoidosis	0.897	0.862	0.933	6.06e-08	-0.009822	-0.013595	-0.006163	-11.6996	-16.0547	-7.407
male	chr11_1622057_C_T	rs181332597	KRTAP5-4	11	1622057	C	T	Interstitial lung disease and pulmonary sarcoidosis	1.364	1.217	1.528	8.58e-08	0.030843	0.018545	0.044439	1.68	1.0085	2.425
male	chr11_2147784_G_A	rs10770125	INS-IGF2	11	2147784	G	A	Diabetes mellitus type 1	0.845	0.807	0.884	6e-13	-0.017576	-0.022652	-0.012617	-18.4217	-23.5407	-13.3409
male	chr11_2156139_C_T	rs11564725	INS-IGF2	11	2156139	C	T	Diabetes mellitus type 1	0.705	0.663	0.751	3.13e-28	-0.032433	-0.037721	-0.026987	-14.5274	-16.8288	-12.1397
male	chr11_2159830_G_T	rs3842753	INS,INS-IGF2	11	2159830	G	T	Diabetes mellitus type 1	0.703	0.663	0.745	1.47e-32	-0.033293	-0.038421	-0.028047	-17.0563	-19.5983	-14.4347
male	chr11_2159843_G_A	rs3842752	INS,INS-IGF2	11	2159843	G	A	Diabetes mellitus type 1	0.7	0.656	0.747	2.47e-27	-0.032584	-0.037883	-0.027095	-12.6711	-14.6791	-10.5766
male	chr11_2160994_T_A	rs689	INS,INS-IGF2	11	2160994	T	A	Diabetes mellitus type 1	0.703	0.663	0.745	1.32e-32	-0.033315	-0.038443	-0.028068	-17.1071	-19.6553	-14.4792
male	chr11_2169721_C_T	rs6356	TH	11	2169721	C	T	Diabetes mellitus type 1	1.203	1.149	1.259	3.25e-15	0.016849	0.01292	0.020597	19.5141	14.7926	24.1386
male	chr11_2213460_A_G	rs10840606	TH	11	2213460	A	G	Diabetes mellitus type 1	0.816	0.767	0.868	1.5e-10	-0.019518	-0.025243	-0.013668	-9.5098	-12.2382	-6.6946
male	chr11_2213460_A_G	rs10840606	TH	11	2213460	A	G	Prostate cancer	1.181	1.154	1.208	5.5e-47	0.109414	0.094371	0.124488	55.273	47.5508	63.053
male	chr11_2670241_G_A	rs231362	KCNQ1	11	2670241	G	A	Diabetes mellitus type 2	0.96	0.946	0.974	8.42e-08	-0.0296	-0.040714	-0.018639	-36.76	-50.3821	-23.2307
male	chr11_2670270_G_A	rs231361	KCNQ1	11	2670270	G	A	Diabetes mellitus type 2	1.054	1.036	1.071	7.25e-10	0.037031	0.02529	0.048729	27.4752	18.7164	36.248
male	chr11_2835964_C_A	rs2237895	KCNQ1	11	2835964	C	A	Diabetes mellitus type 2	0.938	0.924	0.952	6.25e-17	-0.046794	-0.058153	-0.035581	-56.9618	-70.5445	-43.4642
male	chr11_2837316_C_T	rs2237897	KCNQ1	11	2837316	C	T	Diabetes mellitus type 2	0.872	0.843	0.901	6.18e-16	-0.093426	-0.114741	-0.071597	-19.0845	-23.4092	-14.6442
male	chr11_6234754_C_T	rs12274456	CNGA4	11	6234754	C	T	Peptic ulcer disease	1.113	1.078	1.149	4.68e-11	0.006417	0.0045	0.008336	3.583	2.5033	4.6728
male	chr11_10643688_C_T	rs11042906	MRVI1	11	10643688	C	T	Migraine	0.944	0.908	0.981	0.00343	-0.019905	-0.033321	-0.006552	-14.6889	-24.4573	-4.8617
male	chr11_10652497_G_C	rs4910165	MRVI1	11	10652497	G	C	Migraine	0.956	0.921	0.992	0.0179	-0.015611	-0.02868	-0.002675	-12.9459	-23.6437	-2.2318
male	chr11_14940429_C_T	rs11820000	CALCB	11	14940429	C	T	Migraine	1.138	1.023	1.267	0.0176	0.047158	0.007855	0.090258	3.5915	0.597	6.889
male	chr11_16289349_T_C	rs10766318	SOX6	11	16289349	T	C	Atrial fibrillation and flutter	1.041	1.023	1.06	1.17e-05	0.00954	0.005255	0.013853	3.6675	2.0175	5.3333
male	chr11_17387083_T_C	rs5215	KCNJ11	11	17387083	T	C	Diabetes mellitus type 2	1.055	1.039	1.071	3.2e-12	0.037451	0.027107	0.047643	45.3092	32.6737	57.8574
male	chr11_17388025_C_T	rs5219	KCNJ11	11	17388025	C	T	Diabetes mellitus type 2	1.056	1.04	1.072	2.74e-12	0.037579	0.027233	0.047774	45.3705	32.7575	57.897
male	chr11_17391413_G_A	rs7124355	ABCC8	11	17391413	G	A	Diabetes mellitus type 2	1.057	1.041	1.074	1.14e-12	0.038862	0.028323	0.04927	43.3151	31.459	55.1079
male	chr11_17396930_A_C	rs757110	ABCC8	11	17396930	A	C	Diabetes mellitus type 2	1.055	1.039	1.071	3.39e-12	0.037413	0.027069	0.047606	45.3753	32.7074	57.9549
male	chr11_32392151_C_T	rs5030290	WT1	11	32392151	C	T	Inguinal, femoral, and abdominal hernia	0.788	0.752	0.826	2.47e-23	-0.00876	-0.010283	-0.007174	-0.8622	-1.0112	-0.7067
male	chr11_32399024_T_C	rs5030268	WT1	11	32399024	T	C	Inguinal, femoral, and abdominal hernia	0.931	0.919	0.943	1.13e-27	-0.002902	-0.003421	-0.002383	-1.6471	-1.9389	-1.3539
male	chr11_32437536_G_A	rs3809062	WT1	11	32437536	G	A	Inguinal, femoral, and abdominal hernia	0.919	0.908	0.929	6.26e-49	-0.003483	-0.003951	-0.003016	-2.6804	-3.0358	-2.3245
male	chr11_47251028_A_G	rs3758669	NR1H3	11	47251028	A	G	Glaucoma	1.08	1.05	1.111	9.56e-08	0.000936	0.000598	0.001268	0.9678	0.6143	1.3187
male	chr11_47272248_G_C	rs10501320	MADD	11	47272248	G	C	Diabetes mellitus type 2	0.971	0.954	0.989	0.00156	-0.020626	-0.033317	-0.007869	-9.4785	-15.2855	-3.6221
male	chr11_47654618_A_G	rs7107356	AGBL2	11	47654618	A	G	Anxiety disorders	1.058	1.031	1.085	2.12e-05	0.013723	0.007459	0.019878	14.0686	7.6058	20.4912
male	chr11_47654618_A_G	rs7107356	AGBL2	11	47654618	A	G	Substance use disorders	1.039	1.022	1.057	7.76e-06	0.045306	0.025584	0.06481	46.2791	26.0415	66.4383
male	chr11_60173126_T_A	rs7232	MS4A6A	11	60173126	T	A	Alzheimer's disease and other dementias	0.932	0.902	0.963	1.92e-05	-0.029067	-0.042503	-0.015691	-22.0028	-32.026	-11.9342
male	chr11_61820833_A_G	rs174564	FADS1,FADS2	11	61820833	A	G	Asthma	0.96	0.942	0.977	8.98e-06	-0.007782	-0.01128	-0.004322	-8.0818	-11.6723	-4.5052
male	chr11_61820833_A_G	rs174564	FADS1,FADS2	11	61820833	A	G	Bipolar disorder	1.07	1.016	1.128	0.0108	0.010047	0.002362	0.017437	10.6764	2.4822	18.7464
male	chr11_61820833_A_G	rs174564	FADS1,FADS2	11	61820833	A	G	Gallbladder and biliary diseases	1.038	1.017	1.06	0.00039	0.001987	0.000895	0.003064	2.0979	0.941	3.2484
male	chr11_61820833_A_G	rs174564	FADS1,FADS2	11	61820833	A	G	Lower extremity peripheral arterial disease	0.93	0.907	0.955	5.9e-08	-0.003269	-0.004485	-0.002071	-3.3743	-4.6062	-2.1485
male	chr11_61820833_A_G	rs174564	FADS1,FADS2	11	61820833	A	G	Non-melanoma skin cancer	0.963	0.944	0.981	0.000115	-0.000668	-0.001013	-0.000326	-0.694	-1.049	-0.3405
male	chr11_61824890_A_G	rs174566	FADS1,FADS2	11	61824890	A	G	Asthma	0.959	0.942	0.977	8.37e-06	-0.007806	-0.011303	-0.004347	-8.0818	-11.6598	-4.5174
male	chr11_61824890_A_G	rs174566	FADS1,FADS2	11	61824890	A	G	Bipolar disorder	1.066	1.012	1.123	0.0167	0.009453	0.00174	0.016873	10.0039	1.8215	18.0653
male	chr11_61824890_A_G	rs174566	FADS1,FADS2	11	61824890	A	G	Gallbladder and biliary diseases	1.039	1.018	1.06	0.000306	0.002023	0.000931	0.003098	2.1287	0.9756	3.2755
male	chr11_61824890_A_G	rs174566	FADS1,FADS2	11	61824890	A	G	Lower extremity peripheral arterial disease	0.93	0.906	0.954	4.55e-08	-0.003297	-0.004513	-0.002099	-3.3927	-4.6208	-2.1707
male	chr11_61824890_A_G	rs174566	FADS1,FADS2	11	61824890	A	G	Non-melanoma skin cancer	0.963	0.944	0.981	0.00011	-0.00067	-0.001015	-0.000328	-0.6938	-1.0476	-0.3415
male	chr11_61828850_CA_C	rs5792235	FADS1,FADS2	11	61828850	CA	C	Asthma	0.956	0.939	0.974	1.52e-06	-0.008456	-0.011969	-0.004981	-8.7358	-12.3202	-5.1648
male	chr11_61828850_CA_C	rs5792235	FADS1,FADS2	11	61828850	CA	C	Bipolar disorder	1.068	1.013	1.125	0.0139	0.009724	0.002012	0.017145	10.2794	2.103	18.3345
male	chr11_61828850_CA_C	rs5792235	FADS1,FADS2	11	61828850	CA	C	Gallbladder and biliary diseases	1.042	1.02	1.063	0.00011	0.002168	0.001077	0.003243	2.2793	1.1272	3.4251
male	chr11_61828850_CA_C	rs5792235	FADS1,FADS2	11	61828850	CA	C	Lower extremity peripheral arterial disease	0.93	0.906	0.954	4.43e-08	-0.003305	-0.004523	-0.002105	-3.3958	-4.6238	-2.1736
male	chr11_61828850_CA_C	rs5792235	FADS1,FADS2	11	61828850	CA	C	Non-melanoma skin cancer	0.963	0.944	0.982	0.000132	-0.000663	-0.001009	-0.000321	-0.6862	-1.0401	-0.3337
male	chr11_61835765_C_T	rs2727270	FADS2	11	61835765	C	T	Bipolar disorder	1.079	1.016	1.145	0.0133	0.011435	0.002392	0.020399	7.8264	1.6232	14.0871
male	chr11_61835765_C_T	rs2727270	FADS2	11	61835765	C	T	Gallbladder and biliary diseases	1.042	1.016	1.068	0.00163	0.002192	0.000829	0.00355	1.4926	0.5628	2.4264
male	chr11_61835765_C_T	rs2727270	FADS2	11	61835765	C	T	Lower extremity peripheral arterial disease	0.922	0.894	0.952	5.4e-07	-0.003588	-0.004993	-0.002184	-2.4043	-3.3321	-1.4692
male	chr11_61835765_C_T	rs2727270	FADS2	11	61835765	C	T	Non-melanoma skin cancer	0.94	0.916	0.965	3.42e-06	-0.001069	-0.001521	-0.000618	-0.7181	-1.0182	-0.4162
male	chr11_64340263_G_A	rs663743	CCDC88B	11	64340263	G	A	Interstitial lung disease and pulmonary sarcoidosis	0.923	0.886	0.961	0.000116	-0.007071	-0.010762	-0.003443	-6.6314	-10.0209	-3.2522
male	chr11_64340263_G_A	rs663743	CCDC88B	11	64340263	G	A	Non-melanoma skin cancer	1.063	1.043	1.084	4.31e-10	0.001049	0.000723	0.001371	1.01	0.6939	1.325
male	chr11_65444651_C_T	rs3825071	FRMD8	11	65444651	C	T	Diabetes mellitus type 2	1.024	1.005	1.045	0.016	0.017275	0.003204	0.031478	5.6043	1.038	10.2255
male	chr11_65871903_T_C	rs2234458	EFEMP2	11	65871903	T	C	Glaucoma	0.958	0.93	0.986	0.00373	-0.00054	-0.000908	-0.000175	-0.4129	-0.6908	-0.134
male	chr11_65871903_T_C	rs2234458	EFEMP2	11	65871903	T	C	Non-melanoma skin cancer	1.039	1.019	1.06	0.000108	0.000664	0.000329	0.000998	0.514	0.2537	0.7746
male	chr11_65871903_T_C	rs2234458	EFEMP2	11	65871903	T	C	Psoriasis	1.077	1.035	1.12	0.000233	0.01411	0.006628	0.021505	10.984	5.1275	16.8501
male	chr11_66524892_TAA_T	rs35475784	BBS1,CTD-3074O7.11,ZDHHC24	11	66524892	TAA	T	Osteoarthritis	0.912	0.866	0.96	0.000416	-0.022646	-0.034429	-0.010304	-1.5349	-2.332	-0.6989
male	chr11_69207088_G_A	rs12793759	TPCN2	11	69207088	G	A	Prostate cancer	1.246	1.214	1.278	4.2e-63	0.152465	0.133628	0.171567	35.974	31.4824	40.5431
male	chr11_69217276_A_AG	rs11421935,rs397712682	TPCN2	11	69217276	A	AG	Prostate cancer	1.163	1.142	1.185	9.57e-58	0.091125	0.080748	0.101282	114.9046	101.3161	128.3548
male	chr11_72749717_A_T	rs11602873	ARAP1	11	72749717	A	T	Diabetes mellitus type 2	0.922	0.904	0.94	1.5e-16	-0.057688	-0.071313	-0.044033	-34.2046	-42.1926	-26.1647
male	chr11_72752390_G_A	rs7109575	ARAP1	11	72752390	G	A	Diabetes mellitus type 2	0.922	0.904	0.94	1.43e-16	-0.057748	-0.071377	-0.044087	-34.1951	-42.1753	-26.1629
male	chr11_76570549_C_T	rs2212434	EMSY	11	76570549	C	T	Asthma	1.088	1.069	1.108	5.03e-21	0.015344	0.01222	0.018426	15.9868	12.6844	19.2733
male	chr11_76570549_C_T	rs2212434	EMSY	11	76570549	C	T	Inflammatory bowel disease	1.04	1.017	1.063	0.000544	0.001955	0.000853	0.003041	2.0176	0.8763	3.1528
male	chr11_76582483_G_T	rs7936070	EMSY	11	76582483	G	T	Asthma	1.089	1.07	1.109	2e-21	0.015454	0.012346	0.018521	16.4889	13.121	19.8387
male	chr11_76582483_G_T	rs7936070	EMSY	11	76582483	G	T	Inflammatory bowel disease	1.041	1.018	1.064	0.00036	0.00201	0.000913	0.00309	2.1236	0.9597	3.2806
male	chr11_76582483_G_T	rs7936070	EMSY	11	76582483	G	T	Non-melanoma skin cancer	1.047	1.028	1.067	1.45e-06	0.000785	0.000468	0.001097	0.83	0.4935	1.1648
male	chr11_89284793_G_A	rs1126809	TYR	11	89284793	G	A	Malignant skin melanoma	1.209	1.147	1.275	1.69e-12	0.019615	0.01409	0.025183	9.0471	6.4623	11.6838
male	chr11_89284793_G_A	rs1126809	TYR	11	89284793	G	A	Non-melanoma skin cancer	1.139	1.115	1.163	1.16e-34	0.002291	0.001921	0.002663	1.0499	0.8784	1.2229
male	chr11_92975544_C_G	rs10830963	MTNR1B	11	92975544	C	G	Diabetes mellitus type 2	1.064	1.047	1.081	3.43e-14	0.043269	0.032202	0.054249	39.4633	29.282	49.6265
male	chr11_92984961_C_G	rs1447350	MTNR1B	11	92984961	C	G	Diabetes mellitus type 2	0.959	0.945	0.974	5.61e-08	-0.029995	-0.04102	-0.019075	-31.7599	-43.3011	-20.2596
male	chr11_99700932_A_G	rs594759	CNTN5	11	99700932	A	G	Major depressive disorder	0.962	0.943	0.982	0.00014	-0.015716	-0.024015	-0.00756	-18.9846	-28.8753	-9.175
male	chr11_100739815_C_T	rs604723	ARHGAP42	11	100739815	C	T	Ischemic heart disease	0.964	0.951	0.976	3.07e-08	-0.127359	-0.172451	-0.082269	-82.907	-112.0758	-53.644
male	chr11_103802566_A_T	rs2839812	PDGFD	11	103802566	A	T	Ischemic heart disease	1.069	1.055	1.084	2.7e-23	0.231189	0.185478	0.276955	125.8453	100.8123	150.9858
male	chr11_103826123_T_C	rs1384705	PDGFD	11	103826123	T	C	Ischemic heart disease	1.067	1.053	1.081	1.65e-22	0.224188	0.179086	0.269321	127.7268	101.8736	153.6796
male	chr11_108304735_G_A	rs1801516	ATM	11	108304735	G	A	Malignant skin melanoma	0.864	0.809	0.923	1.39e-05	-0.014644	-0.021121	-0.008079	-8.2629	-11.8397	-4.5906
male	chr11_111309906_T_A	rs7933961	COLCA2	11	111309906	T	A	Colon and rectum cancer	1.12	1.081	1.16	4.12e-10	0.051901	0.035612	0.068174	30.8726	21.0869	40.7442
male	chr11_116752497_T_TA	rs66505542,rs398017699	BUD13	11	116752497	T	TA	Ischemic heart disease	1.056	1.04	1.073	5.01e-12	0.189152	0.135187	0.243324	86.0059	61.3785	110.8021
male	chr11_116763146_G_A	rs11820589	BUD13	11	116763146	G	A	Ischemic heart disease	1.054	1.031	1.078	3.88e-06	0.185507	0.105914	0.266374	32.8545	18.7422	47.2172
male	chr11_116778201_C_G	rs964184	ZPR1	11	116778201	C	G	Ischemic heart disease	1.056	1.039	1.073	8.83e-11	0.188435	0.131054	0.246184	69.3365	48.163	90.6996
male	chr11_116784884_G_A	rs35120633	ZPR1	11	116784884	G	A	Ischemic heart disease	1.052	1.028	1.077	2.21e-05	0.176922	0.094372	0.260896	28.5174	15.1994	42.0873
male	chr11_116791691_G_C	rs3135506	APOA5	11	116791691	G	C	Ischemic heart disease	1.053	1.029	1.078	1.15e-05	0.181946	0.099795	0.265497	29.8376	16.3523	43.5751
male	chr11_119078621_C_T	rs1177562	VPS11	11	119078621	C	T	Ischemic heart disease	1.028	1.016	1.041	5.9e-06	0.094986	0.053975	0.135857	75.6895	42.9273	108.4673
male	chr11_123473727_C_T	rs36020612	GRAMD1B	11	123473727	C	T	Leukemia	1.26	1.178	1.348	1.63e-11	0.033337	0.023619	0.043013	18.7908	13.1989	24.4664
male	chr11_126355981_C_G	rs112771035	ST3GAL4	11	126355981	C	G	Ischemic heart disease	1.057	1.035	1.079	3.3e-07	0.19274	0.117915	0.268611	39.841	24.3515	55.5761
male	chr11_128896471_C_T	rs75557443	KCNJ5	11	128896471	C	T	Atrial fibrillation and flutter	1.108	1.082	1.134	5.55e-18	0.024692	0.01896	0.0305	6.082	4.6643	7.5225
male	chr11_130403335_A_T	rs11222084	ADAMTS8	11	130403335	A	T	Aortic aneurysm	0.866	0.836	0.897	6.52e-16	-0.030412	-0.037943	-0.022932	-25.2438	-31.3345	-19.1351
male	chr12_4275678_T_G	rs76895963	CCND2	12	4275678	T	G	Atrial fibrillation and flutter	1.105	1.059	1.153	4.56e-06	0.024356	0.013683	0.035431	1.8732	1.0516	2.7271
male	chr12_4275678_T_G	rs76895963	CCND2	12	4275678	T	G	Diabetes mellitus type 2	0.669	0.632	0.709	4.4e-42	-0.240457	-0.26845	-0.210936	-18.3638	-20.4891	-16.1197
male	chr12_4294710_C_T	rs3217893	CCND2	12	4294710	C	T	Diabetes mellitus type 2	0.924	0.9	0.949	4.97e-09	-0.054782	-0.072557	-0.036714	-14.0997	-18.6502	-9.4619
male	chr12_4414290_C_T	rs10849061	FGF6	12	4414290	C	T	Migraine	0.963	0.93	0.997	0.034	-0.01318	-0.025746	-0.000977	-15.6113	-30.2532	-1.1665
male	chr12_6384185_G_A	rs10849448	LTBR	12	6384185	G	A	Appendicitis	0.928	0.902	0.955	3.09e-07	-0.000449	-0.00062	-0.000277	-0.2746	-0.3781	-0.1701
male	chr12_23783464_G_A	rs7977132	SOX5	12	23783464	G	A	Osteoarthritis	1.047	1.023	1.072	0.000107	0.011776	0.005805	0.017773	5.8473	2.8753	8.8469
male	chr12_26195496_C_G	rs113819537	SSPN	12	26195496	C	G	Atrial fibrillation and flutter	0.945	0.93	0.96	1.65e-12	-0.013278	-0.016991	-0.009576	-10.3506	-13.2141	-7.4825
male	chr12_49809383_C_T	rs11611168	NCKAP5L	12	49809383	C	T	Non-melanoma skin cancer	1.058	1.038	1.078	1.04e-08	0.000958	0.000634	0.001278	0.9639	0.6351	1.2913
male	chr12_50504945_G_A	rs61927768	DIP2B	12	50504945	G	A	Colon and rectum cancer	1.069	1.032	1.108	0.000214	0.030583	0.014405	0.046714	19.874	9.3162	30.5075
male	chr12_52424720_G_T	rs298104	KRT75	12	52424720	G	T	Non-melanoma skin cancer	1.073	1.053	1.094	4.68e-13	0.001205	0.000882	0.001523	1.1162	0.8147	1.417
male	chr12_52503437_G_C	rs629131	KRT6A	12	52503437	G	C	Non-melanoma skin cancer	0.914	0.895	0.934	2.42e-16	-0.001549	-0.001918	-0.00118	-0.9386	-1.1591	-0.7166
male	chr12_52519125_G_T	rs641615	KRT5	12	52519125	G	T	Non-melanoma skin cancer	0.913	0.894	0.933	1.57e-16	-0.00157	-0.001941	-0.001198	-0.9495	-1.1711	-0.7264
male	chr12_52519884_C_T	rs11170164	KRT5	12	52519884	C	T	Non-melanoma skin cancer	1.182	1.145	1.219	3.29e-25	0.003041	0.002444	0.003648	0.7554	0.606	0.908
male	chr12_52929360_T_C	rs113094235	KRT8	12	52929360	T	C	Prostate cancer	1.18	1.15	1.211	4.4e-36	0.110522	0.092879	0.128287	44.6995	37.4749	52.0104
male	chr12_54118380_C_A	rs7137258	SMUG1	12	54118380	C	A	Ischemic heart disease	1.104	1.076	1.131	8.14e-15	0.351707	0.260351	0.444844	45.1158	33.3734	57.1046
male	chr12_54120216_A_T	rs11170821	SMUG1	12	54120216	A	T	Ischemic heart disease	1.104	1.078	1.131	2.29e-16	0.352975	0.266283	0.441187	53.896	40.6272	67.4188
male	chr12_55999553_C_G	rs1081975	SUOX	12	55999553	C	G	Asthma	1.045	1.026	1.063	1.38e-06	0.008051	0.004807	0.01126	7.944	4.7263	11.1508
male	chr12_55999553_C_G	rs1081975	SUOX	12	55999553	C	G	Diabetes mellitus type 1	1.082	1.034	1.133	0.000723	0.007607	0.003241	0.011846	7.5608	3.191	11.8878
male	chr12_57088481_A_T	rs2233267	NAB2	12	57088481	A	T	Migraine	0.965	0.912	1.02	0.202	-0.012314	-0.030748	0.00668	-3.6938	-9.1939	2.0106
male	chr12_57133500_T_C	rs11172113	LRP1	12	57133500	T	C	Aortic aneurysm	0.882	0.853	0.912	2.31e-13	-0.026803	-0.03425	-0.019467	-26.4654	-33.6177	-19.3399
male	chr12_57133500_T_C	rs11172113	LRP1	12	57133500	T	C	Ischemic heart disease	1.035	1.023	1.047	8.75e-09	0.116664	0.077201	0.155829	118.797	78.4246	159.063
male	chr12_57133500_T_C	rs11172113	LRP1	12	57133500	T	C	Migraine	0.901	0.87	0.934	1.38e-08	-0.036773	-0.049922	-0.023846	-36.4521	-49.1652	-23.7967
male	chr12_57146968_G_C	rs7968719	LRP1	12	57146968	G	C	Aortic aneurysm	1.107	1.072	1.144	7.07e-10	0.020055	0.013898	0.026001	24.8743	17.0966	32.5241
male	chr12_57146968_G_C	rs7968719	LRP1	12	57146968	G	C	Ischemic heart disease	0.966	0.955	0.978	7.11e-09	-0.118824	-0.159871	-0.078186	-142.5398	-191.2656	-94.0441
male	chr12_57146968_G_C	rs7968719	LRP1	12	57146968	G	C	Migraine	1.103	1.066	1.142	2.97e-08	0.03229	0.021232	0.042945	40.0139	26.0791	53.7039
male	chr12_57429802_A_C	rs7964492	R3HDM2	12	57429802	A	C	Gout	0.883	0.855	0.912	5.25e-14	-0.005311	-0.006679	-0.003935	-3.096	-3.8804	-2.3022
male	chr12_65838575_T_A	rs73115423	HMGA2	12	65838575	T	A	Diabetes mellitus type 2	1.137	1.082	1.195	3.69e-07	0.097058	0.058299	0.137587	5.3133	3.1893	7.5373
male	chr12_65845331_A_C	rs2612059	HMGA2	12	65845331	A	C	Diabetes mellitus type 2	1.058	1.036	1.08	1.89e-07	0.040574	0.025191	0.056097	13.9956	8.6764	19.3796
male	chr12_65866936_G_A	rs73119894	HMGA2	12	65866936	G	A	Diabetes mellitus type 2	1.137	1.082	1.195	3.4e-07	0.096996	0.058377	0.137369	5.4055	3.2511	7.6608
male	chr12_65925777_C_CG	rs35246909	HMGA2	12	65925777	C	CG	Aortic aneurysm	0.912	0.877	0.949	4.41e-06	-0.018901	-0.026916	-0.010849	-11.3114	-16.0389	-6.5217
male	chr12_65925777_C_CG	rs35246909	HMGA2	12	65925777	C	CG	Osteoarthritis	0.967	0.946	0.988	0.00268	-0.008536	-0.014098	-0.002965	-5.1424	-8.4718	-1.7907
male	chr12_71117527_C_T	rs1705219	TSPAN8	12	71117527	C	T	Diabetes mellitus type 2	0.95	0.935	0.965	7.22e-11	-0.037058	-0.048352	-0.02583	-33.3253	-43.3653	-23.2913
male	chr12_71297868_A_G	rs4760791	TSPAN8	12	71297868	A	G	Acne vulgaris	0.787	0.711	0.871	3.39e-06	-0.015619	-0.022869	-0.008734	-17.0234	-24.4749	-9.7088
male	chr12_83471700_CT_C	rs5799631	TMTC2	12	83471700	CT	C	Migraine	1.063	1.026	1.1	0.00065	0.020382	0.008784	0.031653	22.6509	9.6852	35.4618
male	chr12_93802495_TGGGCCAG_T	rs143745721,rs59238207	CRADD	12	93802495	TGGGCCAG	T	Osteoarthritis	1.034	1.015	1.053	0.000391	0.008363	0.003773	0.012871	10.2402	4.5989	15.8333
male	chr12_97466814_G_A	rs79621919	NEDD1	12	97466814	G	A	Diabetes mellitus type 2	0.949	0.921	0.978	0.000709	-0.036354	-0.056809	-0.015468	-7.4049	-11.5579	-3.1545
male	chr12_103742510_C_T	rs142351376	STAB2	12	103742510	C	T	Multiple myeloma	1.714	1.148	2.558	0.00841	0.069595	0.014685	0.148062	2.7529	0.5779	5.9017
male	chr12_108591873_G_A	rs144109867	TMEM119	12	108591873	G	A	Glaucoma	1.232	1.094	1.386	0.00056	0.002869	0.001173	0.004757	0.1438	0.0587	0.2388
male	chr12_109433374_A_G	rs7308864	MYO1H	12	109433374	A	G	Cataract	1.031	1.017	1.046	1.83e-05	0.000814	0.000445	0.001178	1.0348	0.5634	1.5028
male	chr12_109471206_A_G	rs2058804	KCTD10	12	109471206	A	G	Cataract	1.037	1.023	1.052	3.89e-07	0.000963	0.000595	0.001326	1.1652	0.7173	1.6103
male	chr12_109499729_G_A	rs7298565	UBE3B	12	109499729	G	A	Cataract	1.037	1.023	1.052	3.61e-07	0.000965	0.000597	0.001328	1.168	0.7203	1.6129
male	chr12_109533676_C_G	rs12303137	UBE3B	12	109533676	C	G	Cataract	1.041	1.025	1.057	6.35e-07	0.001072	0.000651	0.001492	0.7847	0.4754	1.0945
male	chr12_109557065_A_T	rs9593	MMAB	12	109557065	A	T	Cataract	1.039	1.024	1.053	1.2e-07	0.001004	0.000636	0.001366	1.2161	0.7682	1.6612
male	chr12_109573425_C_T	rs10774775	MMAB,MVK	12	109573425	C	T	Cataract	1.043	1.026	1.059	1.49e-07	0.001115	7e-04	0.001528	0.8471	0.5307	1.1638
male	chr12_111395984_A_G	rs10774624	SH2B3	12	111395984	A	G	Colon and rectum cancer	0.933	0.902	0.964	3.31e-05	-0.032602	-0.048428	-0.017047	-32.7283	-48.3159	-17.2219
male	chr12_111395984_A_G	rs10774624	SH2B3	12	111395984	A	G	Diabetes mellitus type 1	1.096	1.047	1.147	8.34e-05	0.008744	0.004455	0.012892	9.0698	4.5766	13.507
male	chr12_111395984_A_G	rs10774624	SH2B3	12	111395984	A	G	Inflammatory bowel disease	1.03	1.007	1.053	0.00945	0.001468	0.000362	0.002559	1.5034	0.369	2.6321
male	chr12_111395984_A_G	rs10774624	SH2B3	12	111395984	A	G	Interstitial lung disease and pulmonary sarcoidosis	1.082	1.041	1.126	8e-05	0.006629	0.003378	0.009789	6.8576	3.466	10.214
male	chr12_111395984_A_G	rs10774624	SH2B3	12	111395984	A	G	Ischemic heart disease	1.052	1.04	1.064	1.05e-17	0.171671	0.132899	0.210138	176.5403	136.3378	216.6283
male	chr12_111395984_A_G	rs10774624	SH2B3	12	111395984	A	G	Ischemic stroke	1.055	1.032	1.08	3.9e-06	0.035829	0.020771	0.050653	36.8697	21.2725	52.3787
male	chr12_111395984_A_G	rs10774624	SH2B3	12	111395984	A	G	Lower extremity peripheral arterial disease	1.061	1.035	1.089	4.86e-06	0.00259	0.001492	0.003669	2.6681	1.5285	3.8003
male	chr12_111395984_A_G	rs10774624	SH2B3	12	111395984	A	G	Psoriasis	1.069	1.029	1.11	0.000558	0.012541	0.005486	0.019413	12.9394	5.6157	20.1925
male	chr12_111446804_C_T	rs3184504	SH2B3	12	111446804	C	T	Colon and rectum cancer	0.929	0.898	0.96	1.01e-05	-0.034702	-0.050571	-0.019113	-35.3342	-51.1705	-19.5875
male	chr12_111446804_C_T	rs3184504	SH2B3	12	111446804	C	T	Diabetes mellitus type 1	1.105	1.056	1.157	1.61e-05	0.00953	0.005283	0.01363	10.0603	5.5219	14.5375
male	chr12_111446804_C_T	rs3184504	SH2B3	12	111446804	C	T	Inflammatory bowel disease	1.028	1.006	1.051	0.013	0.001403	0.000298	0.002493	1.4588	0.3081	2.6032
male	chr12_111446804_C_T	rs3184504	SH2B3	12	111446804	C	T	Interstitial lung disease and pulmonary sarcoidosis	1.091	1.049	1.134	1.37e-05	0.00726	0.004042	0.010385	7.6419	4.2184	11.0267
male	chr12_111446804_C_T	rs3184504	SH2B3	12	111446804	C	T	Ischemic heart disease	1.053	1.041	1.065	2.1e-18	0.174769	0.136159	0.213065	182.5686	141.885	223.1281
male	chr12_111446804_C_T	rs3184504	SH2B3	12	111446804	C	T	Ischemic stroke	1.063	1.039	1.088	1.52e-07	0.040484	0.025569	0.055156	42.3761	26.6336	58.0215
male	chr12_111446804_C_T	rs3184504	SH2B3	12	111446804	C	T	Lower extremity peripheral arterial disease	1.056	1.03	1.083	2.55e-05	0.00238	0.001283	0.003457	2.4876	1.3337	3.6337
male	chr12_111446804_C_T	rs3184504	SH2B3	12	111446804	C	T	Psoriasis	1.085	1.045	1.127	2.01e-05	0.015351	0.008402	0.022109	16.1409	8.7624	23.4406
male	chr12_111535554_G_A	rs597808	ATXN2	12	111535554	G	A	Colon and rectum cancer	0.93	0.9	0.961	1.63e-05	-0.033847	-0.049717	-0.018269	-34.9392	-50.9966	-18.9822
male	chr12_111535554_G_A	rs597808	ATXN2	12	111535554	G	A	Diabetes mellitus type 1	1.103	1.054	1.154	2.3e-05	0.009346	0.005101	0.01344	9.9987	5.4034	14.5287
male	chr12_111535554_G_A	rs597808	ATXN2	12	111535554	G	A	Inflammatory bowel disease	1.029	1.006	1.052	0.0118	0.001422	0.000318	0.00251	1.4987	0.3335	2.6572
male	chr12_111535554_G_A	rs597808	ATXN2	12	111535554	G	A	Interstitial lung disease and pulmonary sarcoidosis	1.092	1.05	1.136	9.71e-06	0.007367	0.004161	0.010478	7.8648	4.4037	11.2845
male	chr12_111535554_G_A	rs597808	ATXN2	12	111535554	G	A	Ischemic heart disease	1.054	1.041	1.066	9.59e-19	0.176237	0.137715	0.214435	186.6571	145.4938	227.6865
male	chr12_111535554_G_A	rs597808	ATXN2	12	111535554	G	A	Ischemic stroke	1.062	1.038	1.087	2.02e-07	0.040003	0.025116	0.054641	42.444	26.5173	58.2666
male	chr12_111535554_G_A	rs597808	ATXN2	12	111535554	G	A	Lower extremity peripheral arterial disease	1.059	1.032	1.086	1.11e-05	0.002477	0.001384	0.003549	2.6261	1.4596	3.7842
male	chr12_111535554_G_A	rs597808	ATXN2	12	111535554	G	A	Psoriasis	1.084	1.044	1.126	2.4e-05	0.015184	0.008248	0.021922	16.183	8.7189	23.5628
male	chr12_111569952_T_C	rs653178	ATXN2	12	111569952	T	C	Colon and rectum cancer	0.93	0.9	0.961	1.38e-05	-0.034153	-0.050036	-0.018565	-35.3743	-51.496	-19.3554
male	chr12_111569952_T_C	rs653178	ATXN2	12	111569952	T	C	Diabetes mellitus type 1	1.103	1.054	1.154	2.32e-05	0.009339	0.005097	0.013431	10.028	5.4179	14.5717
male	chr12_111569952_T_C	rs653178	ATXN2	12	111569952	T	C	Inflammatory bowel disease	1.029	1.007	1.052	0.0104	0.001447	0.000343	0.002534	1.5304	0.3613	2.6925
male	chr12_111569952_T_C	rs653178	ATXN2	12	111569952	T	C	Interstitial lung disease and pulmonary sarcoidosis	1.093	1.051	1.137	7.6e-06	0.00745	0.004247	0.010555	7.9832	4.5123	11.4119
male	chr12_111569952_T_C	rs653178	ATXN2	12	111569952	T	C	Ischemic heart disease	1.054	1.042	1.066	5.7e-19	0.177342	0.13884	0.215517	188.514	147.2181	229.6733
male	chr12_111569952_T_C	rs653178	ATXN2	12	111569952	T	C	Ischemic stroke	1.062	1.038	1.087	2.11e-07	0.039933	0.025051	0.054564	42.5207	26.5428	58.3926
male	chr12_111569952_T_C	rs653178	ATXN2	12	111569952	T	C	Lower extremity peripheral arterial disease	1.057	1.031	1.085	1.65e-05	0.002429	0.001336	0.003502	2.5837	1.413	3.7458
male	chr12_111569952_T_C	rs653178	ATXN2	12	111569952	T	C	Psoriasis	1.084	1.044	1.125	2.7e-05	0.015087	0.008151	0.021825	16.1364	8.6462	23.5408
male	chr12_111621753_C_T	rs11065979	BRAP	12	111621753	C	T	Colon and rectum cancer	0.942	0.911	0.974	0.000452	-0.027646	-0.043439	-0.012097	-26.593	-41.5329	-11.7087
male	chr12_111621753_C_T	rs11065979	BRAP	12	111621753	C	T	Diabetes mellitus type 1	1.085	1.037	1.136	0.000454	0.007872	0.003518	0.012099	7.7831	3.4466	12.0776
male	chr12_111621753_C_T	rs11065979	BRAP	12	111621753	C	T	Interstitial lung disease and pulmonary sarcoidosis	1.073	1.031	1.116	0.000471	0.005938	0.00264	0.009156	5.8578	2.5835	9.1059
male	chr12_111621753_C_T	rs11065979	BRAP	12	111621753	C	T	Ischemic heart disease	1.05	1.038	1.062	2.83e-16	0.165064	0.125937	0.203917	162.1105	123.3955	200.7402
male	chr12_111621753_C_T	rs11065979	BRAP	12	111621753	C	T	Ischemic stroke	1.059	1.035	1.083	1.13e-06	0.037957	0.022823	0.05288	37.3413	22.3492	52.2662
male	chr12_111621753_C_T	rs11065979	BRAP	12	111621753	C	T	Lower extremity peripheral arterial disease	1.056	1.029	1.083	3.35e-05	0.002369	0.001259	0.003461	2.3289	1.2312	3.4211
male	chr12_111621753_C_T	rs11065979	BRAP	12	111621753	C	T	Psoriasis	1.072	1.032	1.114	0.000301	0.013203	0.00611	0.020129	13.0225	5.9806	20.0102
male	chr12_111634620_A_G	rs11065987	BRAP	12	111634620	A	G	Colon and rectum cancer	0.934	0.903	0.965	5.82e-05	-0.031972	-0.047932	-0.01625	-30.5299	-45.4969	-15.6126
male	chr12_111634620_A_G	rs11065987	BRAP	12	111634620	A	G	Diabetes mellitus type 1	1.087	1.039	1.138	0.000346	0.008061	0.003694	0.012303	7.9276	3.5992	12.2149
male	chr12_111634620_A_G	rs11065987	BRAP	12	111634620	A	G	Interstitial lung disease and pulmonary sarcoidosis	1.078	1.036	1.121	0.000208	0.006312	0.00301	0.009532	6.1955	2.9316	9.4335
male	chr12_111634620_A_G	rs11065987	BRAP	12	111634620	A	G	Ischemic heart disease	1.053	1.041	1.065	7.59e-18	0.174176	0.134954	0.213126	170.1694	131.5425	208.7127
male	chr12_111634620_A_G	rs11065987	BRAP	12	111634620	A	G	Ischemic stroke	1.06	1.036	1.085	7.32e-07	0.038722	0.023551	0.053682	37.8825	22.9352	52.7646
male	chr12_111634620_A_G	rs11065987	BRAP	12	111634620	A	G	Lower extremity peripheral arterial disease	1.055	1.028	1.083	4.24e-05	0.002346	0.001231	0.003443	2.2926	1.1976	3.3824
male	chr12_111634620_A_G	rs11065987	BRAP	12	111634620	A	G	Psoriasis	1.065	1.025	1.106	0.00112	0.011967	0.004818	0.018951	11.7187	4.6823	18.7037
male	chr12_111762346_C_T	rs2013002	RP11-162P23.2	12	111762346	C	T	Colon and rectum cancer	0.933	0.902	0.965	5.19e-05	-0.032211	-0.048182	-0.016475	-30.6477	-45.5707	-15.7723
male	chr12_111762346_C_T	rs2013002	RP11-162P23.2	12	111762346	C	T	Diabetes mellitus type 1	1.089	1.04	1.14	0.000275	0.008199	0.003832	0.012441	8.0365	3.7212	12.3115
male	chr12_111762346_C_T	rs2013002	RP11-162P23.2	12	111762346	C	T	Interstitial lung disease and pulmonary sarcoidosis	1.074	1.032	1.117	0.000426	0.00601	0.002697	0.009243	5.8736	2.6149	9.1073
male	chr12_111762346_C_T	rs2013002	RP11-162P23.2	12	111762346	C	T	Ischemic heart disease	1.053	1.041	1.066	4.21e-18	0.175669	0.136418	0.214649	171.0276	132.5052	209.4685
male	chr12_111762346_C_T	rs2013002	RP11-162P23.2	12	111762346	C	T	Ischemic stroke	1.06	1.035	1.084	8.79e-07	0.038486	0.023295	0.053467	37.5138	22.6035	52.3604
male	chr12_111762346_C_T	rs2013002	RP11-162P23.2	12	111762346	C	T	Lower extremity peripheral arterial disease	1.056	1.029	1.084	3.25e-05	0.002382	0.001267	0.00348	2.3203	1.2284	3.4071
male	chr12_111762346_C_T	rs2013002	RP11-162P23.2	12	111762346	C	T	Psoriasis	1.066	1.026	1.107	0.00106	0.012034	0.00488	0.019025	11.7433	4.7264	18.7099
male	chr12_114234020_A_T	rs2701109	TBX5	12	114234020	A	T	Benign prostatic hyperplasia	0.96	0.947	0.973	5.88e-09	-0.005412	-0.007269	-0.003572	-5.8973	-7.8984	-3.9036
male	chr12_114234020_A_T	rs2701109	TBX5	12	114234020	A	T	Prostate cancer	1.071	1.052	1.091	3.28e-13	0.04361	0.032108	0.054936	48.6891	35.6948	61.5981
male	chr12_114235969_C_T	rs2555015	TBX5	12	114235969	C	T	Benign prostatic hyperplasia	0.961	0.948	0.974	1.18e-08	-0.005286	-0.007144	-0.003449	-6.2368	-8.4026	-4.0822
male	chr12_114235969_C_T	rs2555015	TBX5	12	114235969	C	T	Prostate cancer	1.068	1.049	1.088	3.18e-12	0.041544	0.030121	0.052761	50.2645	36.2766	64.1332
male	chr12_114355435_T_C	rs883079	TBX5	12	114355435	T	C	Atrial fibrillation and flutter	0.897	0.883	0.912	7.66e-42	-0.025598	-0.029341	-0.021863	-19.999	-22.8717	-17.1205
male	chr12_114915563_T_C	rs34606058	TBX3	12	114915563	T	C	Atrial fibrillation and flutter	1.018	1.004	1.033	0.014	0.00414	0.000843	0.007403	4.4402	0.9011	7.9653
male	chr12_114915563_T_C	rs34606058	TBX3	12	114915563	T	C	Ischemic heart disease	1.021	1.009	1.033	0.000643	0.069619	0.029756	0.109147	74.716	31.8546	117.4356
male	chr12_120977587_T_C	rs2464190	HNF1A	12	120977587	T	C	Diabetes mellitus type 2	1.041	1.025	1.057	1.8e-07	0.028049	0.017626	0.038337	32.4309	20.3076	44.4838
male	chr12_120977587_T_C	rs2464190	HNF1A	12	120977587	T	C	Gallbladder and biliary diseases	0.958	0.939	0.978	3.72e-05	-0.002357	-0.003505	-0.001227	-2.6744	-3.9587	-1.3985
male	chr12_120977587_T_C	rs2464190	HNF1A	12	120977587	T	C	Ischemic heart disease	1.039	1.027	1.052	7.17e-11	0.130577	0.091754	0.169011	150.9248	105.7633	195.8842
male	chr12_120978847_A_C	rs1169288	HNF1A	12	120978847	A	C	Diabetes mellitus type 2	1.049	1.032	1.065	2.87e-09	0.033384	0.022458	0.044215	31.821	21.3418	42.2751
male	chr12_120978847_A_C	rs1169288	HNF1A	12	120978847	A	C	Gallbladder and biliary diseases	0.954	0.934	0.975	2.01e-05	-0.002541	-0.003728	-0.001366	-2.3801	-3.4775	-1.2847
male	chr12_120978847_A_C	rs1169288	HNF1A	12	120978847	A	C	Ischemic heart disease	1.039	1.027	1.052	4.14e-10	0.131142	0.09029	0.171726	124.7877	85.7155	163.7904
male	chr12_120978847_A_C	rs1169288	HNF1A	12	120978847	A	C	Lower extremity peripheral arterial disease	1.051	1.024	1.079	0.000194	0.002191	0.001046	0.003319	2.0895	0.9925	3.182
male	chr12_120979061_C_T	rs1800574	HNF1A	12	120979061	C	T	Diabetes mellitus type 2	1.102	1.06	1.145	7.14e-07	0.071832	0.042751	0.101828	7.9033	4.6992	11.2149
male	chr12_120991391_C_T	rs1169299	HNF1A	12	120991391	C	T	Diabetes mellitus type 2	0.954	0.94	0.968	6.66e-10	-0.034133	-0.045258	-0.023146	-40.6308	-53.6902	-27.6476
male	chr12_120991391_C_T	rs1169299	HNF1A	12	120991391	C	T	Gallbladder and biliary diseases	1.03	1.01	1.051	0.00359	0.001593	0.000526	0.00264	1.9308	0.634	3.2158
male	chr12_120991391_C_T	rs1169299	HNF1A	12	120991391	C	T	Ischemic heart disease	0.973	0.962	0.985	4.49e-06	-0.093725	-0.134449	-0.053405	-112.0852	-160.3566	-64.0404
male	chr12_120994314_G_C	rs56348580	HNF1A	12	120994314	G	C	Diabetes mellitus type 2	0.948	0.932	0.963	1.68e-10	-0.038374	-0.050187	-0.026578	-27.2769	-35.5946	-18.9342
male	chr12_120997624_G_A	rs2464196	HNF1A	12	120997624	G	A	Diabetes mellitus type 2	1.039	1.022	1.056	4.23e-06	0.027026	0.015537	0.03847	20.6106	11.8196	29.4124
male	chr12_120997624_G_A	rs2464196	HNF1A	12	120997624	G	A	Gallbladder and biliary diseases	0.953	0.932	0.974	2.27e-05	-0.002614	-0.00383	-0.001402	-1.9679	-2.8745	-1.0588
male	chr12_120997624_G_A	rs2464196	HNF1A	12	120997624	G	A	Ischemic heart disease	1.037	1.024	1.05	1.45e-08	0.124195	0.081357	0.166905	94.6874	61.9071	127.4994
male	chr12_120997624_G_A	rs2464196	HNF1A	12	120997624	G	A	Lower extremity peripheral arterial disease	1.041	1.013	1.07	0.00394	0.001784	0.000573	0.002987	1.361	0.4353	2.2887
male	chr12_120997672_G_A	rs2464195	HNF1A	12	120997672	G	A	Diabetes mellitus type 2	1.035	1.02	1.052	1.12e-05	0.024656	0.013703	0.035531	22.214	12.3108	32.1041
male	chr12_120997672_G_A	rs2464195	HNF1A	12	120997672	G	A	Gallbladder and biliary diseases	0.947	0.927	0.967	4.65e-07	-0.002989	-0.004168	-0.001819	-2.6507	-3.6827	-1.6191
male	chr12_120997672_G_A	rs2464195	HNF1A	12	120997672	G	A	Ischemic heart disease	1.037	1.024	1.049	3.64e-09	0.123327	0.082573	0.163856	111.1413	74.2511	147.9933
male	chr12_123321672_C_T	rs1060105	SBNO1	12	123321672	C	T	Diabetes mellitus type 2	0.957	0.94	0.975	4.63e-06	-0.030938	-0.044096	-0.017731	-16.2531	-23.1231	-9.3325
male	chr12_123935529_C_CAGGA	rs113646068	CCDC92,DNAH10	12	123935529	C	CAGGA	Atrial fibrillation and flutter	0.951	0.936	0.965	5.22e-11	-0.011868	-0.015433	-0.008313	-9.1007	-11.8083	-6.3883
male	chr12_123964676_C_A	rs7973683	CCDC92	12	123964676	C	A	Atrial fibrillation and flutter	0.951	0.936	0.965	5.19e-11	-0.011864	-0.015428	-0.00831	-9.1118	-11.8224	-6.3965
male	chr12_124022084_T_C	rs10773049	FAM101A,RP11-214K3.25	12	124022084	T	C	Diabetes mellitus type 2	0.971	0.957	0.986	0.000169	-0.020978	-0.03207	-0.009997	-22.3085	-33.9965	-10.6643
male	chr12_124283241_T_C	rs10846644	FAM101A	12	124283241	T	C	Atrial fibrillation and flutter	1.047	1.027	1.067	1.88e-06	0.01079	0.006342	0.015252	5.4997	3.2262	7.7895
male	chr12_124337517_A_G	rs6488930	NCOR2	12	124337517	A	G	Atrial fibrillation and flutter	1.035	1.018	1.053	4.94e-05	0.008077	0.004182	0.011959	5.8996	3.0471	8.7578
male	chr12_124500282_A_G	rs1242997	NCOR2	12	124500282	A	G	Osteoarthritis	1.036	1.011	1.061	0.0042	0.008964	0.002816	0.015152	4.0008	1.2543	6.7776
male	chr12_124827879_G_C	rs10846744	SCARB1	12	124827879	G	C	Ischemic heart disease	1.044	1.028	1.061	7.84e-08	0.149427	0.09466	0.204455	63.5669	40.2141	87.0962
male	chr12_132491403_A_G	rs7295014	FBRSL1	12	132491403	A	G	Prostate cancer	1.074	1.054	1.095	2.09e-13	0.045226	0.033384	0.056896	48.5657	35.6986	61.3575
male	chr13_22295144_T_C	rs11618858	AL354828.1	13	22295144	T	C	Aortic aneurysm	0.846	0.811	0.882	4.16e-15	-0.034034	-0.0423	-0.025667	-17.4443	-21.6019	-13.2057
male	chr13_26464847_A_G	rs4631994	CDK8	13	26464847	A	G	Cataract	1.039	1.025	1.054	9.39e-08	0.001016	0.000647	0.001381	1.1777	0.7473	1.6057
male	chr13_32402519_G_GC	rs368213791	N4BP2L1	13	32402519	G	GC	Non-melanoma skin cancer	1.055	1.036	1.075	1.62e-08	0.000906	0.000597	0.00121	1.0927	0.7164	1.4658
male	chr13_32980164_A_G	rs576674	KL	13	32980164	A	G	Diabetes mellitus type 2	1.063	1.04	1.086	3.27e-08	0.044306	0.028404	0.060414	10.6563	6.8238	14.5477
male	chr13_36877724_G_A	rs9547689	SMAD9	13	36877724	G	A	Ischemic heart disease	1.026	1.012	1.04	0.000165	0.087819	0.042143	0.133471	56.565	27.0979	86.1205
male	chr13_36877724_G_A	rs9547689	SMAD9	13	36877724	G	A	Non-rheumatic valvular heart disease	1.061	1.034	1.089	7.88e-06	0.008759	0.00492	0.012591	5.6668	3.172	8.1749
male	chr13_50449476_T_TA	rs35932258,rs398022777	DLEU1	13	50449476	T	TA	Appendicitis	0.945	0.92	0.971	4.7e-05	-0.000338	-0.000502	-0.000175	-0.2391	-0.3533	-0.1242
male	chr13_50491851_T_C	rs987086	DLEU1	13	50491851	T	C	Appendicitis	1.059	1.031	1.087	1.95e-05	0.000342	0.000185	0.000497	0.2633	0.1423	0.3844
male	chr13_50491851_T_C	rs987086	DLEU1	13	50491851	T	C	Benign prostatic hyperplasia	1.074	1.058	1.091	6.26e-21	0.009357	0.007417	0.011288	7.228	5.7156	8.7415
male	chr13_50491851_T_C	rs987086	DLEU1	13	50491851	T	C	Osteoarthritis	0.964	0.944	0.984	0.000464	-0.009373	-0.014648	-0.004117	-7.1199	-11.0933	-3.1367
male	chr13_50620269_C_T	rs573666	DLEU1	13	50620269	C	T	Benign prostatic hyperplasia	1.039	1.024	1.054	1.07e-07	0.004959	0.003141	0.006764	4.6282	2.9238	6.3296
male	chr13_50620269_C_T	rs573666	DLEU1	13	50620269	C	T	Inguinal, femoral, and abdominal hernia	1.048	1.037	1.06	3.83e-17	0.0019	0.001462	0.002336	1.7767	1.3639	2.1889
male	chr13_80134597_C_T	rs1327315	SPRY2	13	80134597	C	T	Diabetes mellitus type 2	0.94	0.925	0.956	2.92e-13	-0.044192	-0.056123	-0.032285	-32.6563	-41.3775	-23.9131
male	chr13_99422026_A_G	rs9517711	UBAC2	13	99422026	A	G	Asthma	0.952	0.935	0.969	3.95e-08	-0.009399	-0.012853	-0.005997	-11.3867	-15.5077	-7.2958
male	chr13_102847067_A_C	rs7325496	BIVM-ERCC5,ERCC5	13	102847067	A	C	Gallbladder and biliary diseases	1.055	1.03	1.081	1.46e-05	0.002895	0.001584	0.004209	1.5772	0.8604	2.2998
male	chr13_103064473_A_G	rs16961277	SLC10A2	13	103064473	A	G	Gallbladder and biliary diseases	0.939	0.911	0.968	4.4e-05	-0.003333	-0.004897	-0.001746	-1.1685	-1.7136	-0.6133
male	chr13_110136094_G_A	rs2000660	COL4A1	13	110136094	G	A	Ischemic heart disease	0.911	0.892	0.931	1.45e-17	-0.308472	-0.376526	-0.239373	-60.4409	-73.7193	-46.9381
male	chr13_110149776_G_T	rs13260	COL4A1	13	110149776	G	T	Ischemic heart disease	0.908	0.889	0.927	3.87e-19	-0.320771	-0.388293	-0.252249	-67.468	-81.6032	-53.0999
male	chr13_110352366_C_T	rs74441700	COL4A2	13	110352366	C	T	Ischemic heart disease	1.144	1.065	1.23	0.000255	0.493407	0.221169	0.784899	14.4949	6.4938	23.0712
male	chr13_110390493_C_T	rs4132949	COL4A2	13	110390493	C	T	Ischemic stroke	0.92	0.889	0.952	1.77e-06	-0.055595	-0.077933	-0.032978	-23.9888	-33.5348	-14.2702
male	chr13_110397276_T_C	rs9515203	COL4A2	13	110397276	T	C	Ischemic heart disease	0.935	0.923	0.948	4.93e-23	-0.22941	-0.274907	-0.183904	-149.9408	-179.3826	-120.3979
male	chr13_110491254_A_G	rs117412802	COL4A2	13	110491254	A	G	Ischemic heart disease	1.09	1.05	1.133	8.69e-06	0.30899	0.16992	0.452772	22.7532	12.5047	33.3626
male	chr14_23418974_C_T	rs28631169	MYH7	14	23418974	C	T	Atrial fibrillation and flutter	1.066	1.046	1.086	2.39e-11	0.015045	0.010584	0.019544	4.895	3.4391	6.3672
male	chr14_25458626_G_A	rs12879423	STXBP6	14	25458626	G	A	Diabetes mellitus type 2	0.968	0.953	0.984	5.75e-05	-0.023272	-0.034725	-0.011892	-21.1535	-31.4762	-10.8407
male	chr14_32829525_CA_C	rs34179565,rs397740994	AKAP6	14	32829525	CA	C	Diabetes mellitus type 2	1.032	1.017	1.048	3.68e-05	0.022142	0.011695	0.032462	24.9357	13.126	36.6834
male	chr14_35402011_G_A	rs8904	NFKBIA	14	35402011	G	A	Inguinal, femoral, and abdominal hernia	0.962	0.952	0.973	9.09e-12	-0.001575	-0.002033	-0.001119	-1.533	-1.9751	-1.0916
male	chr14_35402011_G_A	rs8904	NFKBIA	14	35402011	G	A	Psoriasis	0.907	0.872	0.943	8.79e-07	-0.019355	-0.027315	-0.011528	-18.6347	-26.1176	-11.1791
male	chr14_36675311_C_T	rs10131337	PAX9	14	36675311	C	T	Osteoarthritis	0.968	0.947	0.989	0.00293	-0.008317	-0.013794	-0.002838	-5.2592	-8.6995	-1.7991
male	chr14_37564370_T_C	rs145988452	MIPOL1	14	37564370	T	C	Prostate cancer	0.784	0.735	0.838	3.85e-13	-0.142489	-0.17613	-0.106881	-15.1197	-18.6676	-11.3555
male	chr14_38341493_T_C	rs7151822	CLEC14A	14	38341493	T	C	Diabetes mellitus type 2	0.961	0.945	0.978	5.1e-06	-0.028352	-0.040567	-0.016154	-19.9015	-28.4101	-11.3657
male	chr14_52922981_T_C	rs62003539	FERMT2	14	52922981	T	C	Prostate cancer	0.897	0.872	0.922	2.67e-14	-0.069037	-0.086224	-0.051607	-23.9733	-29.888	-17.9536
male	chr14_60509819_A_C	rs33912345	C14orf39,SIX6	14	60509819	A	C	Glaucoma	1.096	1.065	1.128	2.82e-10	0.00114	0.000788	0.001489	0.8428	0.5801	1.1062
male	chr14_64146140_C_A	rs10151658	ESR2,SYNE2	14	64146140	C	A	Atrial fibrillation and flutter	0.956	0.942	0.97	4.44e-10	-0.010705	-0.014135	-0.007307	-11.4081	-15.0194	-7.8092
male	chr14_64188443_T_C	rs1255986	ESR2,SYNE2	14	64188443	T	C	Atrial fibrillation and flutter	1.059	1.044	1.073	1.37e-15	0.012943	0.009832	0.016011	15.8084	11.9672	19.6243
male	chr14_79314819_C_A	rs370948771	NRXN3	14	79314819	C	A	Diabetes mellitus type 2	1.05	1.022	1.078	0.000339	0.034855	0.015747	0.054063	17.016	7.6675	26.4642
male	chr14_79473182_C_T	rs10145154	NRXN3	14	79473182	C	T	Diabetes mellitus type 2	1.053	1.035	1.072	4.58e-09	0.037105	0.024696	0.049511	22.7635	15.1173	30.443
male	chr14_94378610_C_T	rs28929474	SERPINA1	14	94378610	C	T	Age-related macular degeneration	0.83	0.714	0.965	0.0156	-0.001835	-0.003105	-0.000373	-0.0912	-0.154	-0.0186
male	chr14_94378610_C_T	rs28929474	SERPINA1	14	94378610	C	T	Chronic obstructive pulmonary disease	1.289	1.209	1.374	5.77e-15	0.199737	0.145196	0.257492	9.9712	7.2421	12.8663
male	chr14_94378610_C_T	rs28929474	SERPINA1	14	94378610	C	T	Cirrhosis and other chronic liver diseases	1.288	1.174	1.412	8.58e-08	0.196761	0.119439	0.280787	9.8225	5.9551	14.0362
male	chr14_94378610_C_T	rs28929474	SERPINA1	14	94378610	C	T	Gallbladder and biliary diseases	1.266	1.187	1.35	7.59e-13	0.014185	0.009999	0.018621	0.708	0.4986	0.9302
male	chr14_94378610_C_T	rs28929474	SERPINA1	14	94378610	C	T	Liver cancer	1.841	1.441	2.352	1.07e-06	0.14742	0.078468	0.232439	7.4037	3.9237	11.7381
male	chr14_99651302_A_G	rs10145905	HHIPL1	14	99651302	A	G	Ischemic heart disease	1.041	1.029	1.053	1.57e-11	0.134763	0.096009	0.173162	149.616	106.3135	192.7507
male	chr14_99651302_A_G	rs10145905	HHIPL1	14	99651302	A	G	Migraine	0.957	0.924	0.991	0.0136	-0.01545	-0.028066	-0.003134	-16.8418	-30.3705	-3.4421
male	chr14_99659451_T_TGC	rs781635564	HHIPL1	14	99659451	T	TGC	Ischemic heart disease	1.277	1.186	1.375	9.65e-11	0.94537	0.635512	1.277744	24.4289	16.4088	33.0463
male	chr14_99659451_T_TGC	rs781635564	HHIPL1	14	99659451	T	TGC	Lower extremity peripheral arterial disease	1.4	1.223	1.602	1.05e-06	0.017575	0.009839	0.02636	0.4546	0.2541	0.6831
male	chr14_99659451_T_TGC	rs781635564	HHIPL1	14	99659451	T	TGC	Migraine	0.696	0.556	0.873	0.00168	-0.105105	-0.154249	-0.043911	-2.702	-3.9604	-1.1306
male	chr14_99674478_G_A	rs112050731	HHIPL1	14	99674478	G	A	Ischemic heart disease	1.277	1.186	1.376	9.39e-11	0.947301	0.636954	1.280229	24.4159	16.4039	33.0252
male	chr14_99674478_G_A	rs112050731	HHIPL1	14	99674478	G	A	Lower extremity peripheral arterial disease	1.401	1.224	1.604	1e-06	0.017648	0.00989	0.02646	0.4553	0.2548	0.6839
male	chr14_99674478_G_A	rs112050731	HHIPL1	14	99674478	G	A	Migraine	0.707	0.565	0.885	0.00244	-0.101439	-0.151033	-0.039772	-2.6015	-3.8686	-1.0216
male	chr14_99683121_G_A	rs3783320	CYP46A1	14	99683121	G	A	Ischemic heart disease	0.952	0.939	0.965	6.29e-13	-0.169469	-0.215691	-0.123262	-113.6772	-144.429	-82.8289
male	chr14_99706134_C_T	rs138517205	CYP46A1	14	99706134	C	T	Ischemic heart disease	1.281	1.189	1.38	6.34e-11	0.959881	0.647865	1.294667	24.5852	16.58	33.1892
male	chr14_99706134_C_T	rs138517205	CYP46A1	14	99706134	C	T	Lower extremity peripheral arterial disease	1.393	1.216	1.597	1.78e-06	0.017305	0.009539	0.026135	0.4437	0.2442	0.6713
male	chr14_99706134_C_T	rs138517205	CYP46A1	14	99706134	C	T	Migraine	0.712	0.569	0.891	0.00304	-0.099543	-0.1495	-0.037424	-2.5366	-3.8048	-0.9552
male	chr14_100840504_TC_T	rs34552516,rs398026388	RTL1	14	100840504	TC	T	Diabetes mellitus type 1	0.912	0.871	0.954	7.7e-05	-0.009525	-0.014537	-0.004703	-11.6067	-17.5304	-5.7932
male	chr14_102780133_G_A	rs3803286	TRAF3	14	102780133	G	A	Diabetes mellitus type 2	1.034	1.018	1.051	2.47e-05	0.023835	0.012794	0.034809	20.4101	10.9261	29.8891
male	chr14_102780133_G_A	rs3803286	TRAF3	14	102780133	G	A	Osteoarthritis	1.023	1.003	1.043	0.0211	0.005804	0.000876	0.010697	4.9609	0.7462	9.1736
male	chr14_102781507_A_C	rs12887521	TRAF3	14	102781507	A	C	Diabetes mellitus type 2	1.034	1.018	1.051	2.02e-05	0.023928	0.012967	0.034817	21.0726	11.3881	30.7476
male	chr14_105562515_G_A	rs192012479	IGHA2	14	105562515	G	A	Major depressive disorder	1.17	1.082	1.265	8.82e-05	0.067638	0.032641	0.10515	4.1727	2.0112	6.4954
male	chr15_27983407_C_T	rs74653330	OCA2	15	27983407	C	T	Cataract	1.13	1.08	1.182	1.12e-07	0.003454	0.002138	0.004818	0.3842	0.2376	0.5366
male	chr15_27983407_C_T	rs74653330	OCA2	15	27983407	C	T	Malignant skin melanoma	1.837	1.586	2.127	4.97e-16	0.07858	0.056206	0.103307	8.8879	6.3199	11.764
male	chr15_27983407_C_T	rs74653330	OCA2	15	27983407	C	T	Non-melanoma skin cancer	1.587	1.485	1.696	3.04e-42	0.009669	0.008058	0.011358	1.0872	0.904	1.2805
male	chr15_27985172_C_T	rs1800407	OCA2	15	27985172	C	T	Cataract	1.097	1.067	1.128	8.81e-11	0.002581	0.00178	0.003399	0.2942	0.2028	0.3877
male	chr15_27985172_C_T	rs1800407	OCA2	15	27985172	C	T	Malignant skin melanoma	1.182	1.084	1.29	0.000157	0.01812	0.008419	0.02851	2.0695	0.9593	3.264
male	chr15_27985172_C_T	rs1800407	OCA2	15	27985172	C	T	Non-melanoma skin cancer	1.096	1.058	1.134	2.14e-07	0.001645	0.001009	0.002299	0.1875	0.1149	0.2622
male	chr15_28702279_G_A	rs531763484	GOLGA8M	15	28702279	G	A	Malignant skin melanoma	1.276	1.147	1.42	7.48e-06	0.026578	0.014463	0.03944	5.8904	3.1872	8.7964
male	chr15_28702279_G_A	rs531763484	GOLGA8M	15	28702279	G	A	Non-melanoma skin cancer	1.138	1.088	1.19	1.71e-08	0.002338	0.001504	0.003196	0.5151	0.3306	0.7057
male	chr15_28702280_A_G	rs78557271	GOLGA8M	15	28702280	A	G	Malignant skin melanoma	1.242	1.136	1.358	1.97e-06	0.0234	0.013392	0.033916	5.4236	3.0888	7.9028
male	chr15_28702280_A_G	rs78557271	GOLGA8M	15	28702280	A	G	Non-melanoma skin cancer	1.087	1.047	1.128	1.27e-05	0.001481	0.000806	0.00217	0.3407	0.1852	0.5004
male	chr15_28702528_G_A	rs2003233	GOLGA8M	15	28702528	G	A	Malignant skin melanoma	1.246	1.14	1.363	1.39e-06	0.0238	0.013757	0.034352	5.4859	3.1554	7.9611
male	chr15_28702528_G_A	rs2003233	GOLGA8M	15	28702528	G	A	Non-melanoma skin cancer	1.088	1.048	1.129	1.09e-05	0.001496	0.00082	0.002188	0.3423	0.1872	0.5016
male	chr15_28705604_T_C	rs200180898	GOLGA8M	15	28705604	T	C	Malignant skin melanoma	1.345	1.205	1.502	1.43e-07	0.032857	0.019935	0.046569	7.3234	4.4158	10.4519
male	chr15_28705604_T_C	rs200180898	GOLGA8M	15	28705604	T	C	Non-melanoma skin cancer	1.164	1.11	1.221	4.18e-10	0.002765	0.001869	0.003686	0.6113	0.4122	0.8171
male	chr15_28708257_G_A	rs28623038	GOLGA8M	15	28708257	G	A	Malignant skin melanoma	1.232	1.125	1.348	6.69e-06	0.02245	0.01233	0.033103	5.0895	2.7816	7.5444
male	chr15_28708257_G_A	rs28623038	GOLGA8M	15	28708257	G	A	Non-melanoma skin cancer	1.089	1.049	1.131	9.46e-06	0.001519	0.000837	0.002217	0.342	0.1881	0.5002
male	chr15_28708266_C_T	rs28418661	GOLGA8M	15	28708266	C	T	Malignant skin melanoma	1.232	1.125	1.349	6.62e-06	0.022462	0.012341	0.033115	5.0921	2.7841	7.5471
male	chr15_28708266_C_T	rs28418661	GOLGA8M	15	28708266	C	T	Non-melanoma skin cancer	1.089	1.048	1.131	9.93e-06	0.001515	0.000833	0.002213	0.3412	0.1873	0.4994
male	chr15_41596720_A_G	rs7170463	TYRO3	15	41596720	A	G	Aortic aneurysm	0.92	0.888	0.953	2.63e-06	-0.017519	-0.024964	-0.010149	-15.1367	-21.4499	-8.8197
male	chr15_47382615_G_A	rs175979	SEMA6D	15	47382615	G	A	Chronic obstructive pulmonary disease	1.047	1.025	1.069	1.33e-05	0.031711	0.017499	0.045814	26.6661	14.6635	38.6641
male	chr15_47382615_G_A	rs175979	SEMA6D	15	47382615	G	A	Substance use disorders	1.044	1.026	1.062	1.36e-06	0.050683	0.030214	0.07102	42.6007	25.3196	59.8769
male	chr15_48134287_A_G	rs1426654	SLC24A5	15	48134287	A	G	Glaucoma	1.367	1.17	1.598	8.42e-05	0.004554	0.002116	0.007378	0.1252	0.0581	0.2031
male	chr15_48134287_A_G	rs1426654	SLC24A5	15	48134287	A	G	Non-melanoma skin cancer	0.705	0.582	0.855	0.000392	-0.005144	-0.007324	-0.002515	-0.1409	-0.2004	-0.0689
male	chr15_57632516_A_C	rs147301839	GCOM1,MYZAP	15	57632516	A	C	Atrial fibrillation and flutter	1.145	1.054	1.245	0.00136	0.033845	0.012623	0.056803	1	0.3727	1.6798
male	chr15_57637771_A_G	rs117361082	GCOM1,MYZAP	15	57637771	A	G	Atrial fibrillation and flutter	1.127	1.039	1.223	0.00401	0.029576	0.009067	0.051726	0.9095	0.2786	1.592
male	chr15_58386521_C_T	rs261290	ALDH1A2	15	58386521	C	T	Age-related macular degeneration	0.934	0.897	0.972	8e-04	-0.000752	-0.001202	-0.000309	-0.7142	-1.134	-0.296
male	chr15_58387608_CAGA_C	rs71884092,rs58719229	ALDH1A2	15	58387608	CAGA	C	Age-related macular degeneration	0.938	0.901	0.976	0.00163	-0.000701	-0.001149	-0.000262	-0.6773	-1.1014	-0.2552
male	chr15_60778755_T_C	rs7173981	RORA	15	60778755	T	C	Asthma	0.931	0.91	0.953	2.12e-09	-0.013186	-0.01745	-0.008895	-6.5015	-8.5856	-4.3956
male	chr15_67145525_T_C	rs17293443	SMAD3	15	67145525	T	C	Asthma	1.054	1.033	1.076	2.82e-07	0.009795	0.006063	0.013517	6.7371	4.1584	9.324
male	chr15_67145525_T_C	rs17293443	SMAD3	15	67145525	T	C	Thyroid cancer	1.238	1.086	1.412	0.00144	0.003517	0.001369	0.005582	2.4786	0.9459	4.0225
male	chr15_67150258_C_T	rs17293632	SMAD3	15	67150258	C	T	Asthma	1.114	1.093	1.137	7.91e-27	0.02008	0.016427	0.023721	13.4801	10.9969	15.9708
male	chr15_67150258_C_T	rs17293632	SMAD3	15	67150258	C	T	Diabetes mellitus type 2	0.963	0.946	0.98	1.93e-05	-0.027023	-0.039427	-0.014622	-17.7854	-25.8921	-9.645
male	chr15_67150258_C_T	rs17293632	SMAD3	15	67150258	C	T	Inflammatory bowel disease	1.044	1.018	1.07	0.000914	0.00216	0.000884	0.003433	1.4366	0.5858	2.2914
male	chr15_67150258_C_T	rs17293632	SMAD3	15	67150258	C	T	Ischemic heart disease	0.958	0.945	0.971	4.31e-10	-0.147208	-0.193453	-0.100969	-96.8262	-127.0282	-66.5264
male	chr15_67150258_C_T	rs17293632	SMAD3	15	67150258	C	T	Thyroid cancer	1.164	1.019	1.33	0.0257	0.002523	0.000308	0.00468	1.7045	0.2045	3.2294
male	chr15_67180345_G_C	rs7178824	SMAD3	15	67180345	G	C	Asthma	0.953	0.933	0.973	7.08e-06	-0.008977	-0.012868	-0.005069	-4.7147	-6.7444	-2.668
male	chr15_67180345_G_C	rs7178824	SMAD3	15	67180345	G	C	Inguinal, femoral, and abdominal hernia	0.954	0.942	0.966	6.77e-13	-0.001904	-0.00242	-0.001386	-1.0001	-1.2698	-0.7291
male	chr15_67731471_C_T	rs12050481	MAP2K5	15	67731471	C	T	Diabetes mellitus type 2	0.964	0.95	0.98	4.79e-06	-0.025935	-0.037159	-0.014776	-23.039	-32.9215	-13.1617
male	chr15_69718858_T_A	rs35102815	RPLP1	15	69718858	T	A	Leukemia	1.184	1.116	1.256	2.31e-08	0.023171	0.015277	0.030776	21.3924	13.9379	28.7693
male	chr15_73384923_C_T	rs74022964	HCN4	15	73384923	C	T	Atrial fibrillation and flutter	1.09	1.071	1.11	6.85e-22	0.02037	0.016198	0.024551	10.6504	8.4522	12.862
male	chr15_73927205_G_T	rs1048661	LOXL1	15	73927205	G	T	Aortic aneurysm	1.071	1.035	1.108	8.81e-05	0.013994	0.007035	0.020872	11.2866	5.6421	16.933
male	chr15_73927241_G_A	rs3825942	LOXL1	15	73927241	G	A	Cataract	0.973	0.954	0.992	0.00495	-0.000738	-0.001249	-0.000224	-0.3151	-0.5323	-0.0958
male	chr15_73927241_G_A	rs3825942	LOXL1	15	73927241	G	A	Glaucoma	0.854	0.821	0.888	1.58e-15	-0.001924	-0.002379	-0.001461	-0.8131	-1.0026	-0.6194
male	chr15_73973221_C_A	rs192609599	STOML1	15	73973221	C	A	Benign prostatic hyperplasia	1.154	1.088	1.225	2.33e-06	0.020144	0.011466	0.029298	1.1612	0.6605	1.6902
male	chr15_73973221_C_A	rs192609599	STOML1	15	73973221	C	A	Inguinal, femoral, and abdominal hernia	1.156	1.098	1.217	3.84e-08	0.006293	0.003955	0.008741	0.3627	0.2278	0.5042
male	chr15_77514428_G_A	rs59153558	HMG20A	15	77514428	G	A	Diabetes mellitus type 2	0.955	0.939	0.971	3.69e-08	-0.033206	-0.045099	-0.021349	-25.57	-34.6437	-16.4797
male	chr15_77588585_G_C	rs2682909	LINGO1	15	77588585	G	C	Diabetes mellitus type 2	0.956	0.942	0.971	1.38e-08	-0.032174	-0.043488	-0.020962	-33.282	-44.8482	-21.7521
male	chr15_78575140_A_C	rs17486278	CHRNA5	15	78575140	A	C	Aortic aneurysm	1.09	1.053	1.127	7.88e-07	0.017447	0.010591	0.024204	14.8918	8.9853	20.7872
male	chr15_78575140_A_C	rs17486278	CHRNA5	15	78575140	A	C	Chronic obstructive pulmonary disease	1.169	1.145	1.193	1.01e-49	0.105971	0.092379	0.119418	91.6377	79.5737	103.6759
male	chr15_78575140_A_C	rs17486278	CHRNA5	15	78575140	A	C	Lower extremity peripheral arterial disease	1.107	1.078	1.137	4.01e-14	0.004435	0.003302	0.005554	3.7962	2.8135	4.7773
male	chr15_78575140_A_C	rs17486278	CHRNA5	15	78575140	A	C	Tracheal, bronchus, and lung cancer	1.232	1.186	1.281	4.34e-26	0.189656	0.155895	0.222656	165.6929	135.1698	196.0499
male	chr15_78590583_G_A	rs16969968	CHRNA5	15	78590583	G	A	Aortic aneurysm	1.088	1.052	1.126	1.21e-06	0.01717	0.010303	0.02394	14.5655	8.6875	20.434
male	chr15_78590583_G_A	rs16969968	CHRNA5	15	78590583	G	A	Chronic obstructive pulmonary disease	1.171	1.147	1.195	1.51e-50	0.106925	0.093325	0.120382	91.9348	79.9306	103.9147
male	chr15_78590583_G_A	rs16969968	CHRNA5	15	78590583	G	A	Lower extremity peripheral arterial disease	1.108	1.079	1.137	3.28e-14	0.004453	0.00332	0.005573	3.7898	2.8119	4.7662
male	chr15_78590583_G_A	rs16969968	CHRNA5	15	78590583	G	A	Tracheal, bronchus, and lung cancer	1.233	1.186	1.281	3.88e-26	0.190006	0.156194	0.223068	165.0068	134.6247	195.2306
male	chr15_78593885_A_G	rs564585	CHRNA3,CHRNA5	15	78593885	A	G	Chronic obstructive pulmonary disease	0.894	0.874	0.914	4.13e-23	-0.079548	-0.095464	-0.063678	-61.355	-73.3985	-49.2727
male	chr15_78593885_A_G	rs564585	CHRNA3,CHRNA5	15	78593885	A	G	Tracheal, bronchus, and lung cancer	0.841	0.806	0.877	1.67e-15	-0.166939	-0.208527	-0.125477	-127.6667	-158.5644	-96.5284
male	chr15_78603787_A_G	rs1317286	CHRNA3	15	78603787	A	G	Aortic aneurysm	1.091	1.054	1.128	5.9e-07	0.017633	0.010782	0.024385	15.004	9.1195	20.8781
male	chr15_78603787_A_G	rs1317286	CHRNA3	15	78603787	A	G	Chronic obstructive pulmonary disease	1.169	1.145	1.194	7.38e-50	0.106091	0.0925	0.119539	91.4411	79.4174	103.4399
male	chr15_78603787_A_G	rs1317286	CHRNA3	15	78603787	A	G	Lower extremity peripheral arterial disease	1.107	1.078	1.137	4.37e-14	0.004428	0.003295	0.005547	3.7776	2.7981	4.7556
male	chr15_78603787_A_G	rs1317286	CHRNA3	15	78603787	A	G	Tracheal, bronchus, and lung cancer	1.231	1.184	1.279	8.71e-26	0.188534	0.154735	0.22158	164.1188	133.6844	194.393
male	chr15_78618839_T_C	rs8040868	CHRNA3	15	78618839	T	C	Aortic aneurysm	1.085	1.049	1.121	1.46e-06	0.016431	0.009836	0.022892	15.9905	9.5092	22.4306
male	chr15_78618839_T_C	rs8040868	CHRNA3	15	78618839	T	C	Chronic obstructive pulmonary disease	1.168	1.145	1.192	6.32e-52	0.104061	0.091187	0.116749	102.863	89.749	115.9121
male	chr15_78618839_T_C	rs8040868	CHRNA3	15	78618839	T	C	Lower extremity peripheral arterial disease	1.105	1.077	1.134	2.22e-14	0.004318	0.003234	0.005384	4.2186	3.143	5.2885
male	chr15_78618839_T_C	rs8040868	CHRNA3	15	78618839	T	C	Tracheal, bronchus, and lung cancer	1.236	1.19	1.284	6e-28	0.188326	0.156621	0.219077	188.483	155.4361	221.171
male	chr15_78618839_T_C	rs8040868	CHRNA3	15	78618839	T	C	Vascular intestinal disorders	1.119	1.047	1.196	0.000962	0.00433	0.001793	0.006756	4.2409	1.7329	6.7131
male	chr15_78620601_G_A	rs7170068	CHRNA3	15	78620601	G	A	Chronic obstructive pulmonary disease	0.866	0.845	0.887	1.38e-31	-0.100948	-0.117814	-0.084052	-65.976	-76.781	-55.0932
male	chr15_78620601_G_A	rs7170068	CHRNA3	15	78620601	G	A	Lower extremity peripheral arterial disease	0.918	0.891	0.946	2.12e-08	-0.003793	-0.00512	-0.002466	-2.4969	-3.3578	-1.6291
male	chr15_78620601_G_A	rs7170068	CHRNA3	15	78620601	G	A	Tracheal, bronchus, and lung cancer	0.802	0.765	0.84	1.43e-20	-0.209192	-0.252787	-0.165327	-135.5201	-162.935	-107.6703
male	chr15_78750846_TAG_T	rs10625725	ADAMTS7	15	78750846	TAG	T	Ischemic heart disease	1.074	1.061	1.087	7.16e-29	0.240805	0.199084	0.282252	221.7617	182.9014	260.5607
male	chr15_78762558_G_C	rs7495616	ADAMTS7	15	78762558	G	C	Ischemic heart disease	1.076	1.063	1.09	1.05e-30	0.248312	0.20672	0.28962	231.5553	192.3023	270.7393
male	chr15_78765671_T_C	rs2929155	ADAMTS7	15	78765671	T	C	Ischemic heart disease	1.075	1.062	1.089	3.91e-29	0.245392	0.20297	0.287583	211.3068	174.3809	248.2066
male	chr15_78766609_T_C	rs28699256	ADAMTS7	15	78766609	T	C	Chronic obstructive pulmonary disease	1.085	1.063	1.107	1.86e-15	0.055494	0.04207	0.068742	55.3481	41.7863	68.8496
male	chr15_78766609_T_C	rs28699256	ADAMTS7	15	78766609	T	C	Ischemic heart disease	0.957	0.945	0.968	1.11e-13	-0.154524	-0.195892	-0.113397	-150.334	-190.1629	-110.5669
male	chr15_78766609_T_C	rs28699256	ADAMTS7	15	78766609	T	C	Tracheal, bronchus, and lung cancer	1.119	1.078	1.162	5.56e-09	0.103193	0.069316	0.13618	103.6038	69.0413	137.8466
male	chr15_78790778_G_A	rs2127898	ADAMTS7	15	78790778	G	A	Ischemic heart disease	1.079	1.061	1.097	6.62e-19	0.254926	0.19953	0.309805	239.8272	187.1022	292.4182
male	chr15_78796769_A_G	rs3825807	ADAMTS7	15	78796769	A	G	Chronic obstructive pulmonary disease	1.09	1.068	1.112	4.8e-17	0.059342	0.045686	0.072864	52.7998	40.4975	65.0774
male	chr15_78796769_A_G	rs3825807	ADAMTS7	15	78796769	A	G	Ischemic heart disease	0.944	0.933	0.955	2.28e-21	-0.199982	-0.241768	-0.158356	-173.4832	-209.3215	-137.6451
male	chr15_78796769_A_G	rs3825807	ADAMTS7	15	78796769	A	G	Tracheal, bronchus, and lung cancer	1.133	1.09	1.177	1.55e-10	0.114938	0.080452	0.148722	103.0085	71.5823	134.2841
male	chr15_78853754_A_AT	rs80172242,rs398078337,rs398119008	MORF4L1	15	78853754	A	AT	Ischemic heart disease	1.068	1.052	1.084	1.78e-17	0.226032	0.173695	0.278512	110.9514	85.1305	136.9241
male	chr15_78939136_T_C	rs12148472	CTSH	15	78939136	T	C	Diabetes mellitus type 1	0.867	0.808	0.93	6.49e-05	-0.013621	-0.019972	-0.007048	-4.9362	-7.2062	-2.566
male	chr15_78939136_T_C	rs12148472	CTSH	15	78939136	T	C	Schizophrenia	1.071	1.008	1.138	0.0261	0.011013	0.001292	0.020961	4.0511	0.4729	7.7483
male	chr15_80286336_A_G	rs8026980	LINC01314	15	80286336	A	G	Atrial fibrillation and flutter	0.969	0.955	0.983	2.26e-05	-0.007443	-0.010928	-0.003985	-7.3071	-10.6987	-3.9229
male	chr15_80384583_A_G	rs12908004	ARNT2	15	80384583	A	G	Atrial fibrillation and flutter	1.078	1.059	1.097	1.42e-16	0.017597	0.013403	0.021802	8.9535	6.8065	11.1146
male	chr15_85716786_T_C	rs16943574	AKAP13	15	85716786	T	C	Ischemic heart disease	0.949	0.929	0.97	2.6e-06	-0.175453	-0.246978	-0.102964	-44.3449	-62.3577	-26.0514
male	chr15_88901702_C_CTGT	rs534125149	MFGE8	15	88901702	C	CTGT	Ischemic heart disease	0.802	0.761	0.844	5.43e-17	-0.688637	-0.830901	-0.53954	-50.018	-60.314	-39.214
male	chr15_88904754_C_T	rs191156695	MFGE8	15	88904754	C	T	Ischemic heart disease	0.802	0.761	0.845	1.11e-16	-0.688626	-0.832256	-0.538012	-49.1077	-59.3139	-38.3918
male	chr15_89031969_T_C	rs7162326	ABHD2	15	89031969	T	C	Ischemic heart disease	0.936	0.92	0.952	5.39e-14	-0.225591	-0.283814	-0.167127	-114.2797	-143.5331	-84.8074
male	chr15_89037068_C_G	rs2351254	ABHD2	15	89037068	C	G	Ischemic heart disease	0.937	0.921	0.954	4.52e-13	-0.220783	-0.279928	-0.161358	-107.4079	-135.9561	-78.6303
male	chr15_89292706_A_G	rs139814895	FANCI	15	89292706	A	G	Ischemic heart disease	0.813	0.767	0.862	4.7e-12	-0.647052	-0.809047	-0.475988	-35.7001	-44.6122	-26.2779
male	chr15_89293988_C_G	rs151178507	FANCI	15	89293988	C	G	Ischemic heart disease	0.816	0.77	0.865	1.14e-11	-0.636785	-0.799464	-0.464993	-35.0833	-44.0207	-25.6342
male	chr15_89295062_A_C	rs118031800	FANCI	15	89295062	A	C	Ischemic heart disease	0.816	0.769	0.865	1.24e-11	-0.636945	-0.79993	-0.464807	-34.8927	-43.796	-25.4782
male	chr15_89884840_G_A	rs1866475	AP3S2,C15orf38-AP3S2	15	89884840	G	A	Diabetes mellitus type 2	1.045	1.028	1.063	2.8e-07	0.031606	0.019543	0.043668	19.3895	11.9639	26.8469
male	chr15_90884462_G_A	rs138682554	FES	15	90884462	G	A	Ischemic heart disease	1.084	1.044	1.125	2.2e-05	0.286973	0.151792	0.426809	15.0455	7.9541	22.3887
male	chr15_90885359_G_T	rs7183988	FES	15	90885359	G	T	Ischemic heart disease	1.047	1.035	1.06	4.94e-15	0.15683	0.118018	0.195332	163.0541	122.4015	203.5865
male	chr15_90885406_A_G	rs7177338	FES	15	90885406	A	G	Ischemic heart disease	1.047	1.035	1.059	6.35e-15	0.156197	0.117383	0.1947	162.5538	121.8609	203.1259
male	chr15_90885946_G_T	rs7497304	FES	15	90885946	G	T	Ischemic heart disease	1.052	1.039	1.065	3.25e-15	0.172857	0.129945	0.215708	117.3829	88.0889	146.739
male	chr15_90963972_G_C	rs7171333	RCCD1	15	90963972	G	C	Diabetes mellitus type 2	1.048	1.032	1.065	1.55e-09	0.033285	0.022572	0.043909	31.4765	21.2823	41.6481
male	chr16_276685_G_A	rs184954013	ARHGDIG	16	276685	G	A	Interstitial lung disease and pulmonary sarcoidosis	1.58	1.362	1.832	1.5e-09	0.048849	0.030752	0.069479	2.2889	1.4372	3.265
male	chr16_1202441_T_C	rs4984636	CACNA1H	16	1202441	T	C	Peptic ulcer disease	0.938	0.911	0.966	2.43e-05	-0.003851	-0.005659	-0.002055	-3.0961	-4.5286	-1.6601
male	chr16_1809439_C_A	rs79226134	HAGH	16	1809439	C	A	Atrial fibrillation and flutter	1.263	1.167	1.367	7.11e-09	0.061005	0.038827	0.084888	1.9155	1.218	2.668
male	chr16_1822921_C_G	rs58542872	HAGH	16	1822921	C	G	Atrial fibrillation and flutter	1.266	1.17	1.369	4.3e-09	0.061606	0.039505	0.085394	1.9524	1.2509	2.7089
male	chr16_1947063_G_A	rs147972626	RPL3L	16	1947063	G	A	Atrial fibrillation and flutter	1.307	1.213	1.409	1.93e-12	0.071246	0.049573	0.094483	2.3148	1.6095	3.0722
male	chr16_1954141_C_T	rs201864074	RPL3L	16	1954141	C	T	Atrial fibrillation and flutter	1.407	1.299	1.524	5.55e-17	0.094088	0.069279	0.120823	2.7266	2.0057	3.505
male	chr16_1996630_C_T	rs748440985	ZNF598	16	1996630	C	T	Atrial fibrillation and flutter	1.397	1.29	1.513	2.12e-16	0.091831	0.067224	0.118344	2.6921	1.9689	3.4727
male	chr16_11125184_G_A	rs12935657	CLEC16A	16	11125184	G	A	Asthma	0.918	0.898	0.937	2.05e-15	-0.015902	-0.019786	-0.012001	-8.3938	-10.4224	-6.3475
male	chr16_11125184_G_A	rs12935657	CLEC16A	16	11125184	G	A	Diabetes mellitus type 1	0.878	0.83	0.928	4.67e-06	-0.012689	-0.018004	-0.007299	-6.6694	-9.4151	-3.8571
male	chr16_11125184_G_A	rs12935657	CLEC16A	16	11125184	G	A	Multiple sclerosis	0.881	0.785	0.988	0.0305	-0.004123	-0.007748	-0.000392	-2.1675	-4.0323	-0.2085
male	chr16_11251046_C_T	rs2021511	RMI2	16	11251046	C	T	Psoriasis	0.924	0.885	0.964	3e-04	-0.01525	-0.023521	-0.006978	-10.1458	-15.5665	-4.6675
male	chr16_11289662_C_T	rs4451969	RMI2	16	11289662	C	T	Psoriasis	0.948	0.91	0.987	0.00882	-0.010433	-0.018332	-0.00261	-8.463	-14.7784	-2.131
male	chr16_11542450_A_G	rs12595973	LITAF	16	11542450	A	G	Gallbladder and biliary diseases	1.054	1.031	1.077	1.74e-06	0.002799	0.001657	0.003933	2.2565	1.331	3.1824
male	chr16_20381010_G_A	rs77924615	PDILT	16	20381010	G	A	Chronic kidney disease	0.828	0.802	0.854	6.52e-32	-0.031553	-0.036695	-0.026371	-17.5127	-20.3064	-14.6814
male	chr16_27344882_A_G	rs1805010	IL4R	16	27344882	A	G	Asthma	1.056	1.038	1.075	1.31e-09	0.010043	0.00683	0.013224	9.583	6.4943	12.6632
male	chr16_27344903_G_A	rs144651842	IL4R	16	27344903	G	A	Asthma	0.869	0.822	0.918	5.29e-07	-0.024932	-0.034009	-0.015484	-4.8735	-6.6352	-3.0328
male	chr16_27344903_G_A	rs144651842	IL4R	16	27344903	G	A	Interstitial lung disease and pulmonary sarcoidosis	1.112	1.017	1.215	0.0198	0.009437	0.001457	0.017895	1.863	0.2866	3.5475
male	chr16_27344903_G_A	rs144651842	IL4R	16	27344903	G	A	Psoriasis	1.264	1.164	1.372	2.41e-08	0.04886	0.030846	0.0678	9.7051	6.1024	13.526
male	chr16_53763996_C_G	rs7206790	FTO	16	53763996	C	G	Diabetes mellitus type 2	1.076	1.06	1.092	5.62e-22	0.050361	0.040414	0.060156	62.5475	50.0027	74.999
male	chr16_53763996_C_G	rs7206790	FTO	16	53763996	C	G	Gallbladder and biliary diseases	1.038	1.017	1.059	0.000336	0.001953	0.000894	0.002991	2.4036	1.0948	3.7
male	chr16_53763996_C_G	rs7206790	FTO	16	53763996	C	G	Osteoarthritis	1.05	1.031	1.07	1.95e-07	0.012191	0.007668	0.016632	15.0483	9.4212	20.6255
male	chr16_53769275_A_T	rs1558901	FTO	16	53769275	A	T	Diabetes mellitus type 2	1.098	1.082	1.115	1.62e-34	0.064304	0.054335	0.074148	71.0188	59.8031	82.1757
male	chr16_53769275_A_T	rs1558901	FTO	16	53769275	A	T	Osteoarthritis	1.061	1.041	1.081	4.41e-10	0.014727	0.010171	0.019216	16.1379	11.0995	21.1458
male	chr16_53771295_C_A	rs11075985	FTO	16	53771295	C	A	Diabetes mellitus type 2	1.098	1.082	1.115	1.23e-34	0.0644	0.054436	0.07424	71.1729	59.954	82.3326
male	chr16_53771295_C_A	rs11075985	FTO	16	53771295	C	A	Osteoarthritis	1.061	1.042	1.081	3.27e-10	0.014831	0.010278	0.019318	16.264	11.2242	21.2732
male	chr16_53772541_A_G	rs56094641	FTO	16	53772541	A	G	Diabetes mellitus type 2	1.099	1.082	1.115	1.05e-34	0.064826	0.05479	0.074741	69.8958	58.8771	80.8613
male	chr16_53772541_A_G	rs56094641	FTO	16	53772541	A	G	Osteoarthritis	1.06	1.04	1.08	1.02e-09	0.014486	0.009902	0.019007	15.4943	10.5483	20.4131
male	chr16_53775335_G_A	rs1121980	FTO	16	53775335	G	A	Diabetes mellitus type 2	1.098	1.082	1.115	1.03e-34	0.064484	0.054519	0.074324	71.2658	60.0459	82.4265
male	chr16_53775335_G_A	rs1121980	FTO	16	53775335	G	A	Osteoarthritis	1.061	1.041	1.08	5.39e-10	0.014654	0.010097	0.019143	16.0661	11.0246	21.077
male	chr16_53785859_G_A	rs11075988	FTO	16	53785859	G	A	Diabetes mellitus type 2	1.102	1.086	1.119	9.54e-37	0.067157	0.057054	0.077148	69.6731	58.9989	80.3028
male	chr16_53785859_G_A	rs11075988	FTO	16	53785859	G	A	Osteoarthritis	1.061	1.041	1.081	5.1e-10	0.014829	0.010215	0.019383	15.2592	10.4703	20.0258
male	chr16_53797859_G_T	rs9922619	FTO	16	53797859	G	T	Diabetes mellitus type 2	1.101	1.085	1.117	2.05e-36	0.066071	0.056116	0.075902	72.3063	61.2037	83.3523
male	chr16_53797859_G_T	rs9922619	FTO	16	53797859	G	T	Osteoarthritis	1.064	1.045	1.084	4.41e-11	0.015548	0.010998	0.020031	16.8858	11.896	21.8463
male	chr16_56956804_C_A	rs247617	CETP	16	56956804	C	A	Age-related macular degeneration	1.084	1.04	1.13	0.000132	0.000861	0.000421	0.001297	0.6141	0.2984	0.9312
male	chr16_56956804_C_A	rs247617	CETP	16	56956804	C	A	Ischemic heart disease	0.974	0.962	0.986	3.8e-05	-0.091229	-0.134718	-0.047791	-64.0858	-94.4739	-33.6295
male	chr16_56956804_C_A	rs247617	CETP	16	56956804	C	A	Lower extremity peripheral arterial disease	0.943	0.917	0.97	3.89e-05	-0.00262	-0.003873	-0.00137	-1.8327	-2.6986	-0.9619
male	chr16_56957451_C_T	rs183130	CETP	16	56957451	C	T	Age-related macular degeneration	1.081	1.038	1.127	0.000205	0.000836	0.000396	0.001273	0.5968	0.2809	0.9142
male	chr16_56957451_C_T	rs183130	CETP	16	56957451	C	T	Ischemic heart disease	0.974	0.962	0.986	4.26e-05	-0.090622	-0.1341	-0.047194	-63.715	-94.1237	-33.2387
male	chr16_56957451_C_T	rs183130	CETP	16	56957451	C	T	Lower extremity peripheral arterial disease	0.943	0.917	0.97	4.2e-05	-0.002609	-0.003861	-0.001359	-1.8266	-2.6934	-0.955
male	chr16_56972466_A_G	rs11076175	CETP	16	56972466	A	G	Age-related macular degeneration	0.922	0.876	0.971	0.00224	-0.000857	-0.001393	-0.00031	-0.3708	-0.6006	-0.1348
male	chr16_69102909_T_G	rs117553228	HAS3	16	69102909	T	G	Non-melanoma skin cancer	0.88	0.841	0.922	6.73e-08	-0.002108	-0.002824	-0.001365	-0.3589	-0.4802	-0.2329
male	chr16_69652773_CTTTTT_C	rs10530053,rs869039215,rs55862272	NFAT5	16	69652773	CTTTTT	C	Cataract	0.969	0.956	0.983	2.02e-05	-0.000845	-0.00124	-0.000454	-0.9105	-1.3317	-0.4909
male	chr16_69652773_CTTTTT_C	rs10530053,rs869039215,rs55862272	NFAT5	16	69652773	CTTTTT	C	Diabetes mellitus type 2	0.967	0.952	0.982	1.31e-05	-0.024224	-0.035299	-0.01326	-26.0889	-37.8976	-14.327
male	chr16_69652773_CTTTTT_C	rs10530053,rs869039215,rs55862272	NFAT5	16	69652773	CTTTTT	C	Gout	0.932	0.907	0.957	3.7e-07	-0.003112	-0.00435	-0.001895	-3.326	-4.6238	-2.0365
male	chr16_69931118_C_T	rs77870048	WWP2	16	69931118	C	T	Ischemic heart disease	0.908	0.884	0.932	3.99e-13	-0.320904	-0.403443	-0.236623	-45.2237	-56.816	-33.3702
male	chr16_69931118_C_T	rs77870048	WWP2	16	69931118	C	T	Lower extremity peripheral arterial disease	1.105	1.049	1.165	0.000196	0.004617	0.002143	0.007191	0.6545	0.3033	1.0212
male	chr16_69935396_C_G	rs62053262	WWP2	16	69935396	C	G	Ischemic heart disease	0.907	0.884	0.932	5.35e-13	-0.321804	-0.404981	-0.236844	-44.0946	-55.4534	-32.4761
male	chr16_69935396_C_G	rs62053262	WWP2	16	69935396	C	G	Lower extremity peripheral arterial disease	1.112	1.054	1.173	8.93e-05	0.004904	0.002401	0.007511	0.676	0.3304	1.0371
male	chr16_73014468_C_T	rs67329386	ZFHX3	16	73014468	C	T	Atrial fibrillation and flutter	1.171	1.151	1.191	3.19e-75	0.036985	0.03303	0.040938	21.3852	19.0567	23.7233
male	chr16_73014468_C_T	rs67329386	ZFHX3	16	73014468	C	T	Gout	1.086	1.05	1.122	1.16e-06	0.003543	0.002113	0.004976	2.0294	1.2052	2.8615
male	chr16_75200974_C_A	rs72802342	CTRB2	16	75200974	C	A	Diabetes mellitus type 1	1.106	1.021	1.199	0.0137	0.010285	0.002049	0.018942	2.2535	0.4473	4.1669
male	chr16_75200974_C_A	rs72802342	CTRB2	16	75200974	C	A	Diabetes mellitus type 2	0.905	0.88	0.931	6.58e-12	-0.068619	-0.087371	-0.049499	-14.902	-18.953	-10.762
male	chr16_75200974_C_A	rs72802342	CTRB2	16	75200974	C	A	Ischemic heart disease	0.95	0.93	0.971	3.53e-06	-0.171903	-0.242819	-0.099956	-37.4064	-52.7907	-21.7703
male	chr16_75200974_C_A	rs72802342	CTRB2	16	75200974	C	A	Pancreatic cancer	1.187	1.048	1.346	0.00721	0.066659	0.017327	0.11979	14.6564	3.7866	26.52
male	chr16_75202865_C_G	rs55993634	CTRB2	16	75202865	C	G	Diabetes mellitus type 1	1.097	1.014	1.187	0.0211	0.009423	0.001377	0.017871	2.0907	0.3044	3.9809
male	chr16_75202865_C_G	rs55993634	CTRB2	16	75202865	C	G	Diabetes mellitus type 2	0.913	0.888	0.938	1.09e-10	-0.06322	-0.081662	-0.044427	-13.9117	-17.9498	-9.7875
male	chr16_75202865_C_G	rs55993634	CTRB2	16	75202865	C	G	Ischemic heart disease	0.954	0.934	0.975	1.31e-05	-0.158551	-0.228273	-0.087844	-34.9545	-50.2807	-19.3838
male	chr16_75202865_C_G	rs55993634	CTRB2	16	75202865	C	G	Pancreatic cancer	1.166	1.03	1.32	0.015	0.059271	0.011062	0.111158	13.1905	2.4469	24.9062
male	chr16_75212137_G_C	rs72802365	CTRB2	16	75212137	G	C	Diabetes mellitus type 1	1.078	0.994	1.17	0.0705	0.007627	-0.00062	0.016329	1.5463	-0.1253	3.323
male	chr16_75212137_G_C	rs72802365	CTRB2	16	75212137	G	C	Diabetes mellitus type 2	0.901	0.875	0.927	1.31e-12	-0.071688	-0.090586	-0.052399	-14.4275	-18.2114	-10.557
male	chr16_75212137_G_C	rs72802365	CTRB2	16	75212137	G	C	Ischemic heart disease	0.955	0.934	0.976	2.89e-05	-0.156969	-0.228817	-0.084028	-31.6611	-46.1136	-16.9634
male	chr16_75212137_G_C	rs72802365	CTRB2	16	75212137	G	C	Pancreatic cancer	1.168	1.029	1.327	0.0167	0.060218	0.010457	0.114119	12.2538	2.1158	23.3738
male	chr16_75280940_T_G	rs10781976	CFDP1	16	75280940	T	G	Ischemic heart disease	0.961	0.95	0.972	2.18e-11	-0.139196	-0.180731	-0.098008	-154.5871	-200.2131	-109.1209
male	chr16_75280940_T_G	rs10781976	CFDP1	16	75280940	T	G	Migraine	1.039	1.004	1.076	0.031	0.013066	0.001213	0.024581	14.7662	1.36	28.0052
male	chr16_75280940_T_G	rs10781976	CFDP1	16	75280940	T	G	Subarachnoid hemorrhage	1.125	1.045	1.211	0.00183	0.014083	0.005389	0.022191	16.2143	6.0971	26.0244
male	chr16_75401563_G_A	rs10431974	CFDP1	16	75401563	G	A	Ischemic heart disease	0.956	0.945	0.967	7.17e-14	-0.156235	-0.197949	-0.114849	-169.4168	-214.1259	-124.8468
male	chr16_75401563_G_A	rs10431974	CFDP1	16	75401563	G	A	Migraine	1.042	1.006	1.079	0.023	0.013789	0.001929	0.025325	15.2321	2.1142	28.1995
male	chr16_75401563_G_A	rs10431974	CFDP1	16	75401563	G	A	Subarachnoid hemorrhage	1.143	1.062	1.231	0.000394	0.015953	0.007349	0.023987	18.0076	8.1527	27.5767
male	chr16_75452304_T_C	rs10871312	RP11-77K12.1,TMEM170A	16	75452304	T	C	Ischemic heart disease	0.957	0.946	0.968	2.24e-13	-0.153098	-0.194784	-0.111732	-164.3124	-208.5456	-120.2103
male	chr16_75452304_T_C	rs10871312	RP11-77K12.1,TMEM170A	16	75452304	T	C	Migraine	1.045	1.009	1.082	0.0144	0.014835	0.002989	0.026363	16.2252	3.2443	29.0621
male	chr16_75452304_T_C	rs10871312	RP11-77K12.1,TMEM170A	16	75452304	T	C	Subarachnoid hemorrhage	1.153	1.071	1.241	0.000164	0.01693	0.008372	0.024926	18.9422	9.2063	28.401
male	chr16_75482384_A_C	rs2738814	CHST6	16	75482384	A	C	Ischemic heart disease	0.97	0.959	0.982	9.46e-07	-0.104376	-0.14648	-0.062484	-95.2098	-133.331	-57.1193
male	chr16_75482384_A_C	rs2738814	CHST6	16	75482384	A	C	Migraine	1.041	1.004	1.079	0.0303	0.013569	0.001305	0.025614	12.5369	1.1976	23.8292
male	chr16_75482384_A_C	rs2738814	CHST6	16	75482384	A	C	Subarachnoid hemorrhage	1.2	1.113	1.293	2e-06	0.021847	0.013115	0.03014	20.7668	12.2757	29.1207
male	chr16_77223410_C_T	rs72800028	SYCE1L	16	77223410	C	T	Diabetes mellitus type 2	1.049	1.024	1.074	0.000123	0.034386	0.016691	0.052393	5.8054	2.8153	8.8539
male	chr16_79800712_A_G	rs8046846	MAF	16	79800712	A	G	Benign prostatic hyperplasia	1.104	1.078	1.131	6.49e-16	0.013346	0.010046	0.016686	3.9047	2.9347	4.8894
male	chr16_81501185_C_T	rs2925979	CMIP	16	81501185	C	T	Diabetes mellitus type 2	1.024	1.008	1.04	0.00376	0.01679	0.005446	0.028077	13.7344	4.4431	23.0282
male	chr16_83012185_A_G	rs7500448	CDH13	16	83012185	A	G	Ischemic heart disease	0.943	0.93	0.956	1.18e-16	-0.200611	-0.247708	-0.153368	-103.3895	-127.4896	-79.1504
male	chr16_83028438_C_G	rs72794188	CDH13	16	83028438	C	G	Ischemic heart disease	0.94	0.923	0.957	3.57e-11	-0.207817	-0.267766	-0.147152	-48.6286	-62.6062	-34.4613
male	chr16_86157858_T_C	rs1497732	IRF8	16	86157858	T	C	Appendicitis	0.948	0.922	0.974	0.000132	-0.000321	-0.000486	-0.000157	-0.214	-0.3227	-0.1046
male	chr16_86683898_G_A	rs12447309	FOXL1	16	86683898	G	A	Ischemic heart disease	1.027	1.014	1.039	1.91e-05	0.090174	0.048947	0.131199	78.7608	42.6613	114.8389
male	chr16_88723279_C_T	rs188337046	PIEZO1	16	88723279	C	T	Asthma	1.158	1.087	1.233	5.06e-06	0.02896	0.016098	0.04248	3.2885	1.825	4.8323
male	chr16_89561665_G_A	rs9930567	RPL13	16	89561665	G	A	Malignant skin melanoma	0.871	0.819	0.927	1.19e-05	-0.013664	-0.019587	-0.007617	-6.401	-9.1299	-3.587
male	chr16_89561665_G_A	rs9930567	RPL13	16	89561665	G	A	Non-melanoma skin cancer	0.913	0.891	0.935	4.9e-14	-0.001562	-0.001961	-0.001159	-0.7345	-0.9205	-0.5464
male	chr16_89625890_G_A	rs164741	DPEP1	16	89625890	G	A	Malignant skin melanoma	1.268	1.208	1.331	7.21e-22	0.021813	0.017742	0.025679	24.8991	20.0048	29.6861
male	chr16_89625890_G_A	rs164741	DPEP1	16	89625890	G	A	Non-melanoma skin cancer	1.133	1.112	1.155	1.39e-37	0.002071	0.001768	0.002369	2.2994	1.9539	2.6425
male	chr16_89657860_C_T	rs35415928	SPATA33	16	89657860	C	T	Malignant skin melanoma	1.369	1.281	1.464	3.33e-20	0.034275	0.026577	0.042167	10.3594	7.9906	12.8158
male	chr16_89657860_C_T	rs35415928	SPATA33	16	89657860	C	T	Non-melanoma skin cancer	1.251	1.217	1.285	4.39e-59	0.004106	0.003586	0.004631	1.2322	1.0741	1.3927
male	chr16_89696855_T_C	rs462769	SPATA2L	16	89696855	T	C	Non-melanoma skin cancer	0.962	0.944	0.98	3.78e-05	-0.000692	-0.001029	-0.00036	-0.8145	-1.2062	-0.4254
male	chr16_89723490_T_C	rs6500437	ZNF276	16	89723490	T	C	Malignant skin melanoma	1.134	1.08	1.192	5.7e-07	0.012271	0.007578	0.016802	12.2729	7.501	16.9868
male	chr16_89723490_T_C	rs6500437	ZNF276	16	89723490	T	C	Non-melanoma skin cancer	1.065	1.045	1.086	2.04e-10	0.001078	0.00075	0.001402	1.0641	0.7374	1.3895
male	chr16_89739506_T_C	rs9282681	FANCA,ZNF276	16	89739506	T	C	Lip and oral cavity cancer	1.246	1.111	1.398	0.00017	0.013486	0.006183	0.021405	2.03	0.9269	3.2371
male	chr16_89739506_T_C	rs9282681	FANCA,ZNF276	16	89739506	T	C	Non-melanoma skin cancer	1.065	1.03	1.102	0.000203	0.001124	0.000525	0.001739	0.1683	0.0784	0.2607
male	chr16_89748744_G_A	rs17233497	FANCA	16	89748744	G	A	Lip and oral cavity cancer	1.242	1.107	1.393	0.000222	0.013242	0.00595	0.021151	1.994	0.8922	3.1999
male	chr16_89748744_G_A	rs17233497	FANCA	16	89748744	G	A	Non-melanoma skin cancer	1.067	1.032	1.103	0.000145	0.00115	0.00055	0.001765	0.1722	0.0823	0.2647
male	chr16_89762788_G_C	rs12598276	FANCA	16	89762788	G	C	Lip and oral cavity cancer	1.246	1.11	1.397	0.000177	0.013442	0.006145	0.021356	2.0248	0.9218	3.2318
male	chr16_89762788_G_C	rs12598276	FANCA	16	89762788	G	C	Non-melanoma skin cancer	1.068	1.032	1.104	0.000123	0.001161	0.000561	0.001777	0.174	0.084	0.2664
male	chr16_89762793_G_C	rs9806894	FANCA	16	89762793	G	C	Malignant skin melanoma	1.11	1.056	1.166	3.58e-05	0.010146	0.005423	0.014699	10.5171	5.5624	15.4041
male	chr16_89762793_G_C	rs9806894	FANCA	16	89762793	G	C	Non-melanoma skin cancer	1.054	1.034	1.075	1.11e-07	0.000897	0.000569	0.00122	0.9194	0.5811	1.256
male	chr16_89764835_C_A	rs11076619	FANCA	16	89764835	C	A	Lip and oral cavity cancer	1.245	1.11	1.397	0.000178	0.013438	0.006141	0.021351	2.0241	0.9211	3.2312
male	chr16_89764835_C_A	rs11076619	FANCA	16	89764835	C	A	Non-melanoma skin cancer	1.067	1.032	1.104	0.000128	0.001159	0.000559	0.001774	0.1736	0.0836	0.266
male	chr16_89773358_G_C	rs17232910	FANCA	16	89773358	G	C	Lip and oral cavity cancer	1.246	1.111	1.398	0.000177	0.013471	0.006157	0.021409	1.9988	0.9098	3.1912
male	chr16_89773358_G_C	rs17232910	FANCA	16	89773358	G	C	Non-melanoma skin cancer	1.066	1.031	1.102	0.000173	0.001137	0.000537	0.001753	0.1678	0.0791	0.259
male	chr16_89791527_G_A	rs11646374	FANCA	16	89791527	G	A	Non-melanoma skin cancer	1.066	1.031	1.102	0.000192	0.001131	0.00053	0.001748	0.1671	0.0782	0.2585
male	chr16_89799635_T_C	rs7190823	FANCA	16	89799635	T	C	Malignant skin melanoma	1.137	1.084	1.193	1.48e-07	0.012226	0.007839	0.016399	14.7116	9.3208	19.9799
male	chr16_89799635_T_C	rs7190823	FANCA	16	89799635	T	C	Non-melanoma skin cancer	1.067	1.047	1.087	1.07e-11	0.001095	0.000786	0.001399	1.2971	0.9266	1.6645
male	chr16_89816599_A_T	rs1800282	FANCA	16	89816599	A	T	Malignant skin melanoma	1.233	1.146	1.328	2.46e-08	0.022666	0.014359	0.03134	4.8816	3.0808	6.7774
male	chr16_89816599_A_T	rs1800282	FANCA	16	89816599	A	T	Non-melanoma skin cancer	1.1	1.068	1.134	4.74e-10	0.001707	0.001159	0.002266	0.3656	0.2477	0.486
male	chr16_89919709_C_T	rs1805007	MC1R,RP11-566K11.2	16	89919709	C	T	Malignant skin melanoma	1.525	1.421	1.637	9.31e-32	0.049517	0.040257	0.059177	8.4745	6.866	10.1653
male	chr16_89919709_C_T	rs1805007	MC1R,RP11-566K11.2	16	89919709	C	T	Non-melanoma skin cancer	1.344	1.306	1.383	1.77e-90	0.005706	0.0051	0.006324	0.9707	0.8665	1.0772
male	chr16_89919736_C_T	rs1805008	MC1R,RP11-566K11.2	16	89919736	C	T	Malignant skin melanoma	1.331	1.232	1.437	4.14e-13	0.03192	0.022673	0.041633	5.5936	3.9597	7.3226
male	chr16_89919736_C_T	rs1805008	MC1R,RP11-566K11.2	16	89919736	C	T	Non-melanoma skin cancer	1.195	1.158	1.233	9.84e-29	0.003292	0.002682	0.003915	0.5742	0.4672	0.6838
male	chr16_89933636_C_T	rs77681059	RP11-566K11.2,TUBB3	16	89933636	C	T	Alzheimer's disease and other dementias	0.907	0.858	0.958	0.000452	-0.038835	-0.059416	-0.017454	-8.1234	-12.4034	-3.6588
male	chr16_89933636_C_T	rs77681059	RP11-566K11.2,TUBB3	16	89933636	C	T	Malignant skin melanoma	1.265	1.174	1.363	6.64e-10	0.025591	0.017059	0.034502	5.4325	3.6078	7.3536
male	chr16_89933636_C_T	rs77681059	RP11-566K11.2,TUBB3	16	89933636	C	T	Non-melanoma skin cancer	1.154	1.119	1.189	1.56e-20	0.002596	0.002028	0.003174	0.5485	0.428	0.6717
male	chr16_89957798_A_G	rs8051733	DEF8	16	89957798	A	G	Malignant skin melanoma	1.314	1.251	1.381	1.51e-27	0.027159	0.022369	0.031877	18.3952	15.0322	21.7682
male	chr16_89957798_A_G	rs8051733	DEF8	16	89957798	A	G	Non-melanoma skin cancer	1.174	1.151	1.197	2.64e-58	0.00276	0.002427	0.003092	1.8365	1.6103	2.0634
male	chr16_89971420_A_G	rs4785755	CENPBD1	16	89971420	A	G	Malignant skin melanoma	1.105	1.048	1.164	0.000192	0.010104	0.004784	0.015429	5.7759	2.718	8.8785
male	chr16_89971420_A_G	rs4785755	CENPBD1	16	89971420	A	G	Non-melanoma skin cancer	1.038	1.017	1.059	0.000445	0.000644	0.000284	0.001004	0.3652	0.1608	0.5708
male	chr16_90029153_C_T	rs3785183	GAS8	16	90029153	C	T	Malignant skin melanoma	0.848	0.803	0.896	2.99e-09	-0.016739	-0.022286	-0.011191	-11.8348	-15.6512	-7.9677
male	chr16_90029153_C_T	rs3785183	GAS8	16	90029153	C	T	Non-melanoma skin cancer	0.916	0.897	0.935	1.68e-16	-0.001529	-0.001894	-0.001164	-1.0915	-1.3485	-0.8335
male	chr16_90060585_A_G	rs150196149	PRDM7	16	90060585	A	G	Malignant skin melanoma	1.243	1.14	1.355	8.88e-07	0.023656	0.013807	0.034065	4.427	2.5741	6.4011
male	chr16_90060585_A_G	rs150196149	PRDM7	16	90060585	A	G	Non-melanoma skin cancer	1.173	1.133	1.215	2.1e-19	0.002931	0.002266	0.003612	0.5472	0.4224	0.6752
male	chr17_2291580_G_C	rs12941836	SMG6	17	2291580	G	C	Atrial fibrillation and flutter	1.025	1.01	1.04	0.000999	0.005683	0.002305	0.009042	4.9426	1.9993	7.8841
male	chr17_2291580_G_C	rs12941836	SMG6	17	2291580	G	C	Ischemic heart disease	1.04	1.028	1.053	8.39e-11	0.135198	0.094614	0.17558	117.8981	82.3313	153.4429
male	chr17_2298441_T_C	rs216198	SMG6	17	2298441	T	C	Atrial fibrillation and flutter	1.025	1.01	1.04	0.000807	0.005709	0.002378	0.009017	5.3372	2.2166	8.4524
male	chr17_2298441_T_C	rs216198	SMG6	17	2298441	T	C	Ischemic heart disease	1.036	1.024	1.048	4.85e-09	0.120398	0.08031	0.160243	112.7816	75.0592	150.4479
male	chr17_2306577_T_C	rs4606747	SRR	17	2306577	T	C	Ischemic heart disease	1.03	1.018	1.043	6.62e-07	0.102299	0.062182	0.142139	100.4904	60.9387	139.9594
male	chr17_3925821_A_G	rs12451658	ATP2A3	17	3925821	A	G	Diabetes mellitus type 2	1.057	1.035	1.08	3.18e-07	0.040203	0.024667	0.05589	13.2077	8.0917	18.3894
male	chr17_4111090_G_T	rs7224685	ZZEF1	17	4111090	G	T	Diabetes mellitus type 2	1.053	1.036	1.069	3.09e-10	0.036265	0.02502	0.047464	27.883	19.1879	36.5873
male	chr17_7537267_C_T	rs8073177	TNFSF12	17	7537267	C	T	Diabetes mellitus type 2	1.05	1.032	1.069	2.18e-08	0.035009	0.022758	0.047247	22.6946	14.719	30.6989
male	chr17_7559652_G_A	rs3803800	TNFSF12-TNFSF13,TNFSF13	17	7559652	G	A	Diabetes mellitus type 2	1.048	1.029	1.066	1.96e-07	0.03318	0.020683	0.045673	20.6497	12.8431	28.4894
male	chr17_7668434_T_G	rs78378222	TP53	17	7668434	T	G	Acne vulgaris	1.582	1.169	2.141	0.00296	0.034145	0.01006	0.065671	1.4867	0.4361	2.8766
male	chr17_7668434_T_G	rs78378222	TP53	17	7668434	T	G	Age-related macular degeneration	1.228	1.065	1.417	0.00482	0.002434	0.000693	0.004418	0.1056	0.03	0.192
male	chr17_7668434_T_G	rs78378222	TP53	17	7668434	T	G	Benign prostatic hyperplasia	1.126	1.068	1.188	1.19e-05	0.01653	0.008905	0.024539	0.7162	0.3856	1.0639
male	chr17_7668434_T_G	rs78378222	TP53	17	7668434	T	G	Brain and central nervous system cancer	2.037	1.547	2.683	4.08e-07	0.175228	0.093938	0.27821	7.667	4.0886	12.2573
male	chr17_7668434_T_G	rs78378222	TP53	17	7668434	T	G	Kidney cancer	1.269	1.029	1.565	0.026	0.043659	0.004719	0.090806	1.8945	0.2042	3.953
male	chr17_7668434_T_G	rs78378222	TP53	17	7668434	T	G	Leukemia	1.548	1.272	1.883	1.25e-05	0.076799	0.038537	0.122382	3.3427	1.6723	5.3459
male	chr17_7668434_T_G	rs78378222	TP53	17	7668434	T	G	Malignant skin melanoma	1.393	1.174	1.652	0.000146	0.039104	0.017445	0.064382	1.6991	0.7562	2.8053
male	chr17_7668434_T_G	rs78378222	TP53	17	7668434	T	G	Non-melanoma skin cancer	1.427	1.334	1.527	3.74e-25	0.007305	0.005735	0.008973	0.3175	0.249	0.3905
male	chr17_7668434_T_G	rs78378222	TP53	17	7668434	T	G	Prostate cancer	1.171	1.09	1.258	1.61e-05	0.110177	0.058116	0.165783	4.7759	2.517	7.193
male	chr17_7668434_T_G	rs78378222	TP53	17	7668434	T	G	Thyroid cancer	1.326	0.869	2.022	0.19	0.005394	-0.002198	0.016523	0.2342	-0.095	0.7229
male	chr17_12279671_TTGTGTCCA_T	rs140864600,rs79932963	MAP2K4	17	12279671	TTGTGTCCA	T	Inguinal, femoral, and abdominal hernia	1.055	1.043	1.067	3.41e-20	0.002148	0.001693	0.002601	1.7112	1.3465	2.076
male	chr17_19385973_G_C	rs139356332	MFAP4	17	19385973	G	C	Inguinal, femoral, and abdominal hernia	0.9	0.866	0.935	5.6e-08	-0.004096	-0.005479	-0.002664	-0.2027	-0.2711	-0.1319
male	chr17_27797882_G_A	rs28998802	NOS2	17	27797882	G	A	Psoriasis	1.223	1.167	1.282	3.88e-17	0.039716	0.030341	0.049141	18.9241	14.3832	23.5401
male	chr17_37717865_A_C	rs12951345	HNF1B	17	37717865	A	C	Prostate cancer	0.9	0.88	0.92	4.96e-20	-0.068331	-0.082831	-0.053785	-40.1485	-48.5507	-31.6794
male	chr17_37738049_A_G	rs4430796	HNF1B	17	37738049	A	G	Benign prostatic hyperplasia	0.94	0.927	0.953	1.85e-18	-0.008297	-0.010179	-0.006424	-7.4661	-9.1383	-5.7946
male	chr17_37738049_A_G	rs4430796	HNF1B	17	37738049	A	G	Diabetes mellitus type 2	1.029	1.014	1.045	0.000192	0.020402	0.009713	0.031014	18.6622	8.8597	28.4504
male	chr17_37738049_A_G	rs4430796	HNF1B	17	37738049	A	G	Prostate cancer	0.832	0.816	0.848	3.29e-79	-0.123849	-0.137122	-0.110636	-109.2369	-120.5857	-97.8777
male	chr17_37741165_C_T	rs7501939	HNF1B	17	37741165	C	T	Benign prostatic hyperplasia	0.942	0.929	0.956	7.68e-16	-0.007856	-0.009777	-0.005939	-5.8554	-7.2721	-4.4356
male	chr17_37741165_C_T	rs7501939	HNF1B	17	37741165	C	T	Diabetes mellitus type 2	1.036	1.02	1.052	9.21e-06	0.025083	0.01402	0.036107	18.96	10.5724	27.3591
male	chr17_37741165_C_T	rs7501939	HNF1B	17	37741165	C	T	Prostate cancer	0.835	0.818	0.851	4.86e-70	-0.118777	-0.132026	-0.105533	-87.0819	-96.5489	-77.5731
male	chr17_37743158_A_G	rs9901746	HNF1B	17	37743158	A	G	Benign prostatic hyperplasia	0.941	0.928	0.954	3.99e-18	-0.008157	-0.01005	-0.006283	-9.0956	-11.173	-7.0264
male	chr17_37743158_A_G	rs9901746	HNF1B	17	37743158	A	G	Diabetes mellitus type 2	1.026	1.011	1.042	0.000714	0.018272	0.007735	0.028678	20.7683	8.7622	32.7099
male	chr17_37743158_A_G	rs9901746	HNF1B	17	37743158	A	G	Prostate cancer	0.844	0.829	0.86	1.64e-70	-0.116765	-0.130438	-0.103237	-127.3174	-141.7078	-112.9844
male	chr17_39657603_C_G	rs11869286	STARD3	17	39657603	C	G	Asthma	1.049	1.029	1.068	4.98e-07	0.008781	0.005372	0.01217	7.0912	4.3252	9.8582
male	chr17_39657603_C_G	rs11869286	STARD3	17	39657603	C	G	Atrial fibrillation and flutter	1.037	1.021	1.052	1.92e-06	0.008358	0.004928	0.011772	6.7364	3.9624	9.5114
male	chr17_39657603_C_G	rs11869286	STARD3	17	39657603	C	G	Chronic obstructive pulmonary disease	1.032	1.011	1.054	0.00314	0.022081	0.007451	0.036618	17.7847	5.9806	29.5961
male	chr17_39657827_A_G	rs1877031	STARD3	17	39657827	A	G	Asthma	1.049	1.03	1.068	4.26e-07	0.008831	0.005423	0.012219	7.1328	4.3668	9.8997
male	chr17_39657827_A_G	rs1877031	STARD3	17	39657827	A	G	Atrial fibrillation and flutter	1.036	1.021	1.052	2.17e-06	0.008315	0.004885	0.011729	6.7022	3.9281	9.4774
male	chr17_39657827_A_G	rs1877031	STARD3	17	39657827	A	G	Chronic obstructive pulmonary disease	1.032	1.011	1.054	0.00315	0.022068	0.00744	0.036604	17.7769	5.9725	29.5885
male	chr17_39657827_A_G	rs1877031	STARD3	17	39657827	A	G	Substance use disorders	1.037	1.019	1.056	6.86e-05	0.042779	0.021774	0.063667	34.4859	17.5023	51.4773
male	chr17_39727784_G_C	rs1058808	ERBB2	17	39727784	G	C	Asthma	1.045	1.026	1.065	2.89e-06	0.008191	0.004774	0.011584	6.8241	3.9651	9.6826
male	chr17_39727784_G_C	rs1058808	ERBB2	17	39727784	G	C	Atrial fibrillation and flutter	1.042	1.027	1.058	4.49e-08	0.009578	0.006161	0.012976	7.9759	5.118	10.8334
male	chr17_39727784_G_C	rs1058808	ERBB2	17	39727784	G	C	Chronic obstructive pulmonary disease	1.028	1.007	1.05	0.0104	0.0192	0.004538	0.033758	15.9518	3.7568	28.1469
male	chr17_39784555_T_C	rs11658993	IKZF3	17	39784555	T	C	Asthma	1.063	1.045	1.082	6.17e-12	0.011145	0.008033	0.014204	13.4859	9.6788	17.2623
male	chr17_39784555_T_C	rs11658993	IKZF3	17	39784555	T	C	Atrial fibrillation and flutter	1.035	1.021	1.05	1.18e-06	0.007964	0.004782	0.011104	9.5729	5.7288	13.3935
male	chr17_39784555_T_C	rs11658993	IKZF3	17	39784555	T	C	Chronic obstructive pulmonary disease	1.032	1.012	1.053	0.00172	0.021904	0.008286	0.035272	26.3118	9.9055	42.5757
male	chr17_39872381_T_G	rs11557467	ZPBP2	17	39872381	T	G	Asthma	1.07	1.052	1.089	3e-14	0.012327	0.009213	0.015395	13.9298	10.3682	17.4682
male	chr17_39872381_T_G	rs11557467	ZPBP2	17	39872381	T	G	Atrial fibrillation and flutter	1.046	1.031	1.061	3.16e-10	0.010308	0.007136	0.013444	11.5868	7.9957	15.1602
male	chr17_39872381_T_G	rs11557467	ZPBP2	17	39872381	T	G	Chronic obstructive pulmonary disease	1.031	1.01	1.051	0.00289	0.020895	0.007203	0.034369	23.4078	8.0331	38.6777
male	chr17_39872381_T_G	rs11557467	ZPBP2	17	39872381	T	G	Lower extremity peripheral arterial disease	1.053	1.027	1.08	6.57e-05	0.002239	0.001151	0.003304	2.52	1.2881	3.7408
male	chr17_39872381_T_G	rs11557467	ZPBP2	17	39872381	T	G	Non-melanoma skin cancer	1.034	1.015	1.054	0.000382	0.000578	0.000261	0.00089	0.6477	0.2912	1.0018
male	chr17_39891991_C_T	rs9906951	GSDMB	17	39891991	C	T	Asthma	1.07	1.051	1.089	3.73e-14	0.012282	0.009167	0.015351	13.8718	10.3117	17.4089
male	chr17_39891991_C_T	rs9906951	GSDMB	17	39891991	C	T	Atrial fibrillation and flutter	1.046	1.031	1.06	4.01e-10	0.010248	0.007075	0.013384	11.5127	7.9232	15.0845
male	chr17_39891991_C_T	rs9906951	GSDMB	17	39891991	C	T	Chronic kidney disease	1.064	1.039	1.09	4.53e-07	0.010288	0.006352	0.014143	11.6047	7.126	16.0439
male	chr17_39891991_C_T	rs9906951	GSDMB	17	39891991	C	T	Chronic obstructive pulmonary disease	1.031	1.01	1.051	0.00288	0.020902	0.007212	0.034376	23.4065	8.0403	38.6683
male	chr17_39891991_C_T	rs9906951	GSDMB	17	39891991	C	T	Lower extremity peripheral arterial disease	1.054	1.027	1.081	5.28e-05	0.002267	0.00118	0.003331	2.5507	1.3198	3.7705
male	chr17_39891991_C_T	rs9906951	GSDMB	17	39891991	C	T	Non-melanoma skin cancer	1.034	1.015	1.054	0.000398	0.000576	0.000259	0.000888	0.6454	0.2891	0.9994
male	chr17_39905943_A_G	rs2305480	GSDMB	17	39905943	A	G	Asthma	1.07	1.051	1.089	5.8e-14	0.012122	0.009041	0.015145	15.472	11.4873	19.4191
male	chr17_39905943_A_G	rs2305480	GSDMB	17	39905943	A	G	Atrial fibrillation and flutter	1.035	1.021	1.05	1.39e-06	0.007907	0.00473	0.011038	10.0061	5.9641	14.0192
male	chr17_39905943_A_G	rs2305480	GSDMB	17	39905943	A	G	Chronic obstructive pulmonary disease	1.035	1.015	1.056	0.000695	0.023647	0.010082	0.036935	29.9256	12.6952	46.9804
male	chr17_39905964_T_C	rs2305479	GSDMB	17	39905964	T	C	Asthma	1.073	1.054	1.092	3.41e-15	0.012734	0.009637	0.015782	14.7819	11.1404	18.3975
male	chr17_39905964_T_C	rs2305479	GSDMB	17	39905964	T	C	Atrial fibrillation and flutter	1.044	1.029	1.058	2.36e-09	0.009775	0.006605	0.012907	11.2725	7.5921	14.9331
male	chr17_39905964_T_C	rs2305479	GSDMB	17	39905964	T	C	Chronic obstructive pulmonary disease	1.031	1.01	1.051	0.0028	0.020921	0.007259	0.034354	24.057	8.3088	39.6872
male	chr17_39905964_T_C	rs2305479	GSDMB	17	39905964	T	C	Non-melanoma skin cancer	1.033	1.014	1.052	0.000633	0.000555	0.000238	0.000867	0.6386	0.2732	1.0014
male	chr17_39908216_C_T	rs11078928	GSDMB	17	39908216	C	T	Asthma	1.069	1.05	1.088	9.89e-14	0.012017	0.008933	0.015042	15.3273	11.342	19.275
male	chr17_39908216_C_T	rs11078928	GSDMB	17	39908216	C	T	Atrial fibrillation and flutter	1.035	1.02	1.049	1.61e-06	0.00786	0.004681	0.010993	9.9417	5.8998	13.9545
male	chr17_39908216_C_T	rs11078928	GSDMB	17	39908216	C	T	Chronic obstructive pulmonary disease	1.034	1.014	1.055	0.001	0.022957	0.009375	0.036263	29.0316	11.796	46.092
male	chr17_39919945_TATA_T	rs71971950,rs372260915,rs552168033	GSDMB	17	39919945	TATA	T	Asthma	1.073	1.055	1.092	2.25e-15	0.01283	0.009729	0.015883	14.7309	11.1246	18.3125
male	chr17_39919945_TATA_T	rs71971950,rs372260915,rs552168033	GSDMB	17	39919945	TATA	T	Atrial fibrillation and flutter	1.04	1.026	1.055	3.82e-08	0.009025	0.005841	0.012171	10.286	6.6362	13.917
male	chr17_39919945_TATA_T	rs71971950,rs372260915,rs552168033	GSDMB	17	39919945	TATA	T	Chronic obstructive pulmonary disease	1.032	1.012	1.053	0.0018	0.021872	0.008207	0.035313	24.8847	9.2951	40.3616
male	chr17_39919945_TATA_T	rs71971950,rs372260915,rs552168033	GSDMB	17	39919945	TATA	T	Non-melanoma skin cancer	1.034	1.015	1.053	0.000424	0.000573	0.000256	0.000885	0.6523	0.2905	1.0116
male	chr17_39965453_A_G	rs4458030	GSDMA	17	39965453	A	G	Asthma	0.948	0.93	0.965	1.19e-08	-0.01007	-0.013561	-0.006592	-8.0451	-10.8041	-5.282
male	chr17_39965740_G_A	rs3894194	GSDMA	17	39965740	G	A	Asthma	1.073	1.054	1.092	6.85e-15	0.012742	0.009592	0.015852	13.2865	9.9641	16.5931
male	chr17_39966427_T_G	rs7212938	GSDMA	17	39966427	T	G	Asthma	1.062	1.043	1.081	2.76e-11	0.010938	0.007762	0.014076	11.223	7.9353	14.4966
male	chr17_39966433_G_A	rs7212944	GSDMA	17	39966433	G	A	Asthma	0.958	0.941	0.976	8.07e-06	-0.007981	-0.011514	-0.004465	-6.5017	-9.3525	-3.648
male	chr17_39974934_C_A	rs56030650	GSDMA	17	39974934	C	A	Asthma	1.07	1.051	1.089	4.57e-14	0.012242	0.009127	0.015309	13.9726	10.3752	17.5459
male	chr17_39974934_C_A	rs56030650	GSDMA	17	39974934	C	A	Chronic obstructive pulmonary disease	1.042	1.022	1.063	4.5e-05	0.028509	0.014933	0.041861	32.3435	16.8642	47.7106
male	chr17_40028327_T_C	rs6503533	MED24	17	40028327	T	C	Asthma	1.07	1.051	1.089	1.18e-13	0.012374	0.009154	0.015556	12.3383	9.0946	15.5694
male	chr17_40028327_T_C	rs6503533	MED24	17	40028327	T	C	Chronic obstructive pulmonary disease	1.041	1.02	1.062	0.000103	0.02784	0.013874	0.041634	27.6051	13.7009	41.454
male	chr17_42564217_C_T	rs668799	COASY	17	42564217	C	T	Diabetes mellitus type 2	1.051	1.033	1.069	7.23e-09	0.035335	0.023361	0.047308	21.5658	14.2276	28.9355
male	chr17_42579393_G_C	rs34855406	FAM134C	17	42579393	G	C	Diabetes mellitus type 2	1.049	1.031	1.067	3.72e-08	0.034008	0.021882	0.046148	19.3338	12.4152	26.2885
male	chr17_46872579_A_G	rs118185468	WNT9B	17	46872579	A	G	Prostate cancer	1.369	1.263	1.484	2.22e-14	0.235507	0.168637	0.30728	13.2846	9.4991	17.3597
male	chr17_46935905_T_C	rs17608766	GOSR2,RP11-156P1.2	17	46935905	T	C	Atrial fibrillation and flutter	1.066	1.046	1.086	2.64e-11	0.014977	0.010546	0.01943	6.6597	4.6812	8.655
male	chr17_46935905_T_C	rs17608766	GOSR2,RP11-156P1.2	17	46935905	T	C	Ischemic heart disease	1.042	1.026	1.058	2.23e-07	0.141761	0.087918	0.195832	62.9055	38.9584	87.0235
male	chr17_47587495_G_A	rs2611867	NPEPPS	17	47587495	G	A	Glaucoma	1.053	1.025	1.082	0.000179	0.000634	0.000306	0.000954	0.7564	0.3629	1.1454
male	chr17_49058513_G_A	rs68085814	IGF2BP1	17	49058513	G	A	Diabetes mellitus type 2	0.97	0.954	0.986	0.000314	-0.021647	-0.033453	-0.009863	-15.514	-23.9197	-7.085
male	chr17_49243576_C_T	rs12950511	PHOSPHO1	17	49243576	C	T	Asthma	1.046	1.027	1.065	1.18e-06	0.00829	0.004971	0.011574	8.1189	4.851	11.376
male	chr17_49243576_C_T	rs12950511	PHOSPHO1	17	49243576	C	T	Ischemic heart disease	1.028	1.016	1.04	6.14e-06	0.093929	0.053388	0.134194	91.6687	51.9812	131.2753
male	chr17_56764172_C_A	rs11656332	C17orf67	17	56764172	C	A	Osteoarthritis	0.956	0.938	0.975	4.52e-06	-0.011498	-0.016484	-0.006555	-10.7901	-15.4159	-6.1723
male	chr17_64304354_C_T	rs6504213	PECAM1	17	64304354	C	T	Ischemic heart disease	0.964	0.953	0.976	1.22e-09	-0.125968	-0.167293	-0.084983	-138.7974	-183.874	-93.8737
male	chr17_67991933_C_T	rs9891146	C17orf58	17	67991933	C	T	Major depressive disorder	1.025	1.003	1.048	0.0271	0.009899	0.001122	0.018639	7.3165	0.8267	13.8221
male	chr17_67991933_C_T	rs9891146	C17orf58	17	67991933	C	T	Tension-type headache	1.073	1.02	1.129	0.00634	0.003478	0.000985	0.00594	2.5887	0.7279	4.4573
male	chr17_68083493_T_C	rs62084747	KPNA2	17	68083493	T	C	Tension-type headache	1.064	1.012	1.119	0.0159	0.003058	0.000577	0.005506	2.3534	0.4403	4.272
male	chr17_69499822_G_A	rs2716214	MAP2K6	17	69499822	G	A	Osteoarthritis	1.042	1.023	1.062	1.53e-05	0.010372	0.005707	0.014974	10.9552	6.0046	15.8806
male	chr17_69501422_T_G	rs2716213	MAP2K6	17	69501422	T	G	Osteoarthritis	1.041	1.022	1.061	2.21e-05	0.010181	0.005513	0.014789	10.7253	5.784	15.6417
male	chr17_71119005_G_T	rs9889335	KCNJ2	17	71119005	G	T	Prostate cancer	1.12	1.099	1.14	4.21e-33	0.06915	0.058425	0.079645	89.8603	75.5447	104.0227
male	chr18_12805389_G_A	rs12967678	PTPN2	18	12805389	G	A	Diabetes mellitus type 1	1.176	1.102	1.256	1.13e-06	0.016677	0.009803	0.023754	5.061	2.9616	7.2435
male	chr18_12805389_G_A	rs12967678	PTPN2	18	12805389	G	A	Inflammatory bowel disease	1.07	1.036	1.106	5.34e-05	0.003494	0.001784	0.005232	1.0536	0.5368	1.5811
male	chr18_22074176_A_G	rs4800353	GATA6	18	22074176	A	G	Gallbladder and biliary diseases	1.085	1.055	1.116	1.37e-08	0.004478	0.002917	0.006055	1.7187	1.1168	2.3295
male	chr18_22333056_C_T	rs8097576	CTAGE1	18	22333056	C	T	Benign prostatic hyperplasia	1.069	1.055	1.084	7.51e-22	0.008597	0.006881	0.010293	9.6812	7.7242	11.6284
male	chr18_23547946_C_T	rs2435307	NPC1	18	23547946	C	T	Diabetes mellitus type 2	0.964	0.95	0.978	1.3e-06	-0.026673	-0.037734	-0.015761	-32.8421	-46.2967	-19.4767
male	chr18_36992240_A_G	rs188493694	KIAA1328	18	36992240	A	G	Atrial fibrillation and flutter	1.092	1.039	1.147	0.000541	0.021275	0.009028	0.034045	1.9469	0.8253	3.1189
male	chr18_36992240_A_G	rs188493694	KIAA1328	18	36992240	A	G	Cardiomyopathy and myocarditis	1.176	1.05	1.317	0.00514	0.056356	0.016081	0.100612	5.1657	1.4704	9.2475
male	chr18_48925957_G_A	rs2337113	SMAD7	18	48925957	G	A	Colon and rectum cancer	1.179	1.141	1.218	8.98e-23	0.069056	0.05628	0.081321	89.8676	72.5829	106.8138
male	chr18_48941986_G_A	rs1873190	SMAD7	18	48941986	G	A	Inguinal, femoral, and abdominal hernia	1.027	1.015	1.038	5.14e-06	0.001062	0.000607	0.001515	0.9335	0.5323	1.3344
male	chr18_53197090_T_C	rs2069191	DCC	18	53197090	T	C	Anxiety disorders	1.038	1.012	1.065	0.00425	0.009193	0.002923	0.01532	10.7825	3.408	18.08
male	chr18_53197090_T_C	rs2069191	DCC	18	53197090	T	C	Low back pain	1.043	1.021	1.065	9.63e-05	0.034888	0.017512	0.05194	40.9603	20.458	61.2871
male	chr18_53197090_T_C	rs2069191	DCC	18	53197090	T	C	Major depressive disorder	1.039	1.019	1.06	0.000154	0.015108	0.007345	0.022735	17.7232	8.5766	26.7963
male	chr18_53361591_G_A	rs10502971	DCC	18	53361591	G	A	Anxiety disorders	1.039	1.012	1.066	0.004	0.009342	0.003008	0.015555	10.066	3.2233	16.8563
male	chr18_53361591_G_A	rs10502971	DCC	18	53361591	G	A	Low back pain	1.056	1.034	1.079	3.55e-07	0.045758	0.02836	0.062876	49.4855	30.5294	68.3188
male	chr18_53361591_G_A	rs10502971	DCC	18	53361591	G	A	Major depressive disorder	1.031	1.011	1.052	0.00274	0.012122	0.004222	0.019908	13.0404	4.5219	21.5096
male	chr18_60159337_T_C	rs12967878	MC4R	18	60159337	T	C	Diabetes mellitus type 2	1.044	1.025	1.063	3.32e-06	0.030972	0.017875	0.044127	14.2884	8.2319	20.3936
male	chr18_60183694_GTCT_G	rs71336392,rs534212081	MC4R	18	60183694	GTCT	G	Diabetes mellitus type 2	1.043	1.025	1.062	4.41e-06	0.030342	0.01735	0.043389	14.2337	8.1247	20.3904
male	chr18_60191596_T_C	rs8089364	MC4R	18	60191596	T	C	Diabetes mellitus type 2	1.036	1.018	1.054	9.32e-05	0.02497	0.012423	0.037559	12.4001	6.1584	18.6857
male	chr18_60397613_T_TCATC	rs535173469,rs368557908	MC4R	18	60397613	T	TCATC	Diabetes mellitus type 2	0.906	0.854	0.962	0.00124	-0.066875	-0.104507	-0.027047	-2.3037	-3.5984	-0.9322
male	chr19_2161322_T_C	rs57908212	AP3D1	19	2161322	T	C	Osteoarthritis	1.015	0.996	1.034	0.116	0.003747	-0.000933	0.008349	4.5007	-1.1155	10.0725
male	chr19_5832198_G_A	rs778805	FUT6	19	5832198	G	A	Gallbladder and biliary diseases	1.075	1.052	1.097	2.09e-11	0.003802	0.002706	0.004883	3.7276	2.6419	4.8088
male	chr19_5840608_C_T	rs708686	FUT6	19	5840608	C	T	Gallbladder and biliary diseases	1.099	1.076	1.124	1.1e-17	0.00502	0.003888	0.006141	4.2989	3.3163	5.2801
male	chr19_5844526_G_A	rs778986	FUT3	19	5844526	G	A	Gallbladder and biliary diseases	1.095	1.068	1.123	2.02e-12	0.004948	0.003561	0.006341	2.4701	1.7729	3.1739
male	chr19_5844638_A_G	rs812936	FUT3	19	5844638	A	G	Gallbladder and biliary diseases	1.101	1.074	1.129	3.98e-14	0.005228	0.003866	0.006594	2.7107	1.9989	3.4287
male	chr19_6713251_G_A	rs1047286	C3	19	6713251	G	A	Age-related macular degeneration	1.172	1.119	1.227	1.99e-11	0.001736	0.001222	0.002255	0.7792	0.5459	1.017
male	chr19_6718376_G_C	rs2230199	C3	19	6718376	G	C	Age-related macular degeneration	1.185	1.132	1.241	3.33e-13	0.00186	0.001353	0.002371	0.8709	0.6304	1.1156
male	chr19_7903283_G_A	rs2115107	MAP2K7	19	7903283	G	A	Diabetes mellitus type 2	1.051	1.035	1.068	1.4e-10	0.035209	0.024547	0.045784	33.0808	22.9962	43.1438
male	chr19_8364439_G_A	rs116843064	ANGPTL4	19	8364439	G	A	Ischemic heart disease	0.889	0.854	0.924	4.59e-09	-0.384544	-0.504293	-0.260456	-26.6981	-34.9947	-18.0922
male	chr19_8364439_G_A	rs116843064	ANGPTL4	19	8364439	G	A	Lower extremity peripheral arterial disease	0.882	0.81	0.961	0.00393	-0.005251	-0.008496	-0.001746	-0.3645	-0.5892	-0.1214
male	chr19_10352442_G_C	rs34536443	TYK2	19	10352442	G	C	Cardiomyopathy and myocarditis	0.886	0.795	0.988	0.0291	-0.037227	-0.06741	-0.003969	-2.8495	-5.1525	-0.3043
male	chr19_10352442_G_C	rs34536443	TYK2	19	10352442	G	C	Diabetes mellitus type 1	0.8	0.704	0.91	0.000701	-0.019924	-0.029751	-0.008886	-1.5231	-2.2708	-0.6804
male	chr19_10352442_G_C	rs34536443	TYK2	19	10352442	G	C	Interstitial lung disease and pulmonary sarcoidosis	0.811	0.723	0.909	0.000328	-0.016493	-0.024263	-0.007877	-1.2609	-1.8525	-0.6032
male	chr19_10352442_G_C	rs34536443	TYK2	19	10352442	G	C	Psoriasis	0.726	0.647	0.815	5.35e-08	-0.053676	-0.069515	-0.036084	-4.0984	-5.3013	-2.759
male	chr19_10352442_G_C	rs34536443	TYK2	19	10352442	G	C	Rheumatoid arthritis	0.912	0.859	0.968	0.00233	-0.004394	-0.007037	-0.001607	-0.3365	-0.5384	-0.1232
male	chr19_10583892_G_A	rs140752376	AP1M2	19	10583892	G	A	Psoriasis	0.785	0.696	0.886	8.83e-05	-0.041936	-0.059697	-0.02211	-3.0151	-4.2861	-1.5922
male	chr19_10631494_G_A	rs2288904	SLC44A2	19	10631494	G	A	Ischemic stroke	0.952	0.925	0.981	0.00106	-0.032794	-0.052174	-0.013225	-14.4726	-22.9698	-5.8513
male	chr19_10923363_T_A	rs17850995	YIPF2	19	10923363	T	A	Ischemic heart disease	0.948	0.925	0.971	1.48e-05	-0.180574	-0.259805	-0.099812	-25.5755	-36.7716	-14.1472
male	chr19_11048849_G_T	rs12052058	SMARCA4	19	11048849	G	T	Ischemic heart disease	0.948	0.935	0.962	5e-14	-0.180996	-0.227805	-0.134061	-96.0633	-120.742	-71.2513
male	chr19_11048849_G_T	rs12052058	SMARCA4	19	11048849	G	T	Lower extremity peripheral arterial disease	0.928	0.9	0.957	2.15e-06	-0.003278	-0.004619	-0.001927	-1.7359	-2.4392	-1.0239
male	chr19_11066732_T_C	rs10415811	SMARCA4	19	11066732	T	C	Ischemic heart disease	0.959	0.947	0.972	4.12e-10	-0.142911	-0.187614	-0.098147	-83.4921	-109.4491	-57.4245
male	chr19_11066732_T_C	rs10415811	SMARCA4	19	11066732	T	C	Lower extremity peripheral arterial disease	0.931	0.904	0.959	1.8e-06	-0.003159	-0.004448	-0.001865	-1.8395	-2.5819	-1.0896
male	chr19_11086922_G_T	rs73015024	LDLR	19	11086922	G	T	Ischemic heart disease	0.912	0.895	0.929	1.74e-21	-0.308252	-0.369562	-0.246206	-78.68	-94.2442	-62.9005
male	chr19_11086922_G_T	rs73015024	LDLR	19	11086922	G	T	Lower extremity peripheral arterial disease	0.88	0.843	0.919	5.68e-09	-0.005458	-0.007198	-0.00367	-1.3908	-1.8305	-0.9371
male	chr19_11087511_C_T	rs17248720	LDLR	19	11087511	C	T	Ischemic heart disease	0.912	0.895	0.929	2.12e-21	-0.308497	-0.369985	-0.246268	-78.6783	-94.275	-62.8652
male	chr19_11087511_C_T	rs17248720	LDLR	19	11087511	C	T	Lower extremity peripheral arterial disease	0.884	0.847	0.923	2.2e-08	-0.005251	-0.006997	-0.003457	-1.3374	-1.7784	-0.8823
male	chr19_11154344_G_A	rs11671872	SPC24	19	11154344	G	A	Ischemic heart disease	0.98	0.969	0.992	0.000871	-0.068774	-0.109665	-0.028178	-71.1539	-113.1932	-29.2226
male	chr19_11416089_G_T	rs167479	RGL3	19	11416089	G	T	Ischemic heart disease	0.966	0.955	0.978	7.53e-09	-0.119131	-0.160154	-0.078418	-126.6944	-169.9143	-83.5978
male	chr19_18179605_C_T	rs34147202	IFI30	19	18179605	C	T	Multiple sclerosis	0.874	0.784	0.974	0.015	-0.004409	-0.00793	-0.000856	-2.8174	-5.0074	-0.5542
male	chr19_19219115_C_T	rs2228603	NCAN	19	19219115	C	T	Cirrhosis and other chronic liver diseases	1.267	1.204	1.333	7.86e-20	0.177978	0.137255	0.220071	31.6055	24.3187	39.1732
male	chr19_19219115_C_T	rs2228603	NCAN	19	19219115	C	T	Liver cancer	1.704	1.48	1.962	1.37e-13	0.115903	0.081376	0.153131	20.9057	14.5613	27.8733
male	chr19_19268740_C_T	rs58542926	TM6SF2	19	19268740	C	T	Cirrhosis and other chronic liver diseases	1.31	1.245	1.379	2.8e-25	0.206458	0.164469	0.249897	33.935	26.9747	41.1686
male	chr19_19268740_C_T	rs58542926	TM6SF2	19	19268740	C	T	Diabetes mellitus type 2	1.087	1.056	1.118	8.5e-09	0.061157	0.039922	0.082831	9.9774	6.5063	13.5275
male	chr19_19268740_C_T	rs58542926	TM6SF2	19	19268740	C	T	Liver cancer	1.756	1.524	2.023	7.01e-15	0.124551	0.08883	0.163197	20.7757	14.7045	27.4609
male	chr19_19269704_A_G	rs187429064	TM6SF2	19	19269704	A	G	Cirrhosis and other chronic liver diseases	1.394	1.293	1.504	7.56e-18	0.262336	0.196671	0.331689	33.6624	25.1682	42.6855
male	chr19_19269704_A_G	rs187429064	TM6SF2	19	19269704	A	G	Diabetes mellitus type 2	1.105	1.06	1.151	2.61e-06	0.073705	0.042263	0.10618	9.3849	5.3748	13.5368
male	chr19_19269704_A_G	rs187429064	TM6SF2	19	19269704	A	G	Liver cancer	2.413	2.004	2.906	1.47e-20	0.223191	0.164873	0.28748	29.4145	21.4988	38.3699
male	chr19_19282905_G_A	rs8100204	SUGP1	19	19282905	G	A	Cirrhosis and other chronic liver diseases	1.215	1.169	1.262	2.26e-23	0.138842	0.1109	0.167039	56.8423	45.2399	68.6414
male	chr19_19282905_G_A	rs8100204	SUGP1	19	19282905	G	A	Diabetes mellitus type 2	1.065	1.044	1.087	1.24e-09	0.045496	0.030712	0.060379	18.4074	12.4044	24.4714
male	chr19_19282905_G_A	rs8100204	SUGP1	19	19282905	G	A	Liver cancer	1.669	1.497	1.86	1.98e-20	0.098947	0.077366	0.120482	41.9567	32.3785	51.8294
male	chr19_19285807_C_T	rs188247550	SUGP1	19	19285807	C	T	Cirrhosis and other chronic liver diseases	1.399	1.297	1.509	3.62e-18	0.26525	0.199424	0.334768	34.0139	25.5036	43.0538
male	chr19_19285807_C_T	rs188247550	SUGP1	19	19285807	C	T	Diabetes mellitus type 2	1.106	1.061	1.153	1.78e-06	0.075005	0.043505	0.10754	9.5435	5.5288	13.7003
male	chr19_19285807_C_T	rs188247550	SUGP1	19	19285807	C	T	Liver cancer	2.399	1.991	2.89	3.45e-20	0.221241	0.16294	0.285567	29.1237	21.2228	38.0692
male	chr19_29799450_G_C	rs111640872	CCNE1	19	29799450	G	C	Bladder cancer	1.112	1.064	1.161	1.81e-06	0.012954	0.007715	0.018072	11.7716	6.953	16.5629
male	chr19_31614073_T_C	rs11084596	TSHZ3	19	31614073	T	C	Benign prostatic hyperplasia	0.901	0.889	0.914	3.78e-47	-0.014005	-0.015958	-0.012062	-13.2919	-15.1085	-11.4771
male	chr19_33235671_G_A	rs118013485	SLC7A10	19	33235671	G	A	Asthma	0.895	0.866	0.926	1.72e-10	-0.019892	-0.025724	-0.013932	-4.9402	-6.3787	-3.4653
male	chr19_35554601_A_G	rs2733738	ATP4A	19	35554601	A	G	Gallbladder and biliary diseases	1.033	1.012	1.054	0.00189	0.001727	0.000642	0.002798	1.771	0.655	2.8817
male	chr19_38071355_C_T	rs141765490	SIPA1L3	19	38071355	C	T	Leukemia	1.531	1.227	1.91	0.00016	0.073619	0.032049	0.123511	5.3209	2.3037	8.9881
male	chr19_38247490_C_G	rs4802297	SPINT2	19	38247490	C	G	Prostate cancer	1.121	1.1	1.142	1.54e-33	0.071424	0.060215	0.082474	74.698	62.7182	86.6127
male	chr19_40847202_C_T	rs56113850	CTC-490E21.12,CYP2A6	19	40847202	C	T	Tracheal, bronchus, and lung cancer	0.895	0.861	0.929	1.05e-08	-0.109571	-0.148908	-0.071127	-118.1668	-159.3853	-77.3045
male	chr19_40883044_T_G	rs11083581	CTC-490E21.12	19	40883044	T	G	Chronic obstructive pulmonary disease	0.95	0.928	0.973	2.33e-05	-0.035702	-0.052087	-0.019217	-17.5244	-25.5096	-9.4545
male	chr19_40883044_T_G	rs11083581	CTC-490E21.12	19	40883044	T	G	Tracheal, bronchus, and lung cancer	0.885	0.845	0.927	2.13e-07	-0.114359	-0.15654	-0.071584	-55.7629	-76.0202	-35.0544
male	chr19_41261073_G_C	rs73045231	AXL	19	41261073	G	C	Ischemic heart disease	1.055	1.038	1.073	3.35e-10	0.186822	0.128082	0.24596	67.455	46.1877	88.9214
male	chr19_41480628_A_G	rs2316974	ERICH4	19	41480628	A	G	Prostate cancer	0.917	0.897	0.937	1.75e-15	-0.056615	-0.070618	-0.042629	-40.2648	-50.0845	-30.4041
male	chr19_43996549_C_T	rs58537897	ZNF155	19	43996549	C	T	Alzheimer's disease and other dementias	1.404	1.289	1.53	8.83e-15	0.161179	0.116019	0.209606	13.6017	9.7716	17.7259
male	chr19_44010922_C_A	rs76261208	ZNF230	19	44010922	C	A	Alzheimer's disease and other dementias	1.432	1.309	1.565	3.1e-15	0.172272	0.124444	0.223753	13.4135	9.6712	17.4578
male	chr19_44132649_A_T	rs16978738	ZNF225	19	44132649	A	T	Alzheimer's disease and other dementias	1.463	1.342	1.595	5.87e-18	0.184095	0.137015	0.234597	15.0541	11.1824	19.2246
male	chr19_44228505_C_G	rs922063	ZNF227	19	44228505	C	G	Alzheimer's disease and other dementias	1.461	1.341	1.592	5.66e-18	0.183426	0.136563	0.233677	15.1382	11.2486	19.3266
male	chr19_44428551_C_T	rs141069725	ZNF229	19	44428551	C	T	Alzheimer's disease and other dementias	1.5	1.374	1.637	9.82e-20	0.198677	0.149936	0.251016	15.7196	11.8401	19.903
male	chr19_44793549_C_T	rs3208856	CBLC	19	44793549	C	T	Alzheimer's disease and other dementias	0.779	0.702	0.863	1.92e-06	-0.091616	-0.123582	-0.056439	-5.1979	-7.005	-3.2053
male	chr19_44812188_G_A	rs28399653	BCAM	19	44812188	G	A	Alzheimer's disease and other dementias	0.752	0.667	0.848	3.24e-06	-0.10225	-0.137678	-0.062528	-3.8857	-5.2277	-2.3784
male	chr19_44812188_G_A	rs28399653	BCAM	19	44812188	G	A	Ischemic heart disease	0.917	0.882	0.954	1.72e-05	-0.284499	-0.406738	-0.157633	-10.8289	-15.4763	-6.0022
male	chr19_44813331_G_A	rs28399654	BCAM	19	44813331	G	A	Alzheimer's disease and other dementias	0.743	0.659	0.838	1.26e-06	-0.10597	-0.141026	-0.066659	-4.0239	-5.3507	-2.5335
male	chr19_44813331_G_A	rs28399654	BCAM	19	44813331	G	A	Ischemic heart disease	0.92	0.885	0.957	2.98e-05	-0.27401	-0.395424	-0.148046	-10.4223	-15.0354	-5.6331
male	chr19_44888997_C_T	rs6857	NECTIN2	19	44888997	C	T	Age-related macular degeneration	0.876	0.831	0.923	6.2e-07	-0.001399	-0.001935	-0.000855	-0.6832	-0.9406	-0.4194
male	chr19_44888997_C_T	rs6857	NECTIN2	19	44888997	C	T	Alzheimer's disease and other dementias	1.871	1.81	1.934	3.31e-298	0.260586	0.247309	0.273697	139.8335	131.9739	147.7094
male	chr19_44888997_C_T	rs6857	NECTIN2	19	44888997	C	T	Cataract	0.967	0.949	0.985	0.000318	-0.000909	-0.0014	-0.000415	-0.4477	-0.6888	-0.2048
male	chr19_44888997_C_T	rs6857	NECTIN2	19	44888997	C	T	Chronic obstructive pulmonary disease	0.943	0.918	0.968	9.91e-06	-0.041114	-0.059155	-0.02295	-20.2095	-29.0075	-11.309
male	chr19_44888997_C_T	rs6857	NECTIN2	19	44888997	C	T	Cirrhosis and other chronic liver diseases	0.911	0.876	0.947	2.76e-06	-0.06387	-0.090104	-0.037346	-31.2971	-44	-18.3659
male	chr19_44888997_C_T	rs6857	NECTIN2	19	44888997	C	T	Diabetes mellitus type 2	0.948	0.93	0.967	1.31e-07	-0.037467	-0.051257	-0.023609	-18.4278	-25.1642	-11.6332
male	chr19_44888997_C_T	rs6857	NECTIN2	19	44888997	C	T	Intracerebral hemorrhage	1.118	1.052	1.188	0.000304	0.034187	0.01555	0.052975	17.0957	7.7267	26.6706
male	chr19_44888997_C_T	rs6857	NECTIN2	19	44888997	C	T	Ischemic heart disease	1.067	1.051	1.083	6.33e-18	0.223794	0.172704	0.275012	111.3566	85.8044	137.0531
male	chr19_44888997_C_T	rs6857	NECTIN2	19	44888997	C	T	Osteoarthritis	0.956	0.933	0.979	0.000217	-0.011494	-0.017535	-0.005417	-5.6572	-8.6111	-2.6722
male	chr19_44890095_T_C	rs143473297	TOMM40	19	44890095	T	C	Alzheimer's disease and other dementias	1.839	1.71	1.979	5.99e-60	0.322392	0.275275	0.372038	32.5692	27.7381	37.6881
male	chr19_44892362_A_G	rs2075650	TOMM40	19	44892362	A	G	Alzheimer's disease and other dementias	1.785	1.724	1.849	9.38999999999999e-234	0.24945	0.234395	0.264414	116.4685	108.8991	124.0864
male	chr19_44892362_A_G	rs2075650	TOMM40	19	44892362	A	G	Chronic obstructive pulmonary disease	0.946	0.92	0.972	7.93e-05	-0.038721	-0.057684	-0.019578	-16.8517	-25.0479	-8.5401
male	chr19_44892362_A_G	rs2075650	TOMM40	19	44892362	A	G	Cirrhosis and other chronic liver diseases	0.91	0.874	0.949	8.87e-06	-0.063911	-0.091437	-0.035968	-27.7298	-39.5452	-15.6577
male	chr19_44892362_A_G	rs2075650	TOMM40	19	44892362	A	G	Diabetes mellitus type 2	0.953	0.933	0.973	5.29e-06	-0.034092	-0.048601	-0.01948	-14.8462	-21.1288	-8.4979
male	chr19_44892362_A_G	rs2075650	TOMM40	19	44892362	A	G	Ischemic heart disease	1.069	1.053	1.086	3.4e-17	0.231523	0.177315	0.285954	101.8385	77.8841	125.9612
male	chr19_44892362_A_G	rs2075650	TOMM40	19	44892362	A	G	Osteoarthritis	0.956	0.932	0.981	0.000524	-0.011324	-0.017649	-0.004944	-4.9326	-7.6722	-2.1583
male	chr19_44892362_A_G	rs2075650	TOMM40	19	44892362	A	G	Parkinson's disease	1.136	1.067	1.209	6.07e-05	0.025503	0.01293	0.038251	11.2824	5.6865	17.028
male	chr19_44905910_G_C	rs440446	APOE	19	44905910	G	C	Alzheimer's disease and other dementias	0.804	0.777	0.831	5.01e-37	-0.090174	-0.104056	-0.076262	-62.589	-71.9428	-53.1464
male	chr19_44908684_T_C	rs429358	APOE	19	44908684	T	C	Age-related macular degeneration	0.84	0.794	0.887	5.65e-10	-0.001827	-0.002381	-0.001261	-0.8267	-1.0732	-0.573
male	chr19_44908684_T_C	rs429358	APOE	19	44908684	T	C	Alzheimer's disease and other dementias	2.321	2.246	2.4	0	0.35257	0.339828	0.365076	180.6726	173.1021	188.2376
male	chr19_44908684_T_C	rs429358	APOE	19	44908684	T	C	Chronic obstructive pulmonary disease	0.947	0.921	0.973	9e-05	-0.037809	-0.0565	-0.01896	-17.2728	-25.7534	-8.682
male	chr19_44908684_T_C	rs429358	APOE	19	44908684	T	C	Cirrhosis and other chronic liver diseases	0.896	0.861	0.934	1.34e-07	-0.074534	-0.101562	-0.047128	-33.8977	-46.0429	-21.5045
male	chr19_44908684_T_C	rs429358	APOE	19	44908684	T	C	Diabetes mellitus type 2	0.933	0.914	0.952	2.75e-11	-0.049158	-0.063427	-0.034796	-22.4291	-28.8909	-15.9033
male	chr19_44908684_T_C	rs429358	APOE	19	44908684	T	C	Gallbladder and biliary diseases	0.945	0.919	0.972	5.9e-05	-0.003018	-0.004472	-0.001551	-1.3785	-2.038	-0.7103
male	chr19_44908684_T_C	rs429358	APOE	19	44908684	T	C	Intracerebral hemorrhage	1.138	1.069	1.211	5.12e-05	0.039734	0.020358	0.059335	18.459	9.4006	27.7406
male	chr19_44908684_T_C	rs429358	APOE	19	44908684	T	C	Ischemic heart disease	1.083	1.067	1.1	3.88e-25	0.278014	0.22499	0.331214	128.5436	103.8789	153.3633
male	chr19_44908684_T_C	rs429358	APOE	19	44908684	T	C	Liver cancer	0.773	0.676	0.884	0.000173	-0.044687	-0.066246	-0.021867	-20.1008	-29.5384	-9.9342
male	chr19_44908684_T_C	rs429358	APOE	19	44908684	T	C	Major depressive disorder	1.053	1.026	1.081	9.53e-05	0.020879	0.010358	0.031467	9.6281	4.7649	14.5454
male	chr19_44908684_T_C	rs429358	APOE	19	44908684	T	C	Osteoarthritis	0.964	0.94	0.988	0.00349	-0.00937	-0.015601	-0.003094	-4.2872	-7.1229	-1.4184
male	chr19_44908822_C_T	rs7412	APOE	19	44908822	C	T	Alzheimer's disease and other dementias	0.71	0.662	0.761	1.03e-21	-0.122657	-0.143735	-0.100287	-16.3533	-19.1377	-13.3901
male	chr19_44908822_C_T	rs7412	APOE	19	44908822	C	T	Gallbladder and biliary diseases	1.057	1.016	1.099	0.00599	0.003043	0.000859	0.005294	0.4096	0.1156	0.7135
male	chr19_44908822_C_T	rs7412	APOE	19	44908822	C	T	Ischemic heart disease	0.845	0.825	0.866	3.21e-41	-0.539488	-0.612171	-0.465332	-72.2002	-81.8808	-62.3122
male	chr19_44909698_A_C	rs1081105	APOE	19	44909698	A	C	Alzheimer's disease and other dementias	2.048	1.9	2.207	2.68e-78	0.41085	0.355023	0.470249	22.3831	19.3105	25.6636
male	chr19_44909698_A_C	rs1081105	APOE	19	44909698	A	C	Intracerebral hemorrhage	1.355	1.18	1.557	1.74e-05	0.105982	0.054017	0.164727	5.7304	2.9151	8.9264
male	chr19_44910319_C_T	rs75627662	APOE	19	44910319	C	T	Age-related macular degeneration	0.902	0.859	0.947	3.42e-05	-0.0011	-0.001612	-0.000582	-0.5861	-0.855	-0.3117
male	chr19_44910319_C_T	rs75627662	APOE	19	44910319	C	T	Alzheimer's disease and other dementias	1.721	1.665	1.778	2.33e-231	0.222033	0.209204	0.234703	128.4965	120.4192	136.5854
male	chr19_44910319_C_T	rs75627662	APOE	19	44910319	C	T	Cirrhosis and other chronic liver diseases	0.898	0.865	0.932	1.18e-08	-0.073709	-0.098666	-0.048543	-39.2455	-52.3527	-25.9385
male	chr19_44910319_C_T	rs75627662	APOE	19	44910319	C	T	Diabetes mellitus type 2	0.944	0.927	0.962	1.89e-09	-0.040496	-0.053619	-0.027327	-21.6676	-28.6361	-14.6489
male	chr19_44919689_A_G	rs4420638	APOC1	19	44919689	A	G	Age-related macular degeneration	0.873	0.833	0.916	2.74e-08	-0.001459	-0.001973	-0.000944	-0.9809	-1.3192	-0.6384
male	chr19_44919689_A_G	rs4420638	APOC1	19	44919689	A	G	Alzheimer's disease and other dementias	1.829	1.773	1.888	1.9475369292536e-308	0.226725	0.216635	0.236549	172.3573	163.5615	181.0941
male	chr19_44919689_A_G	rs4420638	APOC1	19	44919689	A	G	Diabetes mellitus type 2	0.952	0.935	0.97	1.19e-07	-0.034976	-0.047946	-0.022016	-23.7727	-32.5122	-14.9993
male	chr19_44919689_A_G	rs4420638	APOC1	19	44919689	A	G	Gallbladder and biliary diseases	0.958	0.935	0.982	0.000607	-0.002295	-0.003609	-0.000982	-1.5611	-2.4474	-0.6702
male	chr19_44919689_A_G	rs4420638	APOC1	19	44919689	A	G	Intracerebral hemorrhage	1.079	1.02	1.142	0.00787	0.023044	0.006067	0.039872	15.9318	4.1616	27.7948
male	chr19_44919689_A_G	rs4420638	APOC1	19	44919689	A	G	Ischemic heart disease	1.074	1.059	1.088	9.38e-25	0.243604	0.19729	0.289823	168.2925	136.0341	200.6135
male	chr19_44919689_A_G	rs4420638	APOC1	19	44919689	A	G	Major depressive disorder	1.038	1.014	1.062	0.00175	0.014852	0.005556	0.024122	10.2112	3.8081	16.6386
male	chr19_44919689_A_G	rs4420638	APOC1	19	44919689	A	G	Osteoarthritis	0.96	0.939	0.981	0.000222	-0.010437	-0.015986	-0.004894	-7.1012	-10.8463	-3.3391
male	chr19_44927023_G_C	rs5112	APOC1	19	44927023	G	C	Alzheimer's disease and other dementias	1.141	1.107	1.175	4.46e-18	0.051462	0.040274	0.062372	55.5592	43.1866	67.8066
male	chr19_44944779_C_T	rs1132899	APOC4,APOC4-APOC2	19	44944779	C	T	Alzheimer's disease and other dementias	0.887	0.86	0.914	3.54e-15	-0.051552	-0.065039	-0.038313	-56.468	-70.8146	-42.2262
male	chr19_44945208_T_G	rs5167	APOC4,APOC4-APOC2	19	44945208	T	G	Alzheimer's disease and other dementias	1.208	1.172	1.244	9.04e-35	0.072136	0.061371	0.082607	78.579	66.378	90.6418
male	chr19_44993045_C_T	rs9193	CLPTM1	19	44993045	C	T	Alzheimer's disease and other dementias	0.902	0.861	0.944	1.02e-05	-0.041322	-0.058947	-0.023246	-12.8535	-18.2884	-7.2502
male	chr19_44993045_C_T	rs9193	CLPTM1	19	44993045	C	T	Ischemic heart disease	0.965	0.948	0.982	5.29e-05	-0.1214	-0.179459	-0.062815	-37.9137	-55.9874	-19.6382
male	chr19_45093377_A_G	rs75282681	MARK4,PPP1R37	19	45093377	A	G	Alzheimer's disease and other dementias	0.897	0.861	0.934	1.38e-07	-0.043789	-0.059629	-0.027698	-18.5426	-25.1713	-11.767
male	chr19_45144962_C_T	rs146723120	MARK4,PPP1R37	19	45144962	C	T	Alzheimer's disease and other dementias	1.433	1.236	1.66	1.73e-06	0.175657	0.09638	0.266694	4.7326	2.594	7.1941
male	chr19_45145480_C_A	rs549046469	MARK4,PPP1R37	19	45145480	C	A	Alzheimer's disease and other dementias	1.376	1.288	1.47	2.73e-21	0.147451	0.114107	0.18233	21.9249	16.9218	27.1883
male	chr19_45213106_C_T	rs189063316	EXOC3L2,MARK4	19	45213106	C	T	Alzheimer's disease and other dementias	1.262	1.146	1.388	1.94e-06	0.105998	0.059637	0.156494	5.6787	3.1906	8.3967
male	chr19_45224801_T_C	rs10411314	EXOC3L2,MARK4	19	45224801	T	C	Alzheimer's disease and other dementias	1.208	1.148	1.272	5.42e-13	0.082028	0.05884	0.10588	19.637	14.0465	25.4221
male	chr19_45259025_G_T	rs200047371	MARK4	19	45259025	G	T	Alzheimer's disease and other dementias	1.433	1.259	1.631	5.31e-08	0.175129	0.105197	0.253893	6.3246	3.7942	9.1827
male	chr19_45351661_T_G	rs13181	ERCC2	19	45351661	T	G	Alzheimer's disease and other dementias	0.928	0.9	0.956	1.28e-06	-0.031566	-0.044762	-0.018608	-33.247	-46.8623	-19.7197
male	chr19_45498725_A_G	rs531395481	PPM1N	19	45498725	A	G	Alzheimer's disease and other dementias	1.457	1.277	1.662	2.28e-08	0.184754	0.112486	0.26633	6.5445	3.9796	9.4476
male	chr19_45653761_A_G	rs10406431	EML2	19	45653761	A	G	Diabetes mellitus type 2	0.948	0.934	0.962	3.24e-12	-0.038787	-0.049975	-0.027718	-43.2846	-55.5917	-31.0329
male	chr19_45653979_G_A	rs10407429	EML2	19	45653979	G	A	Diabetes mellitus type 2	0.951	0.936	0.965	4.33e-11	-0.036768	-0.047956	-0.025697	-40.3514	-52.4625	-28.2911
male	chr19_45678134_G_C	rs1800437	GIPR	19	45678134	G	C	Gallbladder and biliary diseases	0.966	0.943	0.99	0.00493	-0.001875	-0.003183	-0.000568	-1.2171	-2.0594	-0.3697
male	chr19_45679046_T_A	rs10423928	GIPR	19	45679046	T	A	Gallbladder and biliary diseases	0.967	0.943	0.99	0.00609	-0.001829	-0.003136	-0.000522	-1.1869	-2.0289	-0.3397
male	chr19_45715887_G_C	rs35302007	FBXO46	19	45715887	G	C	Gallbladder and biliary diseases	1.059	1.037	1.082	1.35e-07	0.003077	0.001938	0.004211	2.3328	1.4642	3.2028
male	chr19_45759028_C_A	rs725660	BHMG1	19	45759028	C	A	Gallbladder and biliary diseases	1.055	1.033	1.078	7.51e-07	0.002894	0.001752	0.00403	2.1905	1.3215	3.061
male	chr19_45765644_C_T	rs2341097	SIX5	19	45765644	C	T	Gallbladder and biliary diseases	1.055	1.032	1.077	1.16e-06	0.002846	0.001703	0.003984	2.1551	1.2852	3.0266
male	chr19_45771366_G_A	rs146680240	DMPK	19	45771366	G	A	Alzheimer's disease and other dementias	1.247	1.135	1.37	3.97e-06	0.100098	0.055141	0.148942	5.9036	3.2477	8.7976
male	chr19_45891064_G_A	rs114387602	MYPOP	19	45891064	G	A	Gallbladder and biliary diseases	1.112	1.077	1.148	5.88e-11	0.005932	0.004115	0.007786	1.3181	0.9128	1.7328
male	chr19_47065746_A_G	rs3810291	ZC3H4	19	47065746	A	G	Diabetes mellitus type 2	0.971	0.956	0.987	0.00027	-0.020956	-0.032344	-0.009646	-19.3821	-29.8302	-8.9473
male	chr19_47858667_T_C	rs62128824	SULT2A1	19	47858667	T	C	Gallbladder and biliary diseases	0.912	0.886	0.939	2.74e-10	-0.004862	-0.006332	-0.003373	-1.8322	-2.3815	-1.2736
male	chr19_48703205_C_T	rs681343	FUT2	19	48703205	C	T	Diabetes mellitus type 1	1.076	1.028	1.127	0.00154	0.007114	0.002744	0.011368	6.8299	2.6106	11.016
male	chr19_48703205_C_T	rs681343	FUT2	19	48703205	C	T	Gallbladder and biliary diseases	1.08	1.058	1.102	1.59e-13	0.00407	0.003006	0.005121	3.9099	2.8758	4.9402
male	chr19_48703205_C_T	rs681343	FUT2	19	48703205	C	T	Gastritis and duodenitis	1.032	1.014	1.05	0.000392	0.000742	0.000333	0.001147	0.7067	0.3164	1.096
male	chr19_48703205_C_T	rs681343	FUT2	19	48703205	C	T	Peptic ulcer disease	1.065	1.036	1.095	8.72e-06	0.003722	0.002097	0.005321	3.5658	1.9981	5.1264
male	chr19_48703417_G_A	rs601338	FUT2	19	48703417	G	A	Diabetes mellitus type 1	1.078	1.03	1.129	0.00115	0.007301	0.002935	0.01155	7.0086	2.7927	11.1911
male	chr19_48703417_G_A	rs601338	FUT2	19	48703417	G	A	Gallbladder and biliary diseases	1.08	1.058	1.103	1.34e-13	0.004082	0.003018	0.005133	3.9198	2.8864	4.9496
male	chr19_48703417_G_A	rs601338	FUT2	19	48703417	G	A	Gastritis and duodenitis	1.032	1.014	1.05	0.000388	0.000743	0.000334	0.001148	0.7068	0.3167	1.096
male	chr19_48703417_G_A	rs601338	FUT2	19	48703417	G	A	Peptic ulcer disease	1.065	1.036	1.096	8.29e-06	0.003731	0.002106	0.005329	3.5725	2.0056	5.1321
male	chr19_49960404_C_G	rs144427989	SIGLEC11	19	49960404	C	G	Gout	1.839	1.64	2.063	1.89e-25	0.03495	0.026846	0.043902	1.5819	1.2128	1.9913
male	chr19_50301724_C_T	rs199600574	MYH14	19	50301724	C	T	Atrial fibrillation and flutter	1.273	1.195	1.355	5.66e-14	0.063	0.045211	0.081831	2.9905	2.1442	3.888
male	chr19_50301724_C_T	rs199600574	MYH14	19	50301724	C	T	Pancreatic cancer	1.632	1.19	2.238	0.00235	0.226876	0.06944	0.434466	10.8134	3.2931	20.8495
male	chr19_50497261_C_T	rs190065070	EMC10	19	50497261	C	T	Atrial fibrillation and flutter	1.286	1.21	1.366	4.17e-16	0.066041	0.048722	0.084328	3.3462	2.466	4.2776
male	chr19_50497261_C_T	rs190065070	EMC10	19	50497261	C	T	Pancreatic cancer	1.597	1.174	2.173	0.0029	0.214166	0.063334	0.411366	10.899	3.2039	21.1039
male	chr19_50857584_C_T	rs62113212	KLK3	19	50857584	C	T	Benign prostatic hyperplasia	0.898	0.874	0.923	1.22e-14	-0.013598	-0.016882	-0.010246	-2.2924	-2.8435	-1.7288
male	chr19_50857584_C_T	rs62113212	KLK3	19	50857584	C	T	Prostate cancer	0.745	0.715	0.775	1.82e-46	-0.171539	-0.192105	-0.150299	-28.761	-32.1753	-25.2274
male	chr19_50858501_T_C	rs17632542	KLK3	19	50858501	T	C	Benign prostatic hyperplasia	0.893	0.869	0.918	4.66e-16	-0.014269	-0.017536	-0.010934	-2.4583	-3.0185	-1.8854
male	chr19_50858501_T_C	rs17632542	KLK3	19	50858501	T	C	Prostate cancer	0.744	0.714	0.774	4.59e-47	-0.172315	-0.192845	-0.151118	-29.5271	-33.0098	-25.9235
male	chr20_2254826_G_C	rs6035960	TGM3	20	2254826	G	C	Non-melanoma skin cancer	1.088	1.067	1.109	7.96e-18	0.001426	0.001106	0.001742	1.3324	1.03	1.634
male	chr20_2309687_A_C	rs214803	TGM3	20	2309687	A	C	Non-melanoma skin cancer	1.175	1.148	1.203	5.59e-41	0.002885	0.002453	0.003321	1.0869	0.9222	1.2537
male	chr20_2311627_A_G	rs214807	TGM3	20	2311627	A	G	Non-melanoma skin cancer	1.169	1.142	1.197	1.37e-38	0.002793	0.002362	0.003227	1.0685	0.9017	1.2372
male	chr20_6335879_T_G	rs1571217	FERMT1	20	6335879	T	G	Atrial fibrillation and flutter	0.966	0.952	0.98	2.72e-06	-0.008118	-0.011548	-0.00471	-7.5987	-10.7813	-4.4203
male	chr20_6335879_T_G	rs1571217	FERMT1	20	6335879	T	G	Colon and rectum cancer	1.075	1.04	1.111	1.83e-05	0.032553	0.017818	0.047005	31.0988	16.9117	45.2074
male	chr20_6632185_G_A	rs1884897	BMP2	20	6632185	G	A	Colon and rectum cancer	1.08	1.044	1.117	7.79e-06	0.034849	0.019684	0.049818	28.9192	16.2405	41.5885
male	chr20_12978446_T_A	rs4814175	SPTLC3	20	12978446	T	A	Gallbladder and biliary diseases	1.055	1.033	1.077	4.28e-07	0.00286	0.001759	0.003952	2.497	1.5297	3.463
male	chr20_17863848_T_G	rs2618567	SNX5	20	17863848	T	G	Gallbladder and biliary diseases	0.96	0.939	0.98	0.000162	-0.002234	-0.003407	-0.00107	-1.9024	-2.8904	-0.914
male	chr20_19489777_TTCA_T	rs5840847	SLC24A3	20	19489777	TTCA	T	Cataract	1.109	1.091	1.127	4.19e-35	0.002792	0.002347	0.003237	1.5072	1.2647	1.751
male	chr20_19489777_TTCA_T	rs5840847	SLC24A3	20	19489777	TTCA	T	Migraine	1.054	1.011	1.099	0.0127	0.018158	0.003865	0.032519	9.7452	2.0649	17.5353
male	chr20_33589127_A_G	rs147647111	CBFA2T2	20	33589127	A	G	Benign prostatic hyperplasia	0.89	0.858	0.923	2.86e-10	-0.014613	-0.01888	-0.010218	-1.8766	-2.4225	-1.3133
male	chr20_33600336_C_T	rs149142833	CBFA2T2	20	33600336	C	T	Benign prostatic hyperplasia	0.925	0.908	0.943	1.1e-15	-0.010045	-0.012456	-0.007615	-4.1108	-5.0904	-3.1211
male	chr20_33675818_G_C	rs3213180	E2F1	20	33675818	G	C	Benign prostatic hyperplasia	1.094	1.07	1.118	1.72e-15	0.012133	0.009082	0.015225	2.7757	2.0756	3.4868
male	chr20_33675818_G_C	rs3213180	E2F1	20	33675818	G	C	Malignant skin melanoma	1.187	1.102	1.278	5.61e-06	0.018267	0.010148	0.026739	4.1967	2.3225	6.1684
male	chr20_33675818_G_C	rs3213180	E2F1	20	33675818	G	C	Non-melanoma skin cancer	1.171	1.137	1.205	1.01e-26	0.002872	0.002326	0.003428	0.6594	0.5331	0.7883
male	chr20_34077942_G_A	rs6059655	RALY	20	34077942	G	A	Benign prostatic hyperplasia	1.077	1.047	1.107	2.04e-07	0.010047	0.006177	0.014015	0.5687	0.3495	0.7937
male	chr20_34077942_G_A	rs6059655	RALY	20	34077942	G	A	Malignant skin melanoma	1.386	1.279	1.503	2.23e-15	0.038316	0.027781	0.049622	2.1779	1.5769	2.825
male	chr20_34077942_G_A	rs6059655	RALY	20	34077942	G	A	Non-melanoma skin cancer	1.291	1.251	1.332	1.53e-56	0.004982	0.004302	0.005681	0.2828	0.2441	0.3227
male	chr20_34842104_C_A	rs1569780	GGT7	20	34842104	C	A	Non-melanoma skin cancer	0.957	0.939	0.975	6.23e-06	-0.000771	-0.001112	-0.000434	-0.8027	-1.1534	-0.4535
male	chr20_34861936_C_G	rs11698996	GGT7	20	34861936	C	G	Diabetes mellitus type 2	1.026	1.011	1.042	0.000963	0.018174	0.007417	0.028829	18.2955	7.4442	29.1123
male	chr20_34861936_C_G	rs11698996	GGT7	20	34861936	C	G	Ischemic heart disease	1.027	1.015	1.04	6.9e-06	0.092244	0.052222	0.131975	92.8868	52.4607	133.2132
male	chr20_35384111_T_C	rs4911494	UQCC1	20	35384111	T	C	Osteoarthritis	0.966	0.948	0.985	0.000364	-0.008815	-0.013748	-0.003942	-9.4365	-14.6609	-4.2371
male	chr20_35438203_A_G	rs143383	GDF5	20	35438203	A	G	Osteoarthritis	0.971	0.953	0.99	0.00228	-0.00756	-0.01249	-0.002687	-7.8756	-12.9622	-2.8104
male	chr20_39465305_A_T	rs1111448	DHX35	20	39465305	A	T	Non-melanoma skin cancer	0.961	0.944	0.979	3.24e-05	-0.000697	-0.001035	-0.000365	-0.8484	-1.2535	-0.4464
male	chr20_40551182_G_C	rs1883711	MAFB	20	40551182	G	C	Ischemic heart disease	1.078	1.049	1.107	3.44e-08	0.263982	0.16853	0.361303	41.924	26.7404	57.434
male	chr20_44189982_G_T	rs117361510	JPH2	20	44189982	G	T	Diabetes mellitus type 2	1.382	1.267	1.507	2.2e-13	0.269507	0.189294	0.356453	8.3108	5.8314	11.004
male	chr20_44413724_C_T	rs1800961	HNF4A	20	44413724	C	T	Diabetes mellitus type 2	1.097	1.057	1.138	1.07e-06	0.068448	0.040328	0.097418	7.8612	4.6273	11.1994
male	chr20_44413724_C_T	rs1800961	HNF4A	20	44413724	C	T	Gallbladder and biliary diseases	1.223	1.166	1.282	8.66e-17	0.011766	0.008823	0.01482	1.3553	1.0149	1.7094
male	chr20_44436388_C_A	rs6017342	HNF4A	20	44436388	C	A	Inflammatory bowel disease	0.951	0.93	0.972	7.54e-06	-0.002603	-0.003772	-0.001452	-2.8735	-4.1447	-1.6103
male	chr20_46903795_G_A	rs6066105	EYA2	20	46903795	G	A	Osteoarthritis	0.963	0.945	0.982	0.000151	-0.009609	-0.014647	-0.004617	-9.0657	-13.7698	-4.3709
male	chr20_49907751_C_A	rs636987	SPATA2	20	49907751	C	A	Psoriasis	1.085	1.045	1.127	2.36e-05	0.015382	0.008342	0.022254	15.103	8.1285	22.0241
male	chr20_50790570_A_G	rs7268140	BCAS4	20	50790570	A	G	Non-melanoma skin cancer	0.928	0.908	0.949	2.15e-11	-0.001292	-0.001671	-0.000914	-0.8519	-1.0984	-0.6041
male	chr20_57260984_G_A	rs6123685	BMP7	20	57260984	G	A	Inguinal, femoral, and abdominal hernia	0.955	0.943	0.966	1.52e-13	-0.001892	-0.002394	-0.00139	-1.1983	-1.5139	-0.8817
male	chr20_59032308_C_T	rs45551238	ATP5E	20	59032308	C	T	Diabetes mellitus type 2	0.867	0.822	0.914	1.21e-07	-0.096142	-0.128974	-0.061836	-11.8914	-15.9315	-7.6587
male	chr20_62320641_C_T	rs2297587	LAMA5	20	62320641	C	T	Colon and rectum cancer	0.895	0.857	0.934	4.46e-07	-0.049485	-0.068033	-0.03056	-18.2701	-25.0459	-11.3166
male	chr20_62322716_T_C	rs6143021	LAMA5	20	62322716	T	C	Colon and rectum cancer	0.896	0.861	0.933	9.81e-08	-0.049331	-0.066983	-0.031409	-21.2932	-28.8204	-13.6023
male	chr20_62324126_C_T	rs11698080	LAMA5	20	62324126	C	T	Colon and rectum cancer	0.894	0.857	0.933	2.57e-07	-0.049885	-0.068213	-0.031194	-18.6471	-25.4246	-11.6953
male	chr20_63355597_T_C	rs2273500	CHRNA4	20	63355597	T	C	Chronic obstructive pulmonary disease	1.105	1.077	1.133	1.02e-14	0.070169	0.052333	0.088028	38.8271	28.8717	48.8583
male	chr20_63355597_T_C	rs2273500	CHRNA4	20	63355597	T	C	Lower extremity peripheral arterial disease	1.084	1.051	1.119	4.24e-07	0.003613	0.00221	0.00502	1.995	1.2155	2.782
male	chr20_63355597_T_C	rs2273500	CHRNA4	20	63355597	T	C	Tracheal, bronchus, and lung cancer	1.14	1.088	1.195	3.85e-08	0.1253	0.080486	0.170169	69.5986	44.4551	95.0775
male	chr20_63356992_CGACCACATCGCCATG_C	rs6147409	CHRNA4	20	63356992	CGACCACATCGCCATG	C	Chronic obstructive pulmonary disease	1.098	1.064	1.134	8.13e-09	0.065277	0.043131	0.087348	42.4875	27.9511	57.1096
male	chr20_63356992_CGACCACATCGCCATG_C	rs6147409	CHRNA4	20	63356992	CGACCACATCGCCATG	C	Tracheal, bronchus, and lung cancer	1.156	1.094	1.221	2.77e-07	0.136469	0.084623	0.187873	89.4754	55.0486	124.196
male	chr20_63563360_A_C	rs3810486	HELZ2	20	63563360	A	C	Brain and central nervous system cancer	0.817	0.724	0.922	0.00106	-0.034292	-0.053667	-0.014027	-16.0447	-24.884	-6.6298
male	chr20_63563867_C_T	rs3827022	HELZ2	20	63563867	C	T	Brain and central nervous system cancer	0.819	0.726	0.924	0.00121	-0.033892	-0.053281	-0.013613	-15.8254	-24.6551	-6.4208
male	chr20_63569223_G_A	rs6090457	HELZ2	20	63569223	G	A	Brain and central nervous system cancer	0.826	0.732	0.931	0.0018	-0.032632	-0.052024	-0.012362	-15.2294	-24.0603	-5.828
male	chr20_63582806_G_A	rs73315845	GMEB2	20	63582806	G	A	Interstitial lung disease and pulmonary sarcoidosis	1.192	1.094	1.299	6.32e-05	0.016106	0.00796	0.024756	2.6076	1.2845	4.0225
male	chr20_63582806_G_A	rs73315845	GMEB2	20	63582806	G	A	Prostate cancer	0.871	0.828	0.917	1.17e-07	-0.085128	-0.114394	-0.054677	-13.6321	-18.2913	-8.7694
male	chr20_63599353_G_A	rs453481	GMEB2	20	63599353	G	A	Brain and central nervous system cancer	1.194	1.088	1.31	0.00019	0.02873	0.014222	0.041871	33.9293	16.4118	50.6903
male	chr20_63599353_G_A	rs453481	GMEB2	20	63599353	G	A	Prostate cancer	1.095	1.075	1.116	1.05e-21	0.056822	0.04555	0.067902	65.6765	52.4135	78.8388
male	chr20_63678201_T_C	rs41309367	RTEL1,RTEL1-TNFRSF6B	20	63678201	T	C	Asthma	0.958	0.94	0.976	1.13e-05	-0.008021	-0.011603	-0.004439	-5.2932	-7.6389	-2.9365
male	chr20_63690302_A_G	rs2236506	RTEL1,RTEL1-TNFRSF6B	20	63690302	A	G	Asthma	0.956	0.936	0.977	3.42e-05	-0.008344	-0.012258	-0.004409	-4.0414	-5.9249	-2.1397
male	chr20_63690302_A_G	rs2236506	RTEL1,RTEL1-TNFRSF6B	20	63690302	A	G	Brain and central nervous system cancer	0.747	0.662	0.843	2.4e-06	-0.048902	-0.0677	-0.029148	-23.193	-31.8305	-13.9591
male	chr20_63690302_A_G	rs2236506	RTEL1,RTEL1-TNFRSF6B	20	63690302	A	G	Prostate cancer	0.937	0.916	0.959	2.32e-08	-0.041753	-0.056234	-0.027182	-20.1848	-27.1281	-13.1689
male	chr20_63694757_C_A	rs3208008	RTEL1,RTEL1-TNFRSF6B	20	63694757	C	A	Asthma	0.953	0.933	0.973	5.79e-06	-0.009011	-0.012875	-0.005127	-4.5223	-6.4486	-2.5786
male	chr20_63694757_C_A	rs3208008	RTEL1,RTEL1-TNFRSF6B	20	63694757	C	A	Brain and central nervous system cancer	0.756	0.672	0.852	3.98e-06	-0.047129	-0.065812	-0.027583	-23.176	-32.076	-13.7
male	chr20_63694757_C_A	rs3208008	RTEL1,RTEL1-TNFRSF6B	20	63694757	C	A	Prostate cancer	0.938	0.918	0.96	2.78e-08	-0.040949	-0.055252	-0.026567	-20.5221	-27.6308	-13.3436
male	chr20_63696914_C_T	rs2257440	RTEL1-TNFRSF6B,TNFRSF6B	20	63696914	C	T	Asthma	0.952	0.933	0.973	5.38e-06	-0.009041	-0.012905	-0.005158	-4.5357	-6.4609	-2.593
male	chr20_63696914_C_T	rs2257440	RTEL1-TNFRSF6B,TNFRSF6B	20	63696914	C	T	Brain and central nervous system cancer	0.753	0.669	0.848	2.89e-06	-0.047823	-0.066492	-0.028285	-23.5003	-32.3849	-14.0377
male	chr20_63696914_C_T	rs2257440	RTEL1-TNFRSF6B,TNFRSF6B	20	63696914	C	T	Prostate cancer	0.937	0.917	0.959	1.56e-08	-0.041686	-0.055987	-0.027307	-20.881	-27.9842	-13.7079
male	chr20_63701286_AC_A	rs367993153	ARFRP1	20	63701286	AC	A	Asthma	0.955	0.935	0.976	2.43e-05	-0.008483	-0.01239	-0.004555	-4.2263	-6.1605	-2.2743
male	chr20_63701286_AC_A	rs367993153	ARFRP1	20	63701286	AC	A	Brain and central nervous system cancer	0.768	0.681	0.865	1.47e-05	-0.044704	-0.063616	-0.02492	-21.8456	-30.8074	-12.3012
male	chr20_63701286_AC_A	rs367993153	ARFRP1	20	63701286	AC	A	Prostate cancer	0.941	0.92	0.962	1.21e-07	-0.039415	-0.053867	-0.024881	-19.608	-26.7398	-12.4049
male	chr20_63738996_C_T	rs1056441	LIME1,RP4-583P15.14,RP4-583P15.15	20	63738996	C	T	Asthma	0.954	0.936	0.973	1.84e-06	-0.008776	-0.01238	-0.00517	-5.6381	-7.935	-3.3296
male	chr20_63738996_C_T	rs1056441	LIME1,RP4-583P15.14,RP4-583P15.15	20	63738996	C	T	Brain and central nervous system cancer	0.822	0.74	0.914	0.00027	-0.034159	-0.052225	-0.015828	-21.5691	-32.6177	-10.1155
male	chr20_63738996_C_T	rs1056441	LIME1,RP4-583P15.14,RP4-583P15.15	20	63738996	C	T	Diabetes mellitus type 2	0.969	0.953	0.985	0.000207	-0.022207	-0.03394	-0.010474	-14.2959	-21.8035	-6.7569
male	chr20_63738996_C_T	rs1056441	LIME1,RP4-583P15.14,RP4-583P15.15	20	63738996	C	T	Prostate cancer	0.945	0.926	0.965	7.77e-08	-0.036582	-0.049921	-0.023237	-23.476	-31.9554	-14.9499
male	chr20_63742354_T_G	rs8957	SLC2A4RG	20	63742354	T	G	Asthma	0.962	0.943	0.981	0.000142	-0.007206	-0.01091	-0.003497	-4.3093	-6.509	-2.0959
male	chr20_63742354_T_G	rs8957	SLC2A4RG	20	63742354	T	G	Prostate cancer	0.948	0.928	0.968	8.52e-07	-0.034537	-0.048245	-0.020803	-20.6181	-28.732	-12.4494
male	chr21_17021045_G_A	rs17210561	CXADR	21	17021045	G	A	Osteoarthritis	0.951	0.932	0.971	3.15e-06	-0.012741	-0.018108	-0.007379	-8.6652	-12.2819	-5.032
male	chr21_33939539_C_T	rs76258155	AP000304.12	21	33939539	C	T	Inguinal, femoral, and abdominal hernia	0.953	0.934	0.972	1.69e-06	-0.001949	-0.002728	-0.001159	-0.409	-0.5721	-0.2434
male	chr21_34221526_G_A	rs28451064	MRPS6	21	34221526	G	A	Chronic obstructive pulmonary disease	1.046	1.017	1.076	0.00149	0.031846	0.012135	0.051756	12.352	4.6965	20.1203
male	chr21_34221526_G_A	rs28451064	MRPS6	21	34221526	G	A	Ischemic heart disease	1.108	1.091	1.126	8.62e-37	0.360129	0.303566	0.416987	140.3528	118.1497	162.7338
male	chr21_34221526_G_A	rs28451064	MRPS6	21	34221526	G	A	Migraine	0.933	0.888	0.981	0.00658	-0.023505	-0.040037	-0.006617	-9.0372	-15.339	-2.5535
male	chr21_38917243_T_G	rs2836750	ETS2	21	38917243	T	G	Benign prostatic hyperplasia	0.95	0.937	0.963	2.99e-13	-0.006911	-0.008821	-0.005023	-8.3386	-10.6097	-6.0803
male	chr21_39093608_G_A	rs2836878	PSMG1	21	39093608	G	A	Inflammatory bowel disease	0.926	0.903	0.95	4.21e-09	-0.00387	-0.005157	-0.002581	-2.3925	-3.1787	-1.6002
male	chr21_39307042_T_C	rs9975562	BRWD1	21	39307042	T	C	Atrial fibrillation and flutter	1.04	1.025	1.055	8.89e-08	0.009136	0.005803	0.012451	7.7589	4.9158	10.601
male	chr21_41668926_C_G	rs2849699	RIPK4	21	41668926	C	G	Non-melanoma skin cancer	0.917	0.898	0.936	3.57e-16	-0.001504	-0.001862	-0.001144	-0.8465	-1.0461	-0.6454
male	chr21_42412809_T_C	rs3761378	UBASH3A	21	42412809	T	C	Diabetes mellitus type 1	1.092	1.043	1.143	0.000174	0.008452	0.004086	0.012706	7.8934	3.7823	11.9765
male	chr21_44294411_C_T	rs74203920	AIRE	21	44294411	C	T	Diabetes mellitus type 1	1.284	1.124	1.468	0.000239	0.027445	0.012094	0.04455	2.5689	1.1285	4.1849
male	chr22_28702388_A_G	rs182075939	CHEK2	22	28702388	A	G	Benign prostatic hyperplasia	1.149	1.092	1.209	9.12e-08	0.019442	0.012037	0.027176	1.5461	0.9562	2.1636
male	chr22_28702388_A_G	rs182075939	CHEK2	22	28702388	A	G	Kidney cancer	1.416	1.159	1.73	0.000672	0.066471	0.025778	0.114451	5.3123	2.0503	9.2001
male	chr22_28702388_A_G	rs182075939	CHEK2	22	28702388	A	G	Leukemia	1.509	1.237	1.841	4.99e-05	0.070453	0.033354	0.114035	5.6402	2.6568	9.1854
male	chr22_28702388_A_G	rs182075939	CHEK2	22	28702388	A	G	Non-Hodgkin lymphoma	1.391	1.181	1.639	7.65e-05	0.0693	0.032526	0.11139	5.5358	2.5881	8.9389
male	chr22_28702388_A_G	rs182075939	CHEK2	22	28702388	A	G	Thyroid cancer	1.738	1.253	2.411	0.000935	0.011803	0.004166	0.02166	0.9489	0.332	1.763
male	chr22_28702388_A_G	rs182075939	CHEK2	22	28702388	A	G	Tracheal, bronchus, and lung cancer	0.58	0.486	0.693	1.8e-09	-0.408645	-0.503426	-0.296919	-32.1515	-39.5382	-23.4107
male	chr22_28725099_A_G	rs17879961	CHEK2	22	28725099	A	G	Benign prostatic hyperplasia	1.159	1.1	1.22	2.19e-08	0.020651	0.013116	0.028527	1.5938	1.0112	2.2041
male	chr22_28725099_A_G	rs17879961	CHEK2	22	28725099	A	G	Kidney cancer	1.424	1.163	1.744	0.000618	0.067786	0.026491	0.116596	5.257	2.0447	9.0946
male	chr22_28725099_A_G	rs17879961	CHEK2	22	28725099	A	G	Leukemia	1.519	1.242	1.856	4.5e-05	0.071809	0.034139	0.116167	5.5785	2.6389	9.0795
male	chr22_28725099_A_G	rs17879961	CHEK2	22	28725099	A	G	Multiple myeloma	1.365	1.008	1.848	0.0444	0.035566	0.000784	0.080324	2.7553	0.0603	6.2771
male	chr22_28725099_A_G	rs17879961	CHEK2	22	28725099	A	G	Non-Hodgkin lymphoma	1.419	1.204	1.672	2.97e-05	0.074091	0.036556	0.117084	5.7454	2.8237	9.1209
male	chr22_28725099_A_G	rs17879961	CHEK2	22	28725099	A	G	Thyroid cancer	1.784	1.286	2.475	0.000528	0.012521	0.004707	0.02261	0.9774	0.3641	1.7868
male	chr22_28725099_A_G	rs17879961	CHEK2	22	28725099	A	G	Tracheal, bronchus, and lung cancer	0.566	0.472	0.679	8.75e-10	-0.422054	-0.516638	-0.310031	-32.2221	-39.3748	-23.7188
male	chr22_30213565_G_A	rs6518681	LIF	22	30213565	G	A	Diabetes mellitus type 2	0.929	0.904	0.954	6.09e-08	-0.051543	-0.069568	-0.033185	-11.1398	-15.0195	-7.1801
male	chr22_37770265_G_A	rs13058615	TRIOBP	22	37770265	G	A	Glaucoma	1.057	1.027	1.088	0.000166	0.000683	0.00033	0.001032	0.6074	0.2915	0.9226
male	chr22_37770265_G_A	rs13058615	TRIOBP	22	37770265	G	A	Osteoarthritis	1.041	1.021	1.062	4.99e-05	0.010179	0.005281	0.015035	9.0254	4.6666	13.3782
male	chr22_38203850_C_G	rs4820324	MAFF,PLA2G6	22	38203850	C	G	Malignant skin melanoma	0.904	0.861	0.949	4.76e-05	-0.010518	-0.015805	-0.005369	-10.8827	-16.2032	-5.6084
male	chr22_40326741_A_G	rs4821943	TNRC6B	22	40326741	A	G	Gallbladder and biliary diseases	1.045	1.024	1.067	3.1e-05	0.002342	0.001248	0.003421	2.3604	1.2526	3.4633
male	chr22_43105813_G_T	rs738272	BIK	22	43105813	G	T	Prostate cancer	0.832	0.799	0.866	1.68e-19	-0.111693	-0.133878	-0.088794	-17.5259	-20.9852	-13.9479
male	chr22_43928847_C_G	rs738409	PNPLA3	22	43928847	C	G	Cirrhosis and other chronic liver diseases	1.323	1.28	1.367	4.16e-63	0.193838	0.171353	0.216204	115.1694	101.3342	129.078
male	chr22_43928847_C_G	rs738409	PNPLA3	22	43928847	C	G	Gallbladder and biliary diseases	0.977	0.953	1.001	0.0588	-0.001265	-0.002573	4.7e-05	-0.7229	-1.4669	0.0271
male	chr22_43928847_C_G	rs738409	PNPLA3	22	43928847	C	G	Gout	0.925	0.895	0.956	3.22e-06	-0.003346	-0.004743	-0.001942	-1.9011	-2.6857	-1.1071
male	chr22_43928847_C_G	rs738409	PNPLA3	22	43928847	C	G	Liver cancer	1.559	1.413	1.719	6.4e-19	0.079752	0.062612	0.096318	48.6145	37.5721	59.7209
male	chr22_43928975_G_A	rs3747207	PNPLA3	22	43928975	G	A	Cirrhosis and other chronic liver diseases	1.323	1.28	1.367	5.53e-63	0.193969	0.17144	0.216381	114.9568	101.1299	128.858
male	chr22_43928975_G_A	rs3747207	PNPLA3	22	43928975	G	A	Gallbladder and biliary diseases	0.979	0.955	1.003	0.0888	-0.001141	-0.002451	0.000173	-0.6505	-1.394	0.0991
male	chr22_43928975_G_A	rs3747207	PNPLA3	22	43928975	G	A	Gout	0.926	0.895	0.957	4.46e-06	-0.003302	-0.004702	-0.001896	-1.872	-2.656	-1.0785
male	chr22_43928975_G_A	rs3747207	PNPLA3	22	43928975	G	A	Liver cancer	1.549	1.404	1.709	2.3e-18	0.078725	0.061499	0.09539	47.8152	36.7739	58.9273
male	chr22_43972242_A_G	rs3761472	SAMM50	22	43972242	A	G	Cirrhosis and other chronic liver diseases	1.262	1.218	1.307	3.13e-38	0.161528	0.137086	0.185883	94.1806	79.5477	108.9165
male	chr22_43972242_A_G	rs3761472	SAMM50	22	43972242	A	G	Gallbladder and biliary diseases	0.973	0.948	0.998	0.0341	-0.0015	-0.002884	-0.000112	-0.8471	-1.6237	-0.0637
male	chr22_43972242_A_G	rs3761472	SAMM50	22	43972242	A	G	Liver cancer	1.424	1.281	1.583	5.64e-11	0.064071	0.045082	0.082607	38.0204	26.3416	49.8555
male	chr22_45186583_A_G	rs140716375	NUP50	22	45186583	A	G	Psoriasis	0.65	0.516	0.819	0.000264	-0.068242	-0.09486	-0.035039	-2.8777	-3.9944	-1.4803

### Sheet: ST13
ST13: Total individual and population DALYs for polygenic scores (top 10% vs rest)
Sex	Polygenic score name	Disease with lowest P-value for HR	Individual lifetime DALYs	Individual lifetime DALYs, lower 95% CI	Individual lifetime DALYs, upper 95% CI	Individual lifetime DALYs P-value	Individual lifetime DALYs sex difference P-value	Attributable population DALYs per year per 100,000	Attributable population DALYs per year per 100,000, lower 95% CI	Attributable population DALYs per year per 100,000, upper 95% CI	Attributable population DALYs P-value
both	ADHD	Substance use disorders	2.402967	2.135764	2.677418	4.12e-67	0.907	294.0755	261.8003	326.7306	1.44e-69
both	Alzheimer's Disease	Alzheimers disease and other dementias	1.113643	0.996541	1.231752	8.17e-79	1.06e-05	136.136	122.0381	150.411	5.09e-79
both	Asthma	Asthma	0.561127	0.482529	0.643206	7.03e-43	0.257	68.624	59.1925	78.4439	7.23e-44
both	Atrial Fibrillation	Atrial fibrillation and flutter	1.141147	0.990232	1.291737	1.54e-49	0.585	139.5232	121.4528	157.8401	3.91e-50
both	Bipolar Disorder	Schizophrenia	1.040192	0.951688	1.134763	3.47e-108	0.684	127.1214	116.0773	138.4294	3.34e-110
both	Body Mass Index	Diabetes mellitus type 2	2.048388	1.834726	2.28222	3.29e-72	0.201	250.7602	223.2744	278.4556	3.43e-71
both	Breast Cancer	Breast cancer	0.134888	0.111889	0.158613	4.65e-30		16.4992	13.6984	19.4046	3.74e-30
both	Cigarettes Per Day	Chronic obstructive pulmonary disease	2.306074	2.051407	2.568937	1.26e-67	0.255	282.2917	250.4669	313.4976	6.04e-68
both	Coronary Artery Disease	Ischemic heart disease	3.572769	3.360629	3.790671	1.91e-232	4.27e-13	436.7935	410.1054	463.2227	8.03e-232
both	Diastolic Blood Pressure	Ischemic heart disease	1.557154	1.385314	1.729847	1.19e-70	0.39	190.4199	169.7158	211.7547	1e-70
both	Drinks Per Week	Substance use disorders	0.842037	0.705991	0.988859	1.74e-31	6.4e-05	103.0914	86.322	120.2676	6.49e-32
both	HbA1c	Diabetes mellitus type 2	1.285134	1.134719	1.435494	3.16e-62	0.943	157.138	138.6567	175.8764	2.33e-61
both	Inflammatory Bowel Disease	Inflammatory bowel disease	0.063614	0.04309	0.084999	4.02e-09	0.0268	7.7942	5.213	10.4302	4.06e-09
both	Insomnia Symptoms	Low back pain	2.138595	1.891166	2.402275	1.33e-58	0.739	261.6458	229.8803	293.5347	4.87e-58
both	LDL Cholesterol	Ischemic heart disease	0.989464	0.872542	1.113564	1.89e-57	0.00111	120.9071	106.455	135.7327	8.84e-59
both	Lower Cognitive Performance	Low back pain	1.742604	1.505054	1.986676	1.32e-45	0.428	213.2572	183.8971	243.2819	4.29e-45
both	Lower Educational Attainment	Substance use disorders	3.458244	3.161808	3.768557	6.1e-109	0.219	423.2699	386.8473	460.597	6.49e-110
both	Lower Intelligence	Low back pain	1.54687	1.334362	1.768599	1.55e-44	0.912	189.5306	163.251	215.6948	7.36e-45
both	Major Depressive Disorder	Major depressive disorder	3.123396	2.855717	3.395942	1.8e-112	0.235	381.9999	349.5182	414.2512	1.13e-115
both	Multisite Chronic Pain	Low back pain	3.631479	3.343829	3.938118	1.14e-127	0.657	444.5418	408.1782	481.121	4.39e-129
both	Neuroticism	Major depressive disorder	2.001088	1.778769	2.234579	1.26e-66	0.206	244.7975	216.7306	273.1444	6.07e-64
both	Prostate Cancer	Prostate cancer	0.429314	0.338299	0.52117	5.27e-20	1.67e-35	52.4647	41.1674	63.6634	4.48e-20
both	Rheumatoid Arthritis	Diabetes mellitus type 1	0.702813	0.651595	0.756233	1.2e-150	0.00867	85.9121	79.5899	92.3137	1.43e-155
both	Schizophrenia	Schizophrenia	1.805655	1.677544	1.936632	6.7e-163	1.04e-06	220.7005	204.655	236.7793	1.94e-159
both	Shorter Lifespan	Ischemic heart disease	3.814453	3.516667	4.129882	4.62e-131	0.229	466.8037	430.4074	503.6704	2.94e-136
both	Smoking Initiation	Substance use disorders	3.027786	2.776436	3.298115	7.1e-115	0.0669	370.2961	338.3752	401.5825	7.45e-113
both	Stroke	Ischemic heart disease	1.944213	1.742114	2.151712	9.51e-76	0.1	237.9235	212.939	263.2183	1.54e-75
both	Systolic Blood Pressure	Ischemic heart disease	1.882931	1.709439	2.058448	6.5e-100	0.549	230.2981	209.3765	251.6851	1.68e-100
both	Triglycerides	Diabetes mellitus type 2	1.049325	0.911352	1.188467	1.9e-50	0.244	128.468	111.5992	145.3343	6.12e-50
both	Type 2 diabetes	Diabetes mellitus type 2	2.924608	2.70616	3.144143	7.29e-152	0.837	357.8252	331.2955	384.2612	1.63e-155
female	ADHD	Low back pain	2.381581	2.032858	2.767013	7.15e-36	0.907	283.1158	240.1926	327.2023	3.66e-36
female	Alzheimer's Disease	Alzheimers disease and other dementias	1.406777	1.219926	1.602678	3.49e-47	1.06e-05	166.5583	143.8577	188.9821	7.86e-48
female	Asthma	Asthma	0.610883	0.491675	0.737343	4.44e-22	0.257	72.5581	58.3452	87.1542	9.34e-23
female	Atrial Fibrillation	Atrial fibrillation and flutter	1.208171	0.982568	1.440921	6.83e-25	0.585	143.0698	116.9061	170.86	3.5e-25
female	Bipolar Disorder	Schizophrenia	1.017271	0.908893	1.132432	3.64e-71	0.684	120.5112	107.4113	133.8717	2.7e-70
female	Body Mass Index	Diabetes mellitus type 2	2.240767	1.943429	2.579443	7.23e-43	0.201	266.2318	229.341	304.8326	2.23e-42
female	Breast Cancer	Breast cancer	0.273321	0.226833	0.319578	3.25e-31		32.3395	26.9048	37.9163	3.7e-30
female	Cigarettes Per Day	Chronic obstructive pulmonary disease	2.181664	1.813467	2.567855	1.14e-29	0.255	258.9294	215.4547	304.887	3.64e-29
female	Coronary Artery Disease	Ischemic heart disease	2.703641	2.413034	3.00411	5.01e-72	4.27e-13	320.3968	285.3205	355.121	2.14e-72
female	Diastolic Blood Pressure	Ischemic heart disease	1.474398	1.219117	1.741587	1.14e-28	0.39	175.0032	144.0232	205.9586	5.25e-29
female	Drinks Per Week	Substance use disorders	0.547821	0.366809	0.743828	1.78e-08	6.4e-05	65.3991	43.2363	88.1641	2.11e-08
female	HbA1c	Diabetes mellitus type 2	1.290176	1.067994	1.521381	1.19e-28	0.943	153.1425	126.573	180.8512	7.04e-28
female	Inflammatory Bowel Disease	Inflammatory bowel disease	0.086529	0.059004	0.116431	4.99e-09	0.0268	10.3004	6.9459	13.7737	4.22e-09
female	Insomnia Symptoms	Low back pain	2.217802	1.850875	2.614675	5.7e-30	0.739	263.2824	218.2182	308.106	5.44e-30
female	LDL Cholesterol	Ischemic heart disease	0.768794	0.590295	0.956279	2.43e-16	0.00111	91.2195	69.5885	113.058	1.59e-16
female	Lower Cognitive Performance	Low back pain	1.655685	1.337656	1.997424	1.32e-22	0.428	196.5651	157.5621	236.5892	1.21e-22
female	Lower Educational Attainment	Low back pain	3.309425	2.891761	3.751003	1.03e-51	0.219	393.3198	343.7194	445.2477	7.74e-51
female	Lower Intelligence	Low back pain	1.571442	1.2897	1.859411	9.15e-27	0.912	186.4955	151.6988	221.3438	1.36e-25
female	Major Depressive Disorder	Major depressive disorder	3.301787	2.936149	3.698454	5.96e-66	0.235	391.7152	347.4771	437.0511	1.88e-65
female	Multisite Chronic Pain	Low back pain	3.710404	3.307252	4.139393	3.34e-69	0.657	440.524	391.0181	490.3248	6.76e-68
female	Neuroticism	Major depressive disorder	2.175113	1.871672	2.500281	1.5e-41	0.206	258.0671	220.8735	296.0226	1.65e-41
female	Prostate Cancer	Ischemic heart disease	-0.170829	-0.292288	-0.049181	0.00569	1.67e-35	-20.0315	-34.104	-5.406	0.00568
female	Rheumatoid Arthritis	Diabetes mellitus type 1	0.784906	0.701431	0.871693	3.77e-75	0.00867	92.9524	83.1076	102.957	1.47e-75
female	Schizophrenia	Schizophrenia	1.477678	1.303861	1.664704	1.22e-58	1.04e-06	175.3714	154.6601	196.7475	6.99e-59
female	Shorter Lifespan	Ischemic heart disease	3.632783	3.206957	4.080372	1.69e-59	0.229	430.7949	379.89	483.1067	4.08e-59
female	Smoking Initiation	Substance use disorders	2.792027	2.440444	3.163706	1.7e-51	0.0669	331.5506	289.0923	374.8681	6e-51
female	Stroke	Ischemic heart disease	1.74555	1.452705	2.063282	4.11e-29	0.1	207.0856	171.7019	243.0856	6.98e-30
female	Systolic Blood Pressure	Ischemic heart disease	1.817455	1.56644	2.083555	5.48e-43	0.549	215.8394	185.7379	246.3695	5.09e-42
female	Triglycerides	Diabetes mellitus type 2	0.97355	0.787319	1.169588	2.37e-23	0.244	115.5337	93.2739	138.6676	3.44e-23
female	Type 2 diabetes	Diabetes mellitus type 2	2.972412	2.662521	3.308887	7.66e-75	0.837	352.3092	315.2426	390.2296	1.07e-74
male	ADHD	Substance use disorders	2.413517	2.031906	2.815326	9.5e-34	0.907	305.9711	256.9142	355.971	8.86e-34
male	Alzheimer's Disease	Alzheimers disease and other dementias	0.856959	0.707525	1.013198	6.42e-28	1.06e-05	108.3374	89.0678	127.9583	7.55e-28
male	Asthma	Asthma	0.516202	0.413885	0.628508	8.82e-21	0.257	65.4192	51.9426	78.972	2.96e-21
male	Atrial Fibrillation	Atrial fibrillation and flutter	1.122251	0.921891	1.330718	1.35e-26	0.585	141.8036	116.4217	167.7462	8.91e-27
male	Bipolar Disorder	Schizophrenia	1.055381	0.915316	1.205829	8.98e-46	0.684	133.6275	115.5052	152.1479	2.52e-45
male	Body Mass Index	Diabetes mellitus type 2	1.942387	1.625128	2.286729	5.91e-31	0.201	246.3805	205.3464	287.7317	6.86e-31
male	Cigarettes Per Day	Chronic obstructive pulmonary disease	2.486455	2.139388	2.865589	1.86e-40	0.255	314.8399	269.1959	361.9803	2e-39
male	Coronary Artery Disease	Ischemic heart disease	4.30989	4.003102	4.638429	7.17e-154	4.27e-13	545.109	505.4538	584.6086	2.04e-156
male	Diastolic Blood Pressure	Ischemic heart disease	1.628324	1.395247	1.872218	2.56e-41	0.39	205.9621	175.6909	236.2291	1.16e-41
male	Drinks Per Week	Substance use disorders	1.135041	0.919316	1.354889	1.21e-24	6.4e-05	143.6568	117.0421	172.148	1.09e-24
male	HbA1c	Diabetes mellitus type 2	1.301357	1.091184	1.514532	3.3e-34	0.943	164.5149	138.7059	191.0223	2.08e-34
male	Inflammatory Bowel Disease	Inflammatory bowel disease	0.038982	0.009727	0.070327	0.0142	0.0268	5.002	1.264	8.861	0.0131
male	Insomnia Symptoms	Substance use disorders	2.128424	1.772163	2.497444	1.4e-30	0.739	269.8568	224.8309	315.5096	1.26e-30
male	LDL Cholesterol	Ischemic heart disease	1.177939	1.02024	1.344063	1.18e-44	0.00111	149.0072	128.4247	170.2725	3.91e-44
male	Lower Cognitive Performance	Substance use disorders	1.855192	1.497376	2.235387	3.71e-23	0.428	235.2767	190.299	281.0945	2.78e-24
male	Lower Educational Attainment	Substance use disorders	3.696086	3.269053	4.149566	2.57e-59	0.219	468.3791	413.3513	524.7123	2.83e-61
male	Lower Intelligence	Substance use disorders	1.547312	1.242563	1.880422	2.14e-21	0.912	196.1136	155.839	236.3857	6.84e-21
male	Major Depressive Disorder	Major depressive disorder	2.969824	2.577613	3.371406	2.07e-48	0.235	376.0713	326.2604	426.7635	1.16e-48
male	Multisite Chronic Pain	Low back pain	3.574889	3.147884	4.027579	3.1e-58	0.657	452.9973	399.1832	508.1574	4.39e-59
male	Neuroticism	Major depressive disorder	1.874468	1.541441	2.227195	1.31e-26	0.206	237.2963	194.0061	280.6199	2.71e-27
male	Prostate Cancer	Prostate cancer	0.998463	0.859821	1.13725	3.51e-45	1.67e-35	126.4429	108.9744	144.0736	3.67e-44
male	Rheumatoid Arthritis	Diabetes mellitus type 1	0.641104	0.575143	0.709557	5.95e-78	0.00867	81.033	72.7234	89.4115	1.46e-79
male	Schizophrenia	Schizophrenia	2.145246	1.946737	2.34647	1.99e-98	1.04e-06	271.881	247.0525	297.1421	9.5e-101
male	Shorter Lifespan	Ischemic heart disease	4.010034	3.591243	4.457072	1.48e-73	0.229	507.6814	453.806	561.8838	9.61e-74
male	Smoking Initiation	Substance use disorders	3.286487	2.910588	3.682556	3.2e-62	0.0669	416.3024	367.1912	465.2115	7.97e-62
male	Stroke	Ischemic heart disease	2.097708	1.817249	2.395057	7.63e-46	0.1	265.7004	229.3745	303.1357	1.25e-44
male	Systolic Blood Pressure	Ischemic heart disease	1.924513	1.698312	2.164231	1.89e-57	0.549	243.3873	213.3786	274.1806	5.72e-56
male	Triglycerides	Diabetes mellitus type 2	1.141088	0.937471	1.354262	4.73e-27	0.244	144.4221	118.38	170.6665	2.91e-27
male	Type 2 diabetes	Diabetes mellitus type 2	2.926232	2.62278	3.233602	9.7e-79	0.837	369.7385	331.6897	407.6506	7.46e-80

### Sheet: ST14
ST14: Individual and population DALYs for polygenic scores by disease (top 10% vs rest).
Sex	Polygenic score name	Disease Name	Hazard ratio (top 10% vs rest)	Hazard ratio (top 10% vs rest), lower 95% CI	Hazard ratio (top 10% vs rest), upper 95% CI	Hazard ratio (top 10% vs rest), P-value	Individual lifetime DALYs	Individual lifetime DALYs, lower 95% CI	Individual lifetime DALYs, upper 95% CI	Attributable population DALYs per year per 100,000	Attributable population DALYs per year per 100,000, lower 95% CI	Attributable population DALYs per year per 100,000, upper 95% CI
both	ADHD	Anxiety disorders	1.257	1.202	1.315	1.96e-23	0.079966	0.063116	0.097398	9.7704	7.7116	11.9003
both	ADHD	Asthma	1.219	1.173	1.266	2.86e-24	0.050706	0.040312	0.061406	6.1953	4.9254	7.5027
both	ADHD	Atrial fibrillation and flutter	1.115	1.076	1.155	1.41e-09	0.027138	0.018097	0.03643	3.3158	2.2112	4.4511
both	ADHD	Attention-deficit/hyperactivity disorder	2.052	1.786	2.358	3.53e-24	0.011107	0.008502	0.01395	1.3571	1.0388	1.7044
both	ADHD	Bipolar disorder	1.247	1.153	1.349	3.9e-08	0.042186	0.026303	0.059043	5.1543	3.2138	7.214
both	ADHD	Cervical cancer	1.322	1.177	1.485	2.52e-06	0.01091	0.00608	0.016177	1.3331	0.7429	1.9766
both	ADHD	Chronic kidney disease	1.137	1.061	1.219	0.00029	0.025606	0.011438	0.040557	3.1285	1.3975	4.9554
both	ADHD	Chronic obstructive pulmonary disease	1.376	1.306	1.45	8.2e-33	0.201722	0.16513	0.23975	24.6468	20.176	29.2932
both	ADHD	Cirrhosis and other chronic liver diseases	1.141	1.06	1.227	0.00045	0.066838	0.02865	0.107264	8.1664	3.5005	13.1057
both	ADHD	Conduct disorder	2.26	1.816	2.813	2.68e-13	0.043143	0.029093	0.059153	5.2713	3.5546	7.2274
both	ADHD	Diabetes mellitus type 2	1.24	1.195	1.287	1.76e-30	0.174373	0.142494	0.207152	21.3052	17.4102	25.3103
both	ADHD	Gallbladder and biliary diseases	1.126	1.086	1.167	1.16e-10	0.008923	0.006121	0.011806	1.0903	0.7478	1.4425
both	ADHD	Gastritis and duodenitis	1.252	1.189	1.319	1.2e-17	0.005366	0.004053	0.006732	0.6557	0.4952	0.8225
both	ADHD	Gastroesophageal reflux disease	1.211	1.159	1.265	1.39e-17	0.017937	0.013579	0.022443	2.1916	1.6591	2.7421
both	ADHD	Hypertensive heart disease	1.147	1.058	1.243	0.000903	0.037926	0.015037	0.062292	4.6338	1.8372	7.6109
both	ADHD	Ischemic heart disease	1.114	1.079	1.149	1.77e-11	0.320676	0.224363	0.419378	39.1809	27.4131	51.2405
both	ADHD	Liver cancer	1.434	1.103	1.863	0.007	0.058433	0.014392	0.11166	7.1395	1.7584	13.6429
both	ADHD	Low back pain	1.283	1.239	1.329	6.41e-45	0.282748	0.24001	0.326614	34.5467	29.325	39.9064
both	ADHD	Lower extremity peripheral arterial disease	1.199	1.131	1.271	1.05e-09	0.009277	0.006153	0.012544	1.1335	0.7518	1.5326
both	ADHD	Major depressive disorder	1.245	1.204	1.287	5.44e-38	0.129616	0.108454	0.151319	15.8368	13.2512	18.4885
both	ADHD	Migraine	1.125	1.085	1.167	1.69e-10	0.065817	0.044963	0.087268	8.0417	5.4937	10.6626
both	ADHD	Neck pain	1.204	1.103	1.313	3.17e-05	0.090174	0.046065	0.137325	11.0177	5.6284	16.7787
both	ADHD	Osteoarthritis	1.132	1.097	1.169	2.7e-14	0.05094	0.037344	0.064878	6.224	4.5628	7.9269
both	ADHD	Pancreatitis	1.176	1.088	1.271	4.56e-05	0.012024	0.006053	0.018362	1.4691	0.7395	2.2436
both	ADHD	Paralytic ileus and intestinal obstruction	1.149	1.061	1.246	0.000684	0.008145	0.003335	0.013264	0.9952	0.4075	1.6206
both	ADHD	Peptic ulcer disease	1.278	1.188	1.375	5.01e-11	0.012985	0.008851	0.017353	1.5865	1.0814	2.1202
both	ADHD	Psoriasis	1.229	1.141	1.323	4.94e-08	0.04326	0.026907	0.06056	5.2856	3.2876	7.3993
both	ADHD	Substance use disorders	1.372	1.313	1.433	1.03e-45	0.290414	0.246028	0.336249	35.4834	30.0602	41.0836
both	ADHD	Tension-type headache	1.265	1.197	1.337	7.9e-17	0.016656	0.012462	0.021029	2.0351	1.5226	2.5694
both	ADHD	Tracheal, bronchus, and lung cancer	1.293	1.173	1.425	2.45e-07	0.207954	0.124084	0.298176	25.4083	15.1608	36.4318
both	Alzheimer's Disease	Alzheimer's disease and other dementias	2.533	2.415	2.657	1.9475369292536e-308	0.86599	0.80773	0.925827	105.8086	98.6902	113.1195
both	Alzheimer's Disease	Ischemic heart disease	1.088	1.054	1.122	1.36e-07	0.247653	0.153616	0.344023	30.2587	18.7692	42.0335
both	Asthma	Asthma	1.657	1.602	1.714	8.08e-188	0.145999	0.134435	0.157837	17.8385	16.4255	19.2849
both	Asthma	Cataract	1.09	1.058	1.124	1.63e-08	0.003093	0.001995	0.004216	0.3779	0.2438	0.5151
both	Asthma	Chronic kidney disease	1.165	1.089	1.246	8.83e-06	0.030685	0.016697	0.045415	3.7491	2.0401	5.5489
both	Asthma	Chronic obstructive pulmonary disease	1.183	1.121	1.249	1.26e-09	0.100092	0.066336	0.135283	12.2295	8.105	16.5292
both	Asthma	Diabetes mellitus type 1	1.76	1.599	1.937	6.99e-31	0.062355	0.049897	0.075641	7.6186	6.0966	9.242
both	Asthma	Diabetes mellitus type 2	1.14	1.099	1.183	4.6e-12	0.102814	0.072599	0.133914	12.5621	8.8703	16.3619
both	Asthma	Inflammatory bowel disease	1.134	1.074	1.198	6.58e-06	0.006781	0.00375	0.009945	0.8286	0.4581	1.2151
both	Asthma	Lower extremity peripheral arterial disease	1.148	1.084	1.217	2.62e-06	0.006963	0.003966	0.010097	0.8507	0.4846	1.2336
both	Asthma	Major depressive disorder	1.089	1.052	1.128	1.23e-06	0.048043	0.028241	0.068391	5.8701	3.4505	8.3562
both	Asthma	Psoriasis	1.158	1.075	1.248	0.000116	0.03007	0.014343	0.04673	3.674	1.7525	5.7095
both	Asthma	Rheumatoid arthritis	1.183	1.127	1.243	1.64e-11	0.018319	0.012737	0.024115	2.2383	1.5563	2.9464
both	Asthma	Thyroid cancer	1.303	1.112	1.526	0.00107	0.005912	0.002225	0.010061	0.7223	0.2719	1.2293
both	Atrial Fibrillation	Atrial fibrillation and flutter	2.736	2.664	2.81	0	0.354048	0.341483	0.366792	43.2583	41.7231	44.8155
both	Atrial Fibrillation	Cardiomyopathy and myocarditis	1.402	1.298	1.514	1.06e-17	0.085205	0.063738	0.107919	10.4106	7.7877	13.1858
both	Atrial Fibrillation	Diabetes mellitus type 2	1.101	1.061	1.143	4.62e-07	0.074482	0.044848	0.104996	9.1003	5.4797	12.8287
both	Atrial Fibrillation	Gout	1.194	1.102	1.293	1.41e-05	0.005408	0.002874	0.008102	0.6608	0.3511	0.9899
both	Atrial Fibrillation	Hypertensive heart disease	1.364	1.267	1.469	2e-16	0.092154	0.068163	0.117489	11.2596	8.3283	14.3551
both	Atrial Fibrillation	Ischemic heart disease	1.102	1.068	1.136	6.65e-10	0.286965	0.193479	0.382726	35.062	23.6396	46.7623
both	Atrial Fibrillation	Ischemic stroke	1.248	1.19	1.308	3.3e-20	0.191974	0.148312	0.23722	23.4558	18.1211	28.9841
both	Atrial Fibrillation	Lower extremity peripheral arterial disease	1.136	1.072	1.204	1.52e-05	0.006397	0.003419	0.009513	0.7817	0.4177	1.1623
both	Atrial Fibrillation	Non-rheumatic valvular heart disease	1.279	1.219	1.342	1.22e-23	0.044514	0.035131	0.054241	5.4388	4.2924	6.6273
both	Bipolar Disorder	Anxiety disorders	1.445	1.384	1.508	2.22e-63	0.135782	0.117939	0.154187	16.5901	14.41	18.8389
both	Bipolar Disorder	Attention-deficit/hyperactivity disorder	1.575	1.352	1.835	5.46e-09	0.006344	0.003967	0.008989	0.7751	0.4847	1.0983
both	Bipolar Disorder	Autism spectrum disorders	1.544	1.215	1.963	0.000388	0.032625	0.013285	0.055533	3.9862	1.6232	6.7851
both	Bipolar Disorder	Bipolar disorder	2.245	2.105	2.395	4.49e-133	0.193789	0.174112	0.214244	23.6775	21.2734	26.1768
both	Bipolar Disorder	Eating disorders	1.235	1.098	1.391	0.000464	0.015515	0.006514	0.025362	1.8957	0.7958	3.0988
both	Bipolar Disorder	Major depressive disorder	1.391	1.347	1.436	9.48e-90	0.203711	0.181517	0.226434	24.8899	22.1781	27.6663
both	Bipolar Disorder	Schizophrenia	2.349	2.217	2.489	1.53e-184	0.192827	0.176022	0.210211	23.56	21.5068	25.684
both	Bipolar Disorder	Substance use disorders	1.331	1.274	1.391	3.71e-37	0.259599	0.215858	0.304793	31.7184	26.374	37.2403
both	Body Mass Index	Aortic aneurysm	1.177	1.084	1.278	0.000109	0.02648	0.012647	0.041217	3.2353	1.5452	5.0359
both	Body Mass Index	Asthma	1.196	1.152	1.243	1.31e-20	0.045621	0.035477	0.056064	5.5741	4.3346	6.85
both	Body Mass Index	Atrial fibrillation and flutter	1.189	1.148	1.23	6.44e-23	0.044286	0.034997	0.053822	5.4109	4.276	6.5761
both	Body Mass Index	Cardiomyopathy and myocarditis	1.275	1.175	1.383	4.92e-09	0.059046	0.038013	0.081406	7.2144	4.6446	9.9464
both	Body Mass Index	Cataract	1.078	1.045	1.112	2.1e-06	0.002677	0.001552	0.003831	0.3271	0.1896	0.4681
both	Body Mass Index	Chronic kidney disease	1.31	1.226	1.4	1.71e-15	0.057025	0.041867	0.072955	6.9675	5.1154	8.9138
both	Body Mass Index	Chronic obstructive pulmonary disease	1.233	1.167	1.303	7.82e-14	0.126954	0.091633	0.16378	15.5115	11.1959	20.011
both	Body Mass Index	Cirrhosis and other chronic liver diseases	1.245	1.16	1.337	1.49e-09	0.115337	0.075773	0.157086	14.0921	9.2581	19.1931
both	Body Mass Index	Diabetes mellitus type 2	1.614	1.56	1.669	5.95e-170	0.43004	0.394501	0.466422	52.5432	48.201	56.9885
both	Body Mass Index	Gallbladder and biliary diseases	1.304	1.26	1.35	4.23e-51	0.021148	0.018141	0.024233	2.5839	2.2165	2.9609
both	Body Mass Index	Gastritis and duodenitis	1.149	1.089	1.212	3.47e-07	0.003203	0.00193	0.004531	0.3914	0.2358	0.5536
both	Body Mass Index	Gout	1.37	1.268	1.481	1.82e-15	0.010161	0.007426	0.013058	1.2415	0.9073	1.5954
both	Body Mass Index	Hypertensive heart disease	1.429	1.326	1.539	5.76e-21	0.107891	0.082913	0.134256	13.1824	10.1305	16.4037
both	Body Mass Index	Ischemic heart disease	1.16	1.125	1.196	2.24e-21	0.448453	0.351549	0.547676	54.793	42.953	66.9162
both	Body Mass Index	Liver cancer	1.488	1.147	1.929	0.00273	0.065323	0.020389	0.119418	7.9813	2.4912	14.5908
both	Body Mass Index	Low back pain	1.168	1.127	1.21	8.52e-18	0.169275	0.128834	0.210832	20.6824	15.7412	25.7599
both	Body Mass Index	Lower extremity peripheral arterial disease	1.295	1.224	1.37	2.62e-19	0.013647	0.010433	0.016999	1.6674	1.2748	2.0769
both	Body Mass Index	Non-Hodgkin lymphoma	1.203	1.071	1.351	0.00175	0.032895	0.011735	0.056012	4.0192	1.4338	6.8436
both	Body Mass Index	Osteoarthritis	1.35	1.31	1.391	1.13e-84	0.132091	0.117406	0.147108	16.1392	14.3449	17.9739
both	Body Mass Index	Peptic ulcer disease	1.158	1.074	1.25	0.000148	0.007483	0.00351	0.011695	0.9143	0.4289	1.4289
both	Body Mass Index	Prostate cancer	0.875	0.814	0.942	0.000349	-0.041813	-0.06287	-0.019453	-5.1088	-7.6815	-2.3768
both	Body Mass Index	Psoriasis	1.235	1.147	1.33	2.12e-08	0.044413	0.028037	0.061733	5.4265	3.4257	7.5426
both	Body Mass Index	Schizophrenia	0.87	0.803	0.942	0.000579	-0.021424	-0.032573	-0.00952	-2.6176	-3.9798	-1.1632
both	Body Mass Index	Tracheal, bronchus, and lung cancer	1.207	1.09	1.337	0.000308	0.148177	0.064999	0.238099	18.1046	7.9417	29.0914
both	Breast Cancer	Breast cancer	1.396	1.327	1.468	1.27e-38	0.134888	0.112298	0.158325	16.4809	13.7208	19.3445
both	Cigarettes Per Day	Anxiety disorders	1.154	1.103	1.208	8.06e-10	0.048409	0.032369	0.065026	5.9147	3.955	7.9451
both	Cigarettes Per Day	Aortic aneurysm	1.175	1.083	1.273	9.34e-05	0.026186	0.012637	0.040603	3.1995	1.544	4.9609
both	Cigarettes Per Day	Asthma	1.185	1.141	1.231	1.7e-18	0.043039	0.032925	0.053451	5.2585	4.0228	6.5308
both	Cigarettes Per Day	Atrial fibrillation and flutter	1.095	1.057	1.134	3.43e-07	0.022503	0.01366	0.031591	2.7495	1.669	3.8599
both	Cigarettes Per Day	Attention-deficit/hyperactivity disorder	1.37	1.171	1.604	8.81e-05	0.004164	0.001957	0.006642	0.5088	0.2391	0.8115
both	Cigarettes Per Day	Bipolar disorder	1.165	1.076	1.262	0.000167	0.02842	0.013198	0.044605	3.4725	1.6125	5.45
both	Cigarettes Per Day	Bladder cancer	1.343	1.176	1.533	1.34e-05	0.028434	0.014834	0.043437	3.4742	1.8124	5.3072
both	Cigarettes Per Day	Cataract	1.082	1.05	1.116	3.83e-07	0.002821	0.001711	0.003959	0.3447	0.2091	0.4837
both	Cigarettes Per Day	Cervical cancer	1.251	1.113	1.407	0.000174	0.008576	0.003912	0.013672	1.0479	0.478	1.6705
both	Cigarettes Per Day	Chronic kidney disease	1.129	1.055	1.21	0.000506	0.024214	0.010281	0.03891	2.9586	1.2562	4.7542
both	Cigarettes Per Day	Chronic obstructive pulmonary disease	1.619	1.542	1.7	1.53e-83	0.324768	0.286415	0.364443	39.6808	34.9948	44.5284
both	Cigarettes Per Day	Conduct disorder	1.417	1.101	1.824	0.00677	0.015435	0.003857	0.029341	1.8859	0.4713	3.585
both	Cigarettes Per Day	Diabetes mellitus type 2	1.197	1.154	1.242	1.01e-21	0.143574	0.112527	0.175507	17.5422	13.7488	21.4439
both	Cigarettes Per Day	Gallbladder and biliary diseases	1.117	1.077	1.157	1.46e-09	0.008263	0.005507	0.011097	1.0096	0.6728	1.3559
both	Cigarettes Per Day	Gastritis and duodenitis	1.121	1.063	1.182	2.5e-05	0.002609	0.001366	0.003904	0.3187	0.1669	0.477
both	Cigarettes Per Day	Gastroesophageal reflux disease	1.137	1.087	1.188	1.73e-08	0.011704	0.0075	0.016056	1.4301	0.9164	1.9618
both	Cigarettes Per Day	Hypertensive heart disease	1.148	1.06	1.244	0.000733	0.038248	0.015543	0.062404	4.6732	1.8991	7.6246
both	Cigarettes Per Day	Ischemic heart disease	1.095	1.061	1.13	1.13e-08	0.267853	0.173739	0.36429	32.7269	21.2278	44.5097
both	Cigarettes Per Day	Ischemic stroke	1.11	1.056	1.167	3.91e-05	0.086393	0.044329	0.130122	10.5557	5.4163	15.8986
both	Cigarettes Per Day	Low back pain	1.178	1.137	1.22	1.06e-19	0.179585	0.138863	0.221428	21.942	16.9666	27.0545
both	Cigarettes Per Day	Lower extremity peripheral arterial disease	1.361	1.289	1.438	2.13e-28	0.016603	0.013366	0.019972	2.0286	1.6331	2.4402
both	Cigarettes Per Day	Major depressive disorder	1.151	1.113	1.19	3.88e-16	0.080483	0.060291	0.10121	9.8336	7.3665	12.3661
both	Cigarettes Per Day	Neck pain	1.173	1.075	1.279	0.000324	0.076736	0.033711	0.122735	9.3758	4.1189	14.9961
both	Cigarettes Per Day	Osteoarthritis	1.095	1.061	1.131	2.26e-08	0.036863	0.023637	0.050424	4.504	2.888	6.1609
both	Cigarettes Per Day	Peptic ulcer disease	1.19	1.105	1.281	4.42e-06	0.008939	0.004973	0.013136	1.0922	0.6077	1.605
both	Cigarettes Per Day	Psoriasis	1.168	1.084	1.258	4.27e-05	0.031894	0.016134	0.048582	3.8969	1.9713	5.9359
both	Cigarettes Per Day	Substance use disorders	1.281	1.226	1.338	2.38e-28	0.221298	0.178875	0.265145	27.0387	21.8553	32.396
both	Cigarettes Per Day	Tension-type headache	1.189	1.124	1.257	1.37e-09	0.011944	0.007902	0.016163	1.4593	0.9655	1.9748
both	Cigarettes Per Day	Tracheal, bronchus, and lung cancer	1.744	1.6	1.901	8.7e-37	0.506112	0.413844	0.603898	61.8378	50.5643	73.7855
both	Coronary Artery Disease	Aortic aneurysm	1.231	1.137	1.334	3.27e-07	0.034521	0.020607	0.049304	4.2178	2.5178	6.0241
both	Coronary Artery Disease	Atrial fibrillation and flutter	1.145	1.107	1.186	9.56e-15	0.034317	0.025283	0.043594	4.1929	3.0892	5.3264
both	Coronary Artery Disease	Breast cancer	0.876	0.824	0.931	2.22e-05	-0.044569	-0.063583	-0.024571	-5.4455	-7.7687	-3.0021
both	Coronary Artery Disease	Cataract	1.069	1.037	1.103	2e-05	0.00237	0.001265	0.003502	0.2896	0.1546	0.4279
both	Coronary Artery Disease	Cirrhosis and other chronic liver diseases	1.187	1.105	1.275	2.61e-06	0.088399	0.050083	0.128872	10.8007	6.1192	15.7458
both	Coronary Artery Disease	Diabetes mellitus type 2	1.343	1.296	1.391	2.95e-59	0.246512	0.213721	0.28018	30.1194	26.1129	34.233
both	Coronary Artery Disease	Gallbladder and biliary diseases	1.082	1.043	1.122	2.61e-05	0.005827	0.003066	0.008669	0.7119	0.3746	1.0592
both	Coronary Artery Disease	Gastritis and duodenitis	1.188	1.128	1.252	1.04e-10	0.004026	0.002747	0.005357	0.4919	0.3356	0.6546
both	Coronary Artery Disease	Gout	1.227	1.133	1.328	4.51e-07	0.006311	0.00374	0.009042	0.7711	0.4569	1.1048
both	Coronary Artery Disease	Hypertensive heart disease	1.256	1.163	1.357	6.11e-09	0.065522	0.042126	0.090317	8.0057	5.147	11.0351
both	Coronary Artery Disease	Ischemic heart disease	2.032	1.98	2.086	0	2.666038	2.54287	2.791253	325.7423	310.6934	341.0413
both	Coronary Artery Disease	Ischemic stroke	1.214	1.157	1.274	2.97e-15	0.16615	0.12252	0.21141	20.3006	14.9698	25.8305
both	Coronary Artery Disease	Low back pain	1.092	1.054	1.132	1.02e-06	0.094048	0.055546	0.133635	11.491	6.7867	16.3278
both	Coronary Artery Disease	Lower extremity peripheral arterial disease	1.572	1.492	1.656	1.19e-64	0.025752	0.02232	0.029312	3.1464	2.7271	3.5814
both	Coronary Artery Disease	Non-rheumatic valvular heart disease	1.165	1.108	1.225	2.02e-09	0.026647	0.017583	0.036066	3.2558	2.1483	4.4067
both	Coronary Artery Disease	Peptic ulcer disease	1.179	1.094	1.271	1.59e-05	0.008444	0.004474	0.012648	1.0317	0.5466	1.5454
both	Coronary Artery Disease	Psoriasis	1.171	1.087	1.262	3.52e-05	0.032464	0.016582	0.049286	3.9665	2.0261	6.0219
both	Coronary Artery Disease	Substance use disorders	1.138	1.088	1.19	1.71e-08	0.10999	0.070487	0.15089	13.4388	8.6122	18.4361
both	Diastolic Blood Pressure	Aortic aneurysm	1.391	1.29	1.501	1.17e-17	0.057477	0.043007	0.072771	7.0227	5.2546	8.8914
both	Diastolic Blood Pressure	Atrial fibrillation and flutter	1.21	1.171	1.252	3.63e-29	0.049334	0.040172	0.058734	6.0278	4.9083	7.1762
both	Diastolic Blood Pressure	Cardiomyopathy and myocarditis	1.235	1.14	1.339	2.77e-07	0.0507	0.030371	0.07231	6.1946	3.7109	8.835
both	Diastolic Blood Pressure	Chronic kidney disease	1.156	1.08	1.238	3.09e-05	0.029117	0.015007	0.04399	3.5576	1.8336	5.3748
both	Diastolic Blood Pressure	Diabetes mellitus type 2	1.184	1.141	1.228	1.94e-19	0.134418	0.103672	0.166042	16.4234	12.6668	20.2874
both	Diastolic Blood Pressure	Gout	1.265	1.17	1.367	3.38e-09	0.007346	0.004761	0.010087	0.8975	0.5817	1.2324
both	Diastolic Blood Pressure	Hypertensive heart disease	1.624	1.514	1.743	9.98e-42	0.154199	0.128311	0.181381	18.8404	15.6773	22.1615
both	Diastolic Blood Pressure	Intracerebral hemorrhage	1.331	1.196	1.482	1.54e-07	0.09099	0.054641	0.13034	11.1174	6.6761	15.9252
both	Diastolic Blood Pressure	Ischemic heart disease	1.255	1.219	1.292	3.96e-52	0.708817	0.610231	0.80961	86.6048	74.5594	98.9199
both	Diastolic Blood Pressure	Ischemic stroke	1.249	1.191	1.309	2.73e-20	0.192889	0.149102	0.238269	23.5677	18.2176	29.1122
both	Diastolic Blood Pressure	Lower extremity peripheral arterial disease	1.195	1.129	1.265	7.1e-10	0.009122	0.006082	0.012296	1.1145	0.7432	1.5024
both	Diastolic Blood Pressure	Migraine	1.085	1.047	1.125	7.63e-06	0.044846	0.024848	0.065413	5.4793	3.0359	7.9923
both	Diastolic Blood Pressure	Non-rheumatic valvular heart disease	1.173	1.116	1.232	2.5e-10	0.0279	0.018881	0.037268	3.4088	2.307	4.5534
both	Drinks Per Week	Acute glomerulonephritis	1.578	1.237	2.012	0.000237	6.3e-05	2.7e-05	0.000106	0.0077	0.0033	0.013
both	Drinks Per Week	Anxiety disorders	1.133	1.082	1.185	9.17e-08	0.041681	0.025913	0.058018	5.0926	3.1661	7.0887
both	Drinks Per Week	Attention-deficit/hyperactivity disorder	1.369	1.17	1.601	8.8e-05	0.004148	0.00195	0.006614	0.5068	0.2382	0.8081
both	Drinks Per Week	Bipolar disorder	1.175	1.086	1.271	5.72e-05	0.030073	0.01495	0.046137	3.6744	1.8266	5.6372
both	Drinks Per Week	Chronic obstructive pulmonary disease	1.187	1.125	1.253	4.12e-10	0.102396	0.068791	0.137417	12.5109	8.405	16.7899
both	Drinks Per Week	Conduct disorder	1.497	1.171	1.914	0.00127	0.01826	0.006496	0.032274	2.2311	0.7937	3.9433
both	Drinks Per Week	Gallbladder and biliary diseases	0.92	0.885	0.956	1.69e-05	-0.005795	-0.008307	-0.003203	-0.708	-1.0149	-0.3914
both	Drinks Per Week	Major depressive disorder	1.089	1.052	1.127	1.01e-06	0.047747	0.028222	0.067803	5.8339	3.4482	8.2843
both	Drinks Per Week	Migraine	0.908	0.874	0.944	8.57e-07	-0.049226	-0.06778	-0.030082	-6.0146	-8.2815	-3.6755
both	Drinks Per Week	Schizophrenia	1.191	1.11	1.278	1.28e-06	0.03041	0.017598	0.043937	3.7156	2.1501	5.3683
both	Drinks Per Week	Substance use disorders	1.564	1.501	1.629	4.16e-103	0.432185	0.38672	0.478969	52.8053	47.2502	58.5215
both	Drinks Per Week	Tracheal, bronchus, and lung cancer	1.267	1.151	1.394	1.24e-06	0.190095	0.109041	0.2772	23.2262	13.3229	33.8689
both	HbA1c	Asthma	1.099	1.057	1.143	2.45e-06	0.023199	0.013339	0.033365	2.8345	1.6298	4.0767
both	HbA1c	Chronic kidney disease	1.22	1.142	1.304	4.2e-09	0.040852	0.026516	0.055932	4.9914	3.2397	6.8339
both	HbA1c	Chronic obstructive pulmonary disease	1.128	1.067	1.192	2.14e-05	0.070156	0.03697	0.104803	8.5719	4.5171	12.805
both	HbA1c	Diabetes mellitus type 1	1.398	1.259	1.551	3.19e-10	0.033765	0.022304	0.046134	4.1255	2.7252	5.6367
both	HbA1c	Diabetes mellitus type 2	1.723	1.668	1.78	4.97e-238	0.501566	0.465879	0.538045	61.2824	56.9221	65.7395
both	HbA1c	Ischemic heart disease	1.176	1.141	1.212	1.04e-25	0.491886	0.395124	0.590924	60.0996	48.2772	72.2004
both	HbA1c	Ischemic stroke	1.137	1.083	1.194	2.69e-07	0.107387	0.065186	0.151221	13.1208	7.9646	18.4765
both	HbA1c	Lower extremity peripheral arterial disease	1.355	1.283	1.431	1.03e-27	0.016323	0.013105	0.019674	1.9944	1.6012	2.4038
both	Inflammatory Bowel Disease	Diabetes mellitus type 1	0.715	0.626	0.818	1.01e-06	-0.025863	-0.03435	-0.016348	-3.1601	-4.197	-1.9974
both	Inflammatory Bowel Disease	Inflammatory bowel disease	1.876	1.793	1.963	1.11e-161	0.041284	0.037639	0.045039	5.0442	4.5989	5.503
both	Inflammatory Bowel Disease	Interstitial lung disease and pulmonary sarcoidosis	1.175	1.086	1.271	6.06e-05	0.012529	0.006207	0.019245	1.5308	0.7584	2.3514
both	Inflammatory Bowel Disease	Psoriasis	1.188	1.104	1.278	4.08e-06	0.035664	0.019902	0.052337	4.3575	2.4317	6.3947
both	Insomnia Symptoms	Alzheimer's disease and other dementias	1.112	1.047	1.181	0.000537	0.072192	0.030573	0.115809	8.8205	3.7355	14.1498
both	Insomnia Symptoms	Anxiety disorders	1.216	1.162	1.271	1.78e-17	0.067249	0.050838	0.084232	8.2167	6.2115	10.2917
both	Insomnia Symptoms	Aortic aneurysm	1.176	1.085	1.274	7.54e-05	0.026366	0.012892	0.040696	3.2214	1.5752	4.9723
both	Insomnia Symptoms	Appendicitis	1.094	1.05	1.139	1.56e-05	0.000478	0.000257	0.000706	0.0584	0.0314	0.0863
both	Insomnia Symptoms	Asthma	1.134	1.091	1.178	2.02e-10	0.031211	0.021261	0.041463	3.8134	2.5977	5.066
both	Insomnia Symptoms	Attention-deficit/hyperactivity disorder	1.317	1.122	1.546	0.00074	0.003585	0.00141	0.006035	0.4381	0.1723	0.7374
both	Insomnia Symptoms	Benign prostatic hyperplasia	1.115	1.068	1.165	8.53e-07	0.007629	0.004513	0.010852	0.9321	0.5514	1.3259
both	Insomnia Symptoms	Chronic obstructive pulmonary disease	1.179	1.117	1.245	2.54e-09	0.098098	0.064422	0.133207	11.9858	7.8713	16.2755
both	Insomnia Symptoms	Conduct disorder	1.415	1.098	1.823	0.00738	0.015342	0.003724	0.029311	1.8745	0.455	3.5813
both	Insomnia Symptoms	Diabetes mellitus type 2	1.158	1.116	1.201	8.02e-15	0.115441	0.085049	0.146712	14.1048	10.3914	17.9255
both	Insomnia Symptoms	Endometriosis	1.164	1.1	1.231	1.19e-07	0.002844	0.001751	0.003984	0.3474	0.214	0.4868
both	Insomnia Symptoms	Gallbladder and biliary diseases	1.076	1.038	1.115	6.79e-05	0.005402	0.002705	0.008177	0.6601	0.3305	0.9991
both	Insomnia Symptoms	Gastritis and duodenitis	1.211	1.151	1.275	2.14e-13	0.004507	0.003237	0.005828	0.5507	0.3955	0.7121
both	Insomnia Symptoms	Gastroesophageal reflux disease	1.19	1.14	1.243	2.83e-15	0.016244	0.012004	0.020626	1.9847	1.4667	2.5201
both	Insomnia Symptoms	Gout	1.174	1.083	1.272	9.54e-05	0.004867	0.002346	0.007549	0.5946	0.2866	0.9224
both	Insomnia Symptoms	Hypertensive heart disease	1.233	1.141	1.332	1.12e-07	0.059628	0.036464	0.084191	7.2855	4.4553	10.2866
both	Insomnia Symptoms	Inflammatory bowel disease	1.139	1.079	1.203	2.93e-06	0.007027	0.003993	0.010191	0.8585	0.4879	1.2451
both	Insomnia Symptoms	Inguinal, femoral, and abdominal hernia	1.08	1.047	1.114	1.42e-06	0.00251	0.001471	0.003574	0.3067	0.1798	0.4367
both	Insomnia Symptoms	Ischemic heart disease	1.128	1.094	1.164	1.25e-14	0.36145	0.266293	0.458906	44.1628	32.5363	56.0702
both	Insomnia Symptoms	Ischemic stroke	1.1	1.047	1.155	0.000169	0.078317	0.036771	0.121502	9.5689	4.4928	14.8454
both	Insomnia Symptoms	Kidney cancer	1.255	1.085	1.453	0.0023	0.034928	0.011768	0.060788	4.2675	1.4379	7.4272
both	Insomnia Symptoms	Low back pain	1.286	1.243	1.331	6.21e-47	0.285221	0.243043	0.328495	34.8489	29.6956	40.1363
both	Insomnia Symptoms	Lower extremity peripheral arterial disease	1.198	1.131	1.268	5.54e-10	0.009231	0.006172	0.012426	1.1278	0.7542	1.5182
both	Insomnia Symptoms	Major depressive disorder	1.257	1.217	1.299	1.43e-42	0.135797	0.114829	0.157291	16.592	14.03	19.2182
both	Insomnia Symptoms	Migraine	1.149	1.109	1.191	1.67e-14	0.078076	0.057317	0.099414	9.5395	7.0031	12.1466
both	Insomnia Symptoms	Neck pain	1.278	1.174	1.39	1.25e-08	0.122011	0.077368	0.169573	14.9076	9.453	20.7189
both	Insomnia Symptoms	Osteoarthritis	1.119	1.084	1.155	2.36e-12	0.045928	0.032676	0.059508	5.6115	3.9924	7.2708
both	Insomnia Symptoms	Pancreatitis	1.248	1.159	1.345	5.35e-09	0.016896	0.010894	0.023246	2.0644	1.331	2.8403
both	Insomnia Symptoms	Psoriasis	1.14	1.057	1.228	0.000635	0.026613	0.01101	0.043149	3.2516	1.3453	5.2721
both	Insomnia Symptoms	Rheumatoid arthritis	1.099	1.045	1.156	0.000225	0.010002	0.004595	0.015625	1.222	0.5614	1.9091
both	Insomnia Symptoms	Substance use disorders	1.323	1.267	1.383	2.32e-36	0.253788	0.210619	0.298381	31.0084	25.7339	36.4568
both	Insomnia Symptoms	Tension-type headache	1.273	1.206	1.344	3.63e-18	0.01715	0.012998	0.021476	2.0954	1.5881	2.624
both	Insomnia Symptoms	Tracheal, bronchus, and lung cancer	1.171	1.06	1.292	0.00179	0.122569	0.043879	0.207477	14.9757	5.3612	25.3499
both	LDL Cholesterol	Alzheimer's disease and other dementias	1.203	1.136	1.274	2.65e-10	0.129759	0.087485	0.173929	15.8543	10.6891	21.2511
both	LDL Cholesterol	Aortic aneurysm	1.196	1.106	1.294	7.2e-06	0.029362	0.01603	0.043516	3.5875	1.9586	5.3168
both	LDL Cholesterol	Diabetes mellitus type 1	0.787	0.692	0.895	0.000273	-0.019213	-0.028077	-0.009336	-2.3475	-3.4305	-1.1407
both	LDL Cholesterol	Gallbladder and biliary diseases	0.879	0.845	0.913	6.77e-11	-0.008812	-0.011282	-0.006262	-1.0767	-1.3785	-0.7651
both	LDL Cholesterol	Ischemic heart disease	1.3	1.263	1.338	1.33e-71	0.8308	0.731416	0.932345	101.509	89.366	113.9159
both	LDL Cholesterol	Non-rheumatic valvular heart disease	1.171	1.115	1.23	2.87e-10	0.027568	0.018631	0.036848	3.3683	2.2764	4.5022
both	Lower Cognitive Performance	Anxiety disorders	1.135	1.084	1.189	7.18e-08	0.042462	0.026519	0.058984	5.188	3.2402	7.2068
both	Lower Cognitive Performance	Asthma	1.116	1.073	1.16	3.22e-08	0.027074	0.017208	0.037243	3.3079	2.1025	4.5504
both	Lower Cognitive Performance	Attention-deficit/hyperactivity disorder	1.391	1.19	1.627	3.55e-05	0.004393	0.002172	0.006884	0.5368	0.2654	0.8411
both	Lower Cognitive Performance	Chronic kidney disease	1.134	1.06	1.214	0.000286	0.025105	0.011232	0.03973	3.0674	1.3723	4.8543
both	Lower Cognitive Performance	Chronic obstructive pulmonary disease	1.248	1.184	1.317	3.08e-16	0.134959	0.100436	0.170899	16.4895	12.2715	20.8808
both	Lower Cognitive Performance	Cirrhosis and other chronic liver diseases	1.187	1.105	1.274	2.31e-06	0.088452	0.050313	0.128728	10.8073	6.1473	15.7283
both	Lower Cognitive Performance	Diabetes mellitus type 2	1.118	1.077	1.16	5.66e-09	0.086538	0.056575	0.117388	10.5734	6.9125	14.3427
both	Lower Cognitive Performance	Gallbladder and biliary diseases	1.123	1.084	1.164	1.5e-10	0.008729	0.005973	0.011563	1.0665	0.7297	1.4128
both	Lower Cognitive Performance	Gastritis and duodenitis	1.108	1.051	1.169	0.000148	0.002338	0.001106	0.003621	0.2856	0.1352	0.4425
both	Lower Cognitive Performance	Gastroesophageal reflux disease	1.132	1.083	1.183	4.53e-08	0.01132	0.007136	0.015652	1.3831	0.8718	1.9124
both	Lower Cognitive Performance	Ischemic heart disease	1.12	1.086	1.155	3.86e-13	0.338737	0.244286	0.435471	41.3876	29.8474	53.2068
both	Lower Cognitive Performance	Low back pain	1.268	1.225	1.312	9.03e-42	0.267946	0.226057	0.310933	32.7382	27.6201	37.9905
both	Lower Cognitive Performance	Lower extremity peripheral arterial disease	1.163	1.098	1.232	2.52e-07	0.007658	0.004639	0.010814	0.9357	0.5668	1.3212
both	Lower Cognitive Performance	Major depressive disorder	1.136	1.098	1.175	2.27e-13	0.07243	0.052353	0.093044	8.8497	6.3966	11.3683
both	Lower Cognitive Performance	Migraine	1.104	1.065	1.144	8.22e-08	0.054515	0.034094	0.075519	6.6607	4.1657	9.2271
both	Lower Cognitive Performance	Neck pain	1.163	1.066	1.269	0.000674	0.072547	0.029674	0.118399	8.8639	3.6256	14.4662
both	Lower Cognitive Performance	Osteoarthritis	1.104	1.07	1.14	9.12e-10	0.04026	0.02703	0.053821	4.919	3.3026	6.576
both	Lower Cognitive Performance	Pancreatitis	1.29	1.199	1.389	1.1e-11	0.019672	0.013593	0.026095	2.4036	1.6609	3.1883
both	Lower Cognitive Performance	Peptic ulcer disease	1.141	1.059	1.23	0.000537	0.0067	0.002821	0.010811	0.8186	0.3446	1.3209
both	Lower Cognitive Performance	Psoriasis	1.236	1.15	1.329	1.03e-08	0.044594	0.028496	0.061602	5.4486	3.4818	7.5267
both	Lower Cognitive Performance	Rheumatoid arthritis	1.122	1.068	1.18	5.84e-06	0.012294	0.00684	0.017965	1.5022	0.8357	2.195
both	Lower Cognitive Performance	Substance use disorders	1.274	1.219	1.331	4.76e-27	0.215609	0.17332	0.25932	26.3436	21.1766	31.6843
both	Lower Cognitive Performance	Tension-type headache	1.192	1.127	1.26	7.22e-10	0.012137	0.008094	0.016356	1.4829	0.989	1.9984
both	Lower Cognitive Performance	Tracheal, bronchus, and lung cancer	1.204	1.092	1.328	0.000204	0.146136	0.066368	0.232102	17.8553	8.109	28.3588
both	Lower Educational Attainment	Anxiety disorders	1.178	1.126	1.233	1.42e-12	0.055863	0.039679	0.072622	6.8254	4.848	8.8731
both	Lower Educational Attainment	Aortic aneurysm	1.204	1.11	1.306	7.68e-06	0.030493	0.016589	0.045288	3.7257	2.0269	5.5334
both	Lower Educational Attainment	Appendicitis	1.092	1.049	1.138	2.1e-05	0.00047	0.00025	0.000698	0.0575	0.0305	0.0853
both	Lower Educational Attainment	Asthma	1.223	1.178	1.27	8.06e-26	0.051739	0.041463	0.062314	6.3216	5.066	7.6137
both	Lower Educational Attainment	Atrial fibrillation and flutter	1.114	1.075	1.153	1.9e-09	0.026881	0.017856	0.036156	3.2844	2.1817	4.4176
both	Lower Educational Attainment	Attention-deficit/hyperactivity disorder	1.389	1.188	1.625	3.88e-05	0.00437	0.002151	0.006858	0.5339	0.2628	0.838
both	Lower Educational Attainment	Autism spectrum disorders	0.593	0.419	0.839	0.00319	-0.026818	-0.038994	-0.010326	-3.2767	-4.7644	-1.2617
both	Lower Educational Attainment	Cataract	1.067	1.034	1.101	4.19e-05	0.002297	0.001183	0.003438	0.2806	0.1446	0.4201
both	Lower Educational Attainment	Cervical cancer	1.468	1.314	1.638	8.81e-12	0.015618	0.01066	0.020984	1.9082	1.3025	2.5639
both	Lower Educational Attainment	Chronic kidney disease	1.282	1.201	1.37	1.49e-13	0.052043	0.037248	0.067589	6.3587	4.5511	8.2581
both	Lower Educational Attainment	Chronic obstructive pulmonary disease	1.543	1.468	1.623	1.62e-64	0.286956	0.24887	0.326417	35.0609	30.4075	39.8823
both	Lower Educational Attainment	Cirrhosis and other chronic liver diseases	1.313	1.225	1.407	9.63e-15	0.146316	0.106341	0.188399	17.8773	12.9929	23.019
both	Lower Educational Attainment	Conduct disorder	1.868	1.485	2.35	9.72e-08	0.030782	0.017815	0.045853	3.761	2.1767	5.6024
both	Lower Educational Attainment	Diabetes mellitus type 2	1.328	1.281	1.376	1.25e-54	0.235972	0.203367	0.269453	28.8316	24.8478	32.9224
both	Lower Educational Attainment	Endometriosis	1.12	1.058	1.185	9.66e-05	0.002084	0.001013	0.003203	0.2546	0.1238	0.3914
both	Lower Educational Attainment	Gallbladder and biliary diseases	1.239	1.197	1.282	4.89e-34	0.016723	0.013837	0.019685	2.0432	1.6906	2.4052
both	Lower Educational Attainment	Gastritis and duodenitis	1.243	1.181	1.308	9.62e-17	0.00517	0.003871	0.00652	0.6316	0.4729	0.7966
both	Lower Educational Attainment	Gastroesophageal reflux disease	1.218	1.166	1.272	4.97e-19	0.018545	0.014219	0.023016	2.2659	1.7374	2.8121
both	Lower Educational Attainment	Gout	1.255	1.159	1.36	2.35e-08	0.007091	0.004459	0.009888	0.8664	0.5448	1.2081
both	Lower Educational Attainment	Hypertensive heart disease	1.324	1.226	1.429	7e-13	0.082251	0.05801	0.107911	10.0496	7.0878	13.1848
both	Lower Educational Attainment	Inflammatory bowel disease	1.192	1.129	1.258	1.86e-10	0.009637	0.006531	0.012874	1.1775	0.798	1.573
both	Lower Educational Attainment	Inguinal, femoral, and abdominal hernia	1.069	1.036	1.104	3.18e-05	0.002184	0.00114	0.003253	0.2668	0.1393	0.3975
both	Lower Educational Attainment	Ischemic heart disease	1.216	1.179	1.253	2.24e-36	0.601294	0.50163	0.703293	73.4674	61.2902	85.9298
both	Lower Educational Attainment	Ischemic stroke	1.119	1.065	1.177	1.02e-05	0.093668	0.051037	0.137993	11.4445	6.2359	16.8603
both	Lower Educational Attainment	Low back pain	1.41	1.364	1.458	2.48e-91	0.404709	0.360816	0.449679	49.4482	44.0853	54.9427
both	Lower Educational Attainment	Lower extremity peripheral arterial disease	1.403	1.328	1.481	7.9e-34	0.018421	0.015113	0.021863	2.2507	1.8466	2.6713
both	Lower Educational Attainment	Major depressive disorder	1.229	1.189	1.27	2.46e-34	0.121117	0.100363	0.142399	14.7983	12.2625	17.3986
both	Lower Educational Attainment	Migraine	1.12	1.081	1.161	4.34e-10	0.063211	0.042746	0.084252	7.7232	5.2228	10.2941
both	Lower Educational Attainment	Neck pain	1.341	1.234	1.457	3.81e-12	0.14898	0.10348	0.197358	18.2027	12.6434	24.1136
both	Lower Educational Attainment	Osteoarthritis	1.179	1.143	1.217	4.21e-25	0.068835	0.055109	0.082895	8.4105	6.7334	10.1283
both	Lower Educational Attainment	Pancreatic cancer	1.331	1.103	1.605	0.00281	0.117514	0.037535	0.209421	14.3581	4.5861	25.5875
both	Lower Educational Attainment	Pancreatitis	1.388	1.291	1.492	6.63e-19	0.026024	0.019709	0.032682	3.1797	2.4081	3.9932
both	Lower Educational Attainment	Paralytic ileus and intestinal obstruction	1.23	1.138	1.33	1.8e-07	0.01245	0.007538	0.017662	1.5212	0.921	2.1579
both	Lower Educational Attainment	Peptic ulcer disease	1.314	1.223	1.412	1.07e-13	0.014608	0.010453	0.018992	1.7848	1.2771	2.3204
both	Lower Educational Attainment	Psoriasis	1.312	1.221	1.409	9.29e-14	0.058451	0.041872	0.075936	7.1417	5.1161	9.278
both	Lower Educational Attainment	Rheumatoid arthritis	1.216	1.158	1.277	3.07e-15	0.021537	0.015876	0.027413	2.6315	1.9397	3.3494
both	Lower Educational Attainment	Schizophrenia	0.805	0.74	0.876	4.42e-07	-0.03223	-0.043261	-0.020396	-3.9379	-5.2857	-2.492
both	Lower Educational Attainment	Substance use disorders	1.543	1.48	1.608	1.37e-93	0.416763	0.370914	0.463974	50.921	45.3191	56.6893
both	Lower Educational Attainment	Tension-type headache	1.33	1.261	1.404	1.71e-25	0.020649	0.016418	0.025051	2.5229	2.006	3.0608
both	Lower Educational Attainment	Tracheal, bronchus, and lung cancer	1.318	1.197	1.452	2.11e-08	0.225578	0.141149	0.316306	27.5616	17.2459	38.6469
both	Lower Intelligence	Anxiety disorders	1.13	1.08	1.183	1.31e-07	0.041003	0.025312	0.057259	5.0098	3.0926	6.996
both	Lower Intelligence	Asthma	1.121	1.079	1.165	4.05e-09	0.028345	0.018615	0.038369	3.4633	2.2744	4.688
both	Lower Intelligence	Attention-deficit/hyperactivity disorder	1.437	1.233	1.676	3.65e-06	0.004889	0.002654	0.007387	0.5973	0.3242	0.9026
both	Lower Intelligence	Chronic obstructive pulmonary disease	1.22	1.157	1.287	2.08e-13	0.120147	0.086235	0.155459	14.6798	10.5363	18.9943
both	Lower Intelligence	Cirrhosis and other chronic liver diseases	1.202	1.121	1.289	2.49e-07	0.095623	0.05766	0.135672	11.6834	7.045	16.5767
both	Lower Intelligence	Conduct disorder	1.662	1.312	2.104	2.46e-05	0.023923	0.011679	0.03832	2.9229	1.4269	4.682
both	Lower Intelligence	Diabetes mellitus type 2	1.175	1.133	1.219	4.33e-18	0.128166	0.097759	0.15944	15.6597	11.9444	19.4807
both	Lower Intelligence	Gallbladder and biliary diseases	1.094	1.056	1.134	7.76e-07	0.006703	0.003987	0.009496	0.819	0.4871	1.1603
both	Lower Intelligence	Gastritis and duodenitis	1.158	1.099	1.22	3.18e-08	0.003388	0.002143	0.004685	0.414	0.2618	0.5724
both	Lower Intelligence	Gastroesophageal reflux disease	1.156	1.107	1.208	8.32e-11	0.013372	0.009175	0.017713	1.6338	1.121	2.1642
both	Lower Intelligence	Genital prolapse	1.113	1.054	1.174	0.000105	0.000846	0.00041	0.001301	0.1034	0.05	0.159
both	Lower Intelligence	Hypertensive heart disease	1.165	1.077	1.26	0.00013	0.042556	0.020126	0.066379	5.1996	2.4591	8.1103
both	Lower Intelligence	Inflammatory bowel disease	1.138	1.078	1.202	2.72e-06	0.006992	0.003984	0.01013	0.8543	0.4867	1.2377
both	Lower Intelligence	Ischemic heart disease	1.094	1.061	1.127	7.94e-09	0.264178	0.17233	0.358238	32.2778	21.0557	43.7703
both	Lower Intelligence	Low back pain	1.24	1.198	1.283	4.17e-35	0.240186	0.199391	0.282048	29.3465	24.362	34.4613
both	Lower Intelligence	Lower extremity peripheral arterial disease	1.144	1.08	1.211	3.98e-06	0.006755	0.003797	0.009847	0.8253	0.4639	1.2031
both	Lower Intelligence	Major depressive disorder	1.109	1.072	1.147	1.88e-09	0.058385	0.038811	0.07848	7.1336	4.7421	9.5889
both	Lower Intelligence	Neck pain	1.217	1.119	1.324	4.63e-06	0.096106	0.053176	0.141876	11.7424	6.4972	17.3347
both	Lower Intelligence	Osteoarthritis	1.124	1.09	1.16	1.71e-13	0.048001	0.034799	0.061526	5.8648	4.2519	7.5174
both	Lower Intelligence	Pancreatitis	1.165	1.08	1.256	7.46e-05	0.011314	0.005546	0.017427	1.3823	0.6776	2.1293
both	Lower Intelligence	Peptic ulcer disease	1.207	1.122	1.298	4.27e-07	0.009736	0.005792	0.013906	1.1896	0.7076	1.6991
both	Lower Intelligence	Psoriasis	1.219	1.134	1.311	8.53e-08	0.041422	0.025516	0.05823	5.061	3.1176	7.1147
both	Lower Intelligence	Substance use disorders	1.308	1.254	1.366	8.4e-35	0.242325	0.200304	0.28571	29.6078	24.4736	34.9087
both	Lower Intelligence	Tension-type headache	1.198	1.134	1.265	1.07e-10	0.012509	0.008524	0.016665	1.5284	1.0415	2.0362
both	Major Depressive Disorder	Age-related macular degeneration	1.16	1.069	1.259	0.000386	0.002424	0.001051	0.003887	0.2962	0.1284	0.4749
both	Major Depressive Disorder	Alzheimer's disease and other dementias	1.141	1.074	1.212	1.73e-05	0.090581	0.048097	0.135092	11.0673	5.8765	16.5059
both	Major Depressive Disorder	Anxiety disorders	1.684	1.617	1.753	9.99e-142	0.20401	0.185324	0.223219	24.9264	22.6433	27.2733
both	Major Depressive Disorder	Asthma	1.227	1.181	1.274	3.06e-26	0.052441	0.042106	0.063078	6.4074	5.1445	7.707
both	Major Depressive Disorder	Atrial fibrillation and flutter	1.086	1.048	1.125	4.91e-06	0.020338	0.01145	0.029475	2.485	1.399	3.6014
both	Major Depressive Disorder	Attention-deficit/hyperactivity disorder	1.682	1.451	1.95	5.58e-12	0.007444	0.005029	0.010117	0.9095	0.6144	1.2361
both	Major Depressive Disorder	Bipolar disorder	1.838	1.717	1.968	1.03e-68	0.135331	0.117098	0.154404	16.5351	14.3073	18.8654
both	Major Depressive Disorder	Chronic obstructive pulmonary disease	1.247	1.182	1.317	1.27e-15	0.134425	0.09932	0.170998	16.4243	12.1351	20.8929
both	Major Depressive Disorder	Cirrhosis and other chronic liver diseases	1.241	1.156	1.332	2.54e-09	0.113269	0.073898	0.154812	13.8394	9.029	18.9153
both	Major Depressive Disorder	Conduct disorder	1.642	1.29	2.09	5.63e-05	0.02324	0.010855	0.037867	2.8396	1.3263	4.6267
both	Major Depressive Disorder	Diabetes mellitus type 1	0.832	0.732	0.946	0.00491	-0.015094	-0.024333	-0.004817	-1.8442	-2.973	-0.5886
both	Major Depressive Disorder	Diabetes mellitus type 2	1.161	1.118	1.205	6.03e-15	0.117524	0.086703	0.149247	14.3593	10.5935	18.2353
both	Major Depressive Disorder	Eating disorders	1.49	1.336	1.662	8.15e-13	0.031523	0.02193	0.041896	3.8515	2.6794	5.1189
both	Major Depressive Disorder	Endometriosis	1.195	1.13	1.264	5.61e-10	0.003371	0.002255	0.004537	0.4119	0.2755	0.5544
both	Major Depressive Disorder	Gallbladder and biliary diseases	1.12	1.081	1.161	6.6e-10	0.008522	0.005734	0.011389	1.0413	0.7006	1.3916
both	Major Depressive Disorder	Gastritis and duodenitis	1.244	1.181	1.309	1.14e-16	0.005184	0.003878	0.006542	0.6334	0.4738	0.7993
both	Major Depressive Disorder	Gastroesophageal reflux disease	1.286	1.232	1.343	1.25e-30	0.02418	0.019723	0.028784	2.9544	2.4098	3.5169
both	Major Depressive Disorder	Genital prolapse	1.133	1.073	1.197	7.5e-06	0.000996	0.000548	0.001463	0.1217	0.0669	0.1787
both	Major Depressive Disorder	Idiopathic epilepsy	1.163	1.087	1.245	1.3e-05	0.018475	0.009897	0.027514	2.2573	1.2092	3.3617
both	Major Depressive Disorder	Inflammatory bowel disease	1.206	1.142	1.273	1.2e-11	0.010336	0.007192	0.013614	1.2629	0.8787	1.6634
both	Major Depressive Disorder	Inguinal, femoral, and abdominal hernia	1.109	1.075	1.144	1.13e-10	0.003408	0.002342	0.004499	0.4163	0.2862	0.5497
both	Major Depressive Disorder	Ischemic heart disease	1.121	1.086	1.156	7.01e-13	0.340043	0.244155	0.438283	41.5472	29.8314	53.5504
both	Major Depressive Disorder	Low back pain	1.326	1.282	1.372	2.53e-59	0.324545	0.281559	0.368635	39.6537	34.4015	45.0406
both	Major Depressive Disorder	Major depressive disorder	1.672	1.622	1.722	2.48e-248	0.340864	0.317321	0.364896	41.6475	38.7709	44.5838
both	Major Depressive Disorder	Migraine	1.234	1.192	1.278	2.96e-32	0.121615	0.100057	0.143752	14.8592	12.2252	17.5639
both	Major Depressive Disorder	Multiple sclerosis	1.256	1.082	1.459	0.00278	0.01169	0.003796	0.020527	1.4284	0.4638	2.508
both	Major Depressive Disorder	Neck pain	1.405	1.295	1.525	3.8e-16	0.175994	0.129394	0.225463	21.5033	15.8096	27.5475
both	Major Depressive Disorder	Osteoarthritis	1.092	1.057	1.127	9.66e-08	0.035497	0.022164	0.049172	4.3371	2.708	6.0079
both	Major Depressive Disorder	Pancreatitis	1.218	1.129	1.315	4.05e-07	0.01488	0.008851	0.02127	1.8181	1.0814	2.5988
both	Major Depressive Disorder	Paralytic ileus and intestinal obstruction	1.225	1.133	1.324	3.32e-07	0.012167	0.007266	0.017367	1.4866	0.8878	2.122
both	Major Depressive Disorder	Peptic ulcer disease	1.151	1.067	1.241	0.000278	0.007132	0.003188	0.011313	0.8714	0.3896	1.3823
both	Major Depressive Disorder	Psoriasis	1.234	1.146	1.328	2.27e-08	0.044134	0.027834	0.061371	5.3924	3.4008	7.4985
both	Major Depressive Disorder	Rheumatoid arthritis	1.15	1.094	1.209	4.19e-08	0.015047	0.009477	0.020837	1.8385	1.1579	2.5459
both	Major Depressive Disorder	Schizophrenia	1.436	1.342	1.536	7.05e-26	0.067714	0.053654	0.082477	8.2734	6.5556	10.0772
both	Major Depressive Disorder	Substance use disorders	1.619	1.554	1.687	6.16e-118	0.472164	0.425268	0.520412	57.69	51.9602	63.5851
both	Major Depressive Disorder	Tension-type headache	1.361	1.29	1.435	1.4e-29	0.022469	0.018182	0.026929	2.7453	2.2215	3.2902
both	Major Depressive Disorder	Tracheal, bronchus, and lung cancer	1.197	1.083	1.323	0.000435	0.141265	0.060104	0.228893	17.2601	7.3437	27.9667
both	Major Depressive Disorder	Uterine cancer	0.759	0.628	0.916	0.00407	-0.015753	-0.024587	-0.005397	-1.9248	-3.0042	-0.6594
both	Multisite Chronic Pain	Acne vulgaris	1.278	1.115	1.465	0.000412	0.02007	0.008462	0.032928	2.4522	1.0339	4.0232
both	Multisite Chronic Pain	Anxiety disorders	1.404	1.345	1.465	1.1e-54	0.123627	0.106267	0.141536	15.105	12.9839	17.2932
both	Multisite Chronic Pain	Aortic aneurysm	1.176	1.084	1.277	0.000104	0.026462	0.012673	0.041148	3.2331	1.5484	5.0276
both	Multisite Chronic Pain	Appendicitis	1.124	1.079	1.17	1.47e-08	0.00063	0.000405	0.000861	0.0769	0.0495	0.1052
both	Multisite Chronic Pain	Asthma	1.34	1.292	1.39	8.81e-56	0.077804	0.067138	0.088762	9.5063	8.2031	10.8451
both	Multisite Chronic Pain	Atrial fibrillation and flutter	1.105	1.067	1.145	3.05e-08	0.024852	0.015832	0.034123	3.0365	1.9344	4.1693
both	Multisite Chronic Pain	Attention-deficit/hyperactivity disorder	1.805	1.564	2.083	6.38e-16	0.008692	0.00623	0.011401	1.0621	0.7613	1.3929
both	Multisite Chronic Pain	Benign prostatic hyperplasia	1.089	1.041	1.139	2e-04	0.005902	0.002742	0.009176	0.7212	0.3351	1.1211
both	Multisite Chronic Pain	Bipolar disorder	1.32	1.223	1.424	8.48e-13	0.054263	0.038225	0.071234	6.6299	4.6704	8.7036
both	Multisite Chronic Pain	Cardiomyopathy and myocarditis	1.186	1.091	1.29	6.16e-05	0.040381	0.019951	0.062164	4.9338	2.4377	7.5953
both	Multisite Chronic Pain	Cataract	1.104	1.07	1.138	3.21e-10	0.003542	0.002408	0.004704	0.4328	0.2942	0.5747
both	Multisite Chronic Pain	Chronic kidney disease	1.187	1.109	1.271	8.35e-07	0.034773	0.020379	0.04994	4.2487	2.4899	6.1018
both	Multisite Chronic Pain	Chronic obstructive pulmonary disease	1.435	1.362	1.511	8.99e-43	0.231986	0.194823	0.270566	28.3446	23.8039	33.0584
both	Multisite Chronic Pain	Cirrhosis and other chronic liver diseases	1.24	1.156	1.331	2.33e-09	0.11313	0.073903	0.154512	13.8224	9.0297	18.8787
both	Multisite Chronic Pain	Conduct disorder	1.479	1.152	1.898	0.0021	0.017616	0.005788	0.031755	2.1523	0.7072	3.8799
both	Multisite Chronic Pain	Diabetes mellitus type 2	1.265	1.22	1.312	1.29e-36	0.192078	0.15996	0.225092	23.4686	19.5442	27.5022
both	Multisite Chronic Pain	Eating disorders	1.409	1.262	1.574	1.11e-09	0.026519	0.017221	0.036597	3.2402	2.1041	4.4715
both	Multisite Chronic Pain	Endometriosis	1.194	1.129	1.262	4.49e-10	0.003351	0.002248	0.004503	0.4095	0.2746	0.5502
both	Multisite Chronic Pain	Gallbladder and biliary diseases	1.172	1.131	1.214	1.74e-18	0.012098	0.009264	0.015011	1.4782	1.1319	1.834
both	Multisite Chronic Pain	Gastritis and duodenitis	1.312	1.247	1.379	6.2e-26	0.006587	0.005255	0.00797	0.8048	0.6421	0.9738
both	Multisite Chronic Pain	Gastroesophageal reflux disease	1.361	1.305	1.419	4.18e-47	0.030282	0.025735	0.034972	3.7	3.1444	4.273
both	Multisite Chronic Pain	Genital prolapse	1.123	1.063	1.186	3.28e-05	0.000923	0.000477	0.001388	0.1127	0.0582	0.1696
both	Multisite Chronic Pain	Gout	1.226	1.131	1.329	7.51e-07	0.006291	0.003679	0.009068	0.7686	0.4495	1.108
both	Multisite Chronic Pain	Hypertensive heart disease	1.287	1.191	1.39	1.66e-10	0.073109	0.049153	0.098494	8.9326	6.0057	12.0342
both	Multisite Chronic Pain	Idiopathic epilepsy	1.157	1.081	1.238	2.62e-05	0.017771	0.009233	0.02677	2.1713	1.1281	3.2708
both	Multisite Chronic Pain	Inflammatory bowel disease	1.193	1.13	1.26	1.47e-10	0.009718	0.006602	0.012965	1.1874	0.8066	1.5841
both	Multisite Chronic Pain	Inguinal, femoral, and abdominal hernia	1.148	1.113	1.184	1.97e-18	0.004625	0.003546	0.00573	0.5651	0.4333	0.7001
both	Multisite Chronic Pain	Ischemic heart disease	1.169	1.134	1.206	2.63e-23	0.473759	0.375758	0.57411	57.8849	45.9109	70.1461
both	Multisite Chronic Pain	Ischemic stroke	1.132	1.077	1.19	1.21e-06	0.103259	0.060352	0.147865	12.6164	7.3739	18.0665
both	Multisite Chronic Pain	Low back pain	1.495	1.447	1.544	4.27e-129	0.48398	0.439098	0.529922	59.1338	53.6499	64.747
both	Multisite Chronic Pain	Lower extremity peripheral arterial disease	1.215	1.147	1.287	3.97e-11	0.010012	0.006881	0.013284	1.2233	0.8408	1.6231
both	Multisite Chronic Pain	Major depressive disorder	1.423	1.379	1.469	1.53e-107	0.219887	0.197864	0.242419	26.8663	24.1754	29.6193
both	Multisite Chronic Pain	Migraine	1.368	1.323	1.414	9.84e-76	0.188462	0.166202	0.211275	23.0267	20.3069	25.814
both	Multisite Chronic Pain	Multiple sclerosis	1.244	1.072	1.443	0.00395	0.01115	0.003363	0.019862	1.3623	0.4109	2.4268
both	Multisite Chronic Pain	Neck pain	1.477	1.363	1.6	1.44e-21	0.205674	0.15835	0.2558	25.1297	19.3475	31.2543
both	Multisite Chronic Pain	Osteoarthritis	1.339	1.3	1.38	3.41e-81	0.128238	0.113711	0.143092	15.6684	13.8935	17.4833
both	Multisite Chronic Pain	Pancreatitis	1.255	1.164	1.353	3.55e-09	0.017301	0.011217	0.023741	2.1139	1.3705	2.9008
both	Multisite Chronic Pain	Paralytic ileus and intestinal obstruction	1.183	1.093	1.281	3.1e-05	0.009949	0.005105	0.015097	1.2156	0.6237	1.8445
both	Multisite Chronic Pain	Peptic ulcer disease	1.243	1.155	1.338	6.98e-09	0.011405	0.007328	0.015717	1.3935	0.8953	1.9204
both	Multisite Chronic Pain	Psoriasis	1.293	1.203	1.39	2.8e-12	0.055064	0.038501	0.072546	6.7278	4.7041	8.8638
both	Multisite Chronic Pain	Rheumatoid arthritis	1.223	1.165	1.284	4.64e-16	0.022211	0.016528	0.028109	2.7138	2.0194	3.4344
both	Multisite Chronic Pain	Substance use disorders	1.483	1.422	1.547	1.76e-75	0.373225	0.327986	0.419848	45.6015	40.074	51.298
both	Multisite Chronic Pain	Tension-type headache	1.448	1.375	1.526	4.07e-44	0.027683	0.023306	0.032228	3.3824	2.8476	3.9377
both	Multisite Chronic Pain	Tracheal, bronchus, and lung cancer	1.171	1.058	1.296	0.00225	0.123136	0.042393	0.210434	15.045	5.1797	25.7113
both	Neuroticism	Acne vulgaris	1.269	1.106	1.456	0.000692	0.01943	0.007768	0.032363	2.3739	0.9491	3.9542
both	Neuroticism	Anxiety disorders	1.544	1.481	1.61	2e-93	0.164504	0.146384	0.183163	20.0994	17.8856	22.3792
both	Neuroticism	Asthma	1.139	1.096	1.184	4.67e-11	0.032537	0.022495	0.042885	3.9754	2.7485	5.2398
both	Neuroticism	Atrial fibrillation and flutter	1.074	1.037	1.112	6.67e-05	0.017495	0.008773	0.02646	2.1376	1.0719	3.2329
both	Neuroticism	Attention-deficit/hyperactivity disorder	1.406	1.202	1.645	2.1e-05	0.004551	0.002306	0.007067	0.556	0.2818	0.8635
both	Neuroticism	Bipolar disorder	1.419	1.317	1.529	4.12e-20	0.070339	0.053725	0.08788	8.5942	6.5643	10.7374
both	Neuroticism	Chronic obstructive pulmonary disease	1.225	1.161	1.292	1.15e-13	0.122467	0.088228	0.158129	14.9633	10.7799	19.3205
both	Neuroticism	Cirrhosis and other chronic liver diseases	1.196	1.113	1.284	8.91e-07	0.09258	0.054097	0.133221	11.3116	6.6097	16.2773
both	Neuroticism	Diabetes mellitus type 2	1.099	1.058	1.141	9.75e-07	0.072769	0.042989	0.103441	8.8911	5.2524	12.6387
both	Neuroticism	Eating disorders	1.254	1.115	1.409	0.000151	0.016674	0.007686	0.026491	2.0372	0.939	3.2367
both	Neuroticism	Endometriosis	1.154	1.09	1.222	8.76e-07	0.00267	0.00157	0.00382	0.3263	0.1918	0.4668
both	Neuroticism	Gallbladder and biliary diseases	1.077	1.039	1.117	6.02e-05	0.00547	0.002758	0.008261	0.6683	0.3369	1.0093
both	Neuroticism	Gastritis and duodenitis	1.174	1.114	1.236	1.6e-09	0.003719	0.002459	0.005029	0.4543	0.3005	0.6145
both	Neuroticism	Gastroesophageal reflux disease	1.223	1.171	1.276	7.41e-20	0.018918	0.0146	0.02338	2.3114	1.7839	2.8566
both	Neuroticism	Inflammatory bowel disease	1.171	1.109	1.236	1.32e-08	0.008609	0.005519	0.01183	1.0518	0.6743	1.4455
both	Neuroticism	Inguinal, femoral, and abdominal hernia	1.113	1.079	1.148	1.11e-11	0.003551	0.002495	0.004633	0.4339	0.3049	0.566
both	Neuroticism	Ischemic heart disease	1.086	1.053	1.121	1.81e-07	0.243899	0.150398	0.33971	29.8001	18.3759	41.5066
both	Neuroticism	Low back pain	1.201	1.159	1.244	3.81e-24	0.202062	0.160712	0.244546	24.6884	19.6362	29.8791
both	Neuroticism	Lower extremity peripheral arterial disease	1.127	1.063	1.194	6.04e-05	0.005958	0.002977	0.009078	0.728	0.3637	1.1092
both	Neuroticism	Major depressive disorder	1.488	1.443	1.535	4.06e-138	0.252098	0.229529	0.275177	30.8019	28.0443	33.6217
both	Neuroticism	Migraine	1.179	1.138	1.221	1.21e-19	0.093238	0.072059	0.115003	11.392	8.8044	14.0513
both	Neuroticism	Neck pain	1.271	1.168	1.384	3.13e-08	0.119436	0.074573	0.167263	14.5929	9.1115	20.4366
both	Neuroticism	Osteoarthritis	1.079	1.045	1.114	3.82e-06	0.030465	0.017319	0.043947	3.7223	2.1161	5.3695
both	Neuroticism	Pancreatitis	1.226	1.136	1.322	1.31e-07	0.015368	0.009375	0.021716	1.8777	1.1454	2.6533
both	Neuroticism	Psoriasis	1.152	1.069	1.242	0.000219	0.028921	0.013183	0.045599	3.5337	1.6107	5.5714
both	Neuroticism	Schizophrenia	1.274	1.187	1.368	2.25e-11	0.043265	0.029737	0.057533	5.2862	3.6334	7.0295
both	Neuroticism	Substance use disorders	1.37	1.312	1.43	6.2e-46	0.288824	0.24481	0.334265	35.2891	29.9114	40.8412
both	Neuroticism	Tension-type headache	1.341	1.27	1.415	1.42e-26	0.021273	0.016998	0.025721	2.5991	2.0769	3.1426
both	Prostate Cancer	Benign prostatic hyperplasia	1.285	1.235	1.338	2.68e-34	0.018593	0.015361	0.021923	2.2717	1.8769	2.6786
both	Prostate Cancer	Ischemic heart disease	0.926	0.896	0.956	2.8e-06	-0.213299	-0.298644	-0.125681	-26.0613	-36.489	-15.356
both	Prostate Cancer	Prostate cancer	3.322	3.178	3.472	0	0.62402	0.592275	0.656419	76.2442	72.3655	80.2027
both	Rheumatoid Arthritis	Appendicitis	1.095	1.052	1.141	9.9e-06	0.000486	0.000266	0.000713	0.0594	0.0325	0.0871
both	Rheumatoid Arthritis	Asthma	1.131	1.088	1.175	3.84e-10	0.030561	0.020673	0.040748	3.734	2.5259	4.9787
both	Rheumatoid Arthritis	Cataract	1.123	1.09	1.158	2.82e-14	0.004207	0.003086	0.005355	0.514	0.377	0.6543
both	Rheumatoid Arthritis	Chronic kidney disease	1.372	1.288	1.462	1.27e-22	0.068013	0.053049	0.083691	8.31	6.4816	10.2255
both	Rheumatoid Arthritis	Diabetes mellitus type 1	5.126	4.764	5.516	0	0.257938	0.241487	0.274724	31.5155	29.5054	33.5663
both	Rheumatoid Arthritis	Diabetes mellitus type 2	1.329	1.283	1.376	1.07e-56	0.236785	0.204673	0.269746	28.9309	25.0074	32.9582
both	Rheumatoid Arthritis	Lower extremity peripheral arterial disease	1.253	1.184	1.325	3.79e-15	0.011733	0.008614	0.014988	1.4336	1.0524	1.8313
both	Rheumatoid Arthritis	Peptic ulcer disease	1.174	1.09	1.265	2.13e-05	0.008228	0.004305	0.012381	1.0053	0.526	1.5127
both	Rheumatoid Arthritis	Rheumatoid arthritis	1.909	1.832	1.99	1.44e-205	0.084861	0.078185	0.09172	10.3685	9.5528	11.2066
both	Schizophrenia	Alzheimer's disease and other dementias	1.127	1.062	1.197	9.33e-05	0.081907	0.039852	0.125973	10.0075	4.8692	15.3917
both	Schizophrenia	Anxiety disorders	1.701	1.635	1.771	8.55e-149	0.208898	0.190171	0.228145	25.5237	23.2355	27.8752
both	Schizophrenia	Attention-deficit/hyperactivity disorder	1.641	1.413	1.906	8.7e-11	0.00703	0.004628	0.009694	0.859	0.5655	1.1845
both	Schizophrenia	Autism spectrum disorders	2.203	1.779	2.729	4.66e-13	0.067939	0.045704	0.093249	8.301	5.5842	11.3934
both	Schizophrenia	Bipolar disorder	2.112	1.979	2.254	2.16e-112	0.175148	0.156067	0.195013	21.3999	19.0686	23.8272
both	Schizophrenia	Chronic obstructive pulmonary disease	1.204	1.14	1.272	3.02e-11	0.111329	0.076804	0.147329	13.6025	9.3841	18.001
both	Schizophrenia	Conduct disorder	2.039	1.631	2.548	3.95e-10	0.036263	0.022872	0.051673	4.4307	2.7945	6.3135
both	Schizophrenia	Eating disorders	1.393	1.246	1.557	5.69e-09	0.025506	0.016195	0.035608	3.1163	1.9787	4.3507
both	Schizophrenia	Major depressive disorder	1.504	1.458	1.551	1.79e-148	0.259749	0.237252	0.282745	31.7367	28.988	34.5464
both	Schizophrenia	Migraine	0.907	0.872	0.943	8.23e-07	-0.050071	-0.068894	-0.030638	-6.1177	-8.4176	-3.7434
both	Schizophrenia	Osteoarthritis	0.907	0.877	0.939	2.67e-08	-0.036587	-0.048804	-0.024022	-4.4702	-5.963	-2.935
both	Schizophrenia	Schizophrenia	4.185	3.981	4.4	0	0.391807	0.372436	0.411534	47.8718	45.5051	50.2821
both	Schizophrenia	Substance use disorders	1.696	1.629	1.765	1.02e-148	0.526736	0.479547	0.575227	64.3577	58.5921	70.2824
both	Shorter Lifespan	Acne vulgaris	1.228	1.07	1.409	0.00342	0.016528	0.005169	0.029137	2.0194	0.6316	3.56
both	Shorter Lifespan	Alzheimer's disease and other dementias	1.255	1.181	1.332	1.32e-13	0.161737	0.116121	0.209469	19.7614	14.1879	25.5934
both	Shorter Lifespan	Anxiety disorders	1.15	1.099	1.204	1.78e-09	0.047239	0.031277	0.063776	5.7718	3.8215	7.7922
both	Shorter Lifespan	Aortic aneurysm	1.31	1.211	1.417	1.52e-11	0.045884	0.031555	0.061077	5.6063	3.8555	7.4625
both	Shorter Lifespan	Asthma	1.137	1.094	1.181	6.54e-11	0.031889	0.021979	0.042098	3.8962	2.6855	5.1436
both	Shorter Lifespan	Atrial fibrillation and flutter	1.239	1.198	1.282	1.49e-35	0.055926	0.04649	0.065606	6.8331	5.6802	8.0159
both	Shorter Lifespan	Bipolar disorder	1.178	1.089	1.275	4.51e-05	0.030662	0.015438	0.046836	3.7463	1.8862	5.7225
both	Shorter Lifespan	Cardiomyopathy and myocarditis	1.302	1.202	1.41	1.05e-10	0.064644	0.043621	0.086962	7.8983	5.3297	10.6252
both	Shorter Lifespan	Cataract	1.093	1.06	1.128	1.31e-08	0.003196	0.002068	0.004351	0.3905	0.2527	0.5316
both	Shorter Lifespan	Cervical cancer	1.265	1.126	1.422	7.94e-05	0.009034	0.00434	0.014159	1.1038	0.5303	1.73
both	Shorter Lifespan	Chronic kidney disease	1.309	1.225	1.397	1.07e-15	0.056705	0.041743	0.072419	6.9283	5.1002	8.8483
both	Shorter Lifespan	Chronic obstructive pulmonary disease	1.47	1.397	1.547	7.15e-50	0.250011	0.21272	0.288692	30.5469	25.9905	35.273
both	Shorter Lifespan	Cirrhosis and other chronic liver diseases	1.179	1.097	1.266	6.62e-06	0.084612	0.046461	0.124916	10.3381	5.6767	15.2626
both	Shorter Lifespan	Diabetes mellitus type 2	1.34	1.293	1.388	8.51e-59	0.24439	0.211773	0.277874	29.8601	25.8749	33.9513
both	Shorter Lifespan	Gallbladder and biliary diseases	1.123	1.084	1.164	2.05e-10	0.00872	0.005946	0.011572	1.0654	0.7265	1.4139
both	Shorter Lifespan	Gastritis and duodenitis	1.194	1.133	1.258	2.43e-11	0.004144	0.002868	0.005473	0.5064	0.3504	0.6687
both	Shorter Lifespan	Gastroesophageal reflux disease	1.106	1.057	1.157	1.21e-05	0.009103	0.004937	0.013418	1.1122	0.6032	1.6395
both	Shorter Lifespan	Gout	1.227	1.132	1.329	6.31e-07	0.006308	0.003706	0.009074	0.7707	0.4528	1.1087
both	Shorter Lifespan	Hemoglobinopathies and hemolytic anemias	1.435	1.14	1.805	0.0021	0.005319	0.001761	0.00952	0.6498	0.2151	1.1632
both	Shorter Lifespan	Hypertensive heart disease	1.347	1.249	1.453	1.42e-14	0.088023	0.063661	0.113791	10.7548	7.7783	13.9032
both	Shorter Lifespan	Idiopathic epilepsy	1.146	1.071	1.227	7.97e-05	0.016572	0.008117	0.025482	2.0248	0.9917	3.1135
both	Shorter Lifespan	Inflammatory bowel disease	1.144	1.084	1.209	1.3e-06	0.007293	0.004246	0.010472	0.8911	0.5188	1.2795
both	Shorter Lifespan	Intracerebral hemorrhage	1.297	1.161	1.448	3.73e-06	0.081722	0.04508	0.121508	9.985	5.508	14.8461
both	Shorter Lifespan	Ischemic heart disease	1.44	1.4	1.482	1.49e-137	1.201705	1.094963	1.310684	146.8269	133.785	160.1423
both	Shorter Lifespan	Ischemic stroke	1.339	1.278	1.404	2.49e-34	0.260576	0.214758	0.308013	31.8377	26.2396	37.6337
both	Shorter Lifespan	Low back pain	1.212	1.17	1.255	3.47e-27	0.213058	0.171987	0.255237	26.0319	21.0137	31.1854
both	Shorter Lifespan	Lower extremity peripheral arterial disease	1.534	1.455	1.617	1.07e-56	0.024136	0.020722	0.027681	2.949	2.5319	3.3821
both	Shorter Lifespan	Major depressive disorder	1.137	1.099	1.176	1.22e-13	0.072975	0.052965	0.093516	8.9162	6.4714	11.426
both	Shorter Lifespan	Migraine	1.099	1.06	1.139	2.79e-07	0.051933	0.031662	0.072782	6.3453	3.8686	8.8927
both	Shorter Lifespan	Multiple sclerosis	1.24	1.069	1.439	0.00449	0.010984	0.003211	0.019682	1.3421	0.3924	2.4048
both	Shorter Lifespan	Non-rheumatic valvular heart disease	1.124	1.068	1.184	7.53e-06	0.020171	0.011112	0.029598	2.4645	1.3577	3.6164
both	Shorter Lifespan	Osteoarthritis	1.086	1.052	1.121	4.72e-07	0.033281	0.020074	0.046826	4.0664	2.4526	5.7213
both	Shorter Lifespan	Pancreatitis	1.254	1.163	1.351	3.14e-09	0.017233	0.011193	0.023623	2.1055	1.3676	2.8863
both	Shorter Lifespan	Peptic ulcer disease	1.18	1.095	1.271	1.43e-05	0.008484	0.004516	0.012687	1.0366	0.5518	1.5501
both	Shorter Lifespan	Psoriasis	1.143	1.06	1.232	0.000493	0.027195	0.011548	0.043778	3.3228	1.411	5.3489
both	Shorter Lifespan	Rheumatoid arthritis	1.158	1.102	1.216	6.03e-09	0.015813	0.01028	0.021561	1.9321	1.256	2.6344
both	Shorter Lifespan	Substance use disorders	1.296	1.24	1.353	2.42e-31	0.232563	0.190109	0.276426	28.4151	23.2279	33.7743
both	Shorter Lifespan	Tension-type headache	1.178	1.114	1.246	8.97e-09	0.011289	0.007277	0.015477	1.3793	0.8891	1.891
both	Shorter Lifespan	Tracheal, bronchus, and lung cancer	1.372	1.247	1.51	8.23e-11	0.262418	0.176455	0.354633	32.0628	21.5596	43.3299
both	Shorter Lifespan	Vascular intestinal disorders	1.456	1.232	1.722	1.09e-05	0.020979	0.010887	0.032365	2.5632	1.3302	3.9544
both	Smoking Initiation	Anxiety disorders	1.283	1.227	1.34	1.19e-28	0.087594	0.070888	0.104859	10.7024	8.6612	12.8119
both	Smoking Initiation	Aortic aneurysm	1.179	1.086	1.28	8.23e-05	0.026846	0.013049	0.04154	3.2801	1.5944	5.0754
both	Smoking Initiation	Appendicitis	1.109	1.065	1.155	5.41e-07	0.000556	0.000333	0.000786	0.068	0.0407	0.0961
both	Smoking Initiation	Asthma	1.189	1.145	1.234	2.86e-19	0.043819	0.033738	0.054196	5.3539	4.1222	6.6218
both	Smoking Initiation	Attention-deficit/hyperactivity disorder	1.527	1.312	1.779	4.98e-08	0.005844	0.003526	0.008426	0.714	0.4308	1.0295
both	Smoking Initiation	Bipolar disorder	1.366	1.268	1.472	2.49e-16	0.061837	0.045681	0.078905	7.5553	5.5814	9.6407
both	Smoking Initiation	Bladder cancer	1.291	1.124	1.482	0.000301	0.024258	0.01051	0.039507	2.9639	1.2841	4.8271
both	Smoking Initiation	Cervical cancer	1.353	1.206	1.518	2.42e-07	0.011922	0.007068	0.017205	1.4567	0.8636	2.1022
both	Smoking Initiation	Chronic obstructive pulmonary disease	1.662	1.582	1.745	2.23e-91	0.345591	0.306297	0.386235	42.225	37.424	47.191
both	Smoking Initiation	Cirrhosis and other chronic liver diseases	1.272	1.186	1.364	1.56e-11	0.12774	0.088124	0.169496	15.6075	10.7672	20.7094
both	Smoking Initiation	Conduct disorder	2.703	2.2	3.321	3.02e-21	0.056089	0.041293	0.072616	6.8531	5.0452	8.8723
both	Smoking Initiation	Diabetes mellitus type 2	1.173	1.13	1.218	4.45e-17	0.126617	0.095644	0.15849	15.4703	11.6859	19.3647
both	Smoking Initiation	Gallbladder and biliary diseases	1.105	1.065	1.145	7.58e-08	0.007423	0.004649	0.010276	0.907	0.5681	1.2556
both	Smoking Initiation	Gastritis and duodenitis	1.181	1.121	1.245	4.66e-10	0.003885	0.002608	0.005215	0.4747	0.3186	0.6371
both	Smoking Initiation	Gastroesophageal reflux disease	1.187	1.136	1.241	2.63e-14	0.015989	0.011666	0.02046	1.9535	1.4254	2.4998
both	Smoking Initiation	Idiopathic epilepsy	1.131	1.057	1.211	0.000376	0.014929	0.006521	0.023793	1.824	0.7968	2.9071
both	Smoking Initiation	Inflammatory bowel disease	1.132	1.071	1.196	1.03e-05	0.00667	0.003625	0.009847	0.8149	0.4429	1.2032
both	Smoking Initiation	Intracerebral hemorrhage	1.194	1.066	1.336	0.00213	0.053861	0.018628	0.092276	6.5809	2.276	11.2745
both	Smoking Initiation	Ischemic heart disease	1.123	1.089	1.159	1.45e-13	0.347297	0.252086	0.444822	42.4335	30.8004	54.3493
both	Smoking Initiation	Ischemic stroke	1.109	1.055	1.166	5.13e-05	0.08561	0.0433	0.129606	10.46	5.2905	15.8356
both	Smoking Initiation	Kidney cancer	1.24	1.066	1.441	0.00516	0.032839	0.009254	0.059272	4.0123	1.1307	7.242
both	Smoking Initiation	Low back pain	1.23	1.188	1.273	8.19e-32	0.230602	0.189476	0.272822	28.1755	23.1506	33.334
both	Smoking Initiation	Lower extremity peripheral arterial disease	1.417	1.342	1.497	3.9e-36	0.019066	0.015747	0.022519	2.3295	1.9241	2.7514
both	Smoking Initiation	Major depressive disorder	1.276	1.235	1.318	4.85e-49	0.145354	0.124388	0.166836	17.7596	15.198	20.3844
both	Smoking Initiation	Osteoarthritis	1.111	1.077	1.147	8.28e-11	0.043051	0.02968	0.056758	5.26	3.6264	6.9348
both	Smoking Initiation	Pancreatitis	1.251	1.161	1.349	5.05e-09	0.017072	0.011014	0.023484	2.0859	1.3457	2.8693
both	Smoking Initiation	Peptic ulcer disease	1.317	1.226	1.415	6.56e-14	0.01476	0.010594	0.019155	1.8034	1.2944	2.3405
both	Smoking Initiation	Psoriasis	1.26	1.172	1.355	4.86e-10	0.049	0.032611	0.066314	5.9869	3.9845	8.1024
both	Smoking Initiation	Schizophrenia	1.209	1.127	1.297	1.22e-07	0.033161	0.0203	0.046731	4.0517	2.4802	5.7097
both	Smoking Initiation	Substance use disorders	1.667	1.601	1.735	5.59e-138	0.506217	0.459359	0.554383	61.8508	56.1255	67.7358
both	Smoking Initiation	Tension-type headache	1.13	1.068	1.196	2.21e-05	0.008296	0.004364	0.012404	1.0136	0.5332	1.5156
both	Smoking Initiation	Tracheal, bronchus, and lung cancer	1.693	1.549	1.852	6.34e-31	0.473992	0.380262	0.573616	57.9134	46.4613	70.0857
both	Stroke	Aortic aneurysm	1.254	1.158	1.359	3.01e-08	0.037863	0.023701	0.052908	4.6261	2.8959	6.4644
both	Stroke	Atrial fibrillation and flutter	1.289	1.246	1.333	4.67e-50	0.067163	0.057547	0.077023	8.2062	7.0313	9.4109
both	Stroke	Chronic kidney disease	1.171	1.093	1.254	6.67e-06	0.031856	0.017507	0.046984	3.8922	2.139	5.7406
both	Stroke	Diabetes mellitus type 2	1.233	1.188	1.278	4.76e-29	0.168995	0.137371	0.201511	20.6482	16.7843	24.6211
both	Stroke	Gout	1.179	1.085	1.28	9.2e-05	0.004995	0.002411	0.007748	0.6103	0.2946	0.9467
both	Stroke	Hypertensive heart disease	1.385	1.284	1.493	2.58e-17	0.097228	0.072522	0.123337	11.8795	8.8609	15.0696
both	Stroke	Intracerebral hemorrhage	1.273	1.139	1.422	1.98e-05	0.075301	0.038964	0.114794	9.2005	4.7607	14.0258
both	Stroke	Ischemic heart disease	1.289	1.251	1.329	2.61e-62	0.801589	0.698945	0.906561	97.9399	85.3986	110.7656
both	Stroke	Ischemic stroke	1.408	1.345	1.475	8.66e-48	0.311291	0.264425	0.359763	38.0342	32.308	43.9567
both	Stroke	Low back pain	1.097	1.057	1.138	8.44e-07	0.098501	0.058435	0.139739	12.0351	7.1397	17.0737
both	Stroke	Lower extremity peripheral arterial disease	1.388	1.314	1.467	1.71e-31	0.017799	0.014493	0.021242	2.1747	1.7707	2.5954
both	Stroke	Major depressive disorder	1.088	1.051	1.127	2.36e-06	0.047286	0.027267	0.067862	5.7775	3.3315	8.2915
both	Stroke	Non-rheumatic valvular heart disease	1.129	1.072	1.188	3.96e-06	0.02082	0.011732	0.030279	2.5438	1.4334	3.6995
both	Stroke	Subarachnoid hemorrhage	1.253	1.09	1.439	0.00146	0.035403	0.012875	0.060419	4.3256	1.5731	7.3821
both	Stroke	Substance use disorders	1.161	1.108	1.216	3.24e-10	0.128121	0.08656	0.171199	15.6541	10.5761	20.9175
both	Systolic Blood Pressure	Atrial fibrillation and flutter	1.221	1.181	1.262	5.28e-32	0.05172	0.042545	0.06113	6.3193	5.1983	7.469
both	Systolic Blood Pressure	Cardiomyopathy and myocarditis	1.188	1.095	1.289	3.44e-05	0.040738	0.020776	0.061989	4.9775	2.5384	7.5739
both	Systolic Blood Pressure	Chronic kidney disease	1.225	1.146	1.309	2.57e-09	0.041636	0.027206	0.056817	5.0872	3.324	6.9421
both	Systolic Blood Pressure	Diabetes mellitus type 2	1.267	1.223	1.313	2.04e-38	0.193454	0.161884	0.225886	23.6366	19.7793	27.5993
both	Systolic Blood Pressure	Gout	1.335	1.237	1.441	1.13e-13	0.009234	0.006594	0.012028	1.1283	0.8057	1.4696
both	Systolic Blood Pressure	Hypertensive heart disease	1.795	1.677	1.922	1.36e-63	0.193238	0.166331	0.221395	23.6102	20.3227	27.0506
both	Systolic Blood Pressure	Intracerebral hemorrhage	1.225	1.097	1.367	0.000303	0.062345	0.027298	0.100448	7.6174	3.3353	12.2729
both	Systolic Blood Pressure	Ischemic heart disease	1.34	1.302	1.379	9.4e-89	0.936235	0.834838	1.039811	114.3912	102.0024	127.0464
both	Systolic Blood Pressure	Ischemic stroke	1.314	1.254	1.376	8.17e-31	0.241491	0.196835	0.287716	29.5059	24.0497	35.1537
both	Systolic Blood Pressure	Lower extremity peripheral arterial disease	1.36	1.289	1.436	9.51e-29	0.016558	0.013352	0.019895	2.0231	1.6313	2.4308
both	Systolic Blood Pressure	Non-rheumatic valvular heart disease	1.232	1.173	1.293	3.57e-17	0.03715	0.027964	0.04668	4.5391	3.4168	5.7034
both	Systolic Blood Pressure	Subarachnoid hemorrhage	1.429	1.257	1.625	4.9e-08	0.059131	0.036014	0.084505	7.2248	4.4002	10.325
both	Triglycerides	Aortic aneurysm	1.242	1.149	1.343	5.49e-08	0.036091	0.022369	0.050651	4.4097	2.733	6.1887
both	Triglycerides	Appendicitis	1.09	1.046	1.135	3.54e-05	0.000457	0.000237	0.000685	0.0558	0.0289	0.0836
both	Triglycerides	Chronic kidney disease	1.168	1.092	1.249	5.82e-06	0.031281	0.017286	0.046017	3.822	2.1121	5.6225
both	Triglycerides	Cirrhosis and other chronic liver diseases	1.219	1.136	1.308	3.58e-08	0.103206	0.064662	0.14387	12.6099	7.9005	17.5784
both	Triglycerides	Diabetes mellitus type 2	1.318	1.273	1.365	1.85e-53	0.229388	0.19741	0.262215	28.0272	24.12	32.038
both	Triglycerides	Gallbladder and biliary diseases	1.103	1.064	1.143	7.69e-08	0.007318	0.004583	0.010131	0.8942	0.56	1.2378
both	Triglycerides	Gastroesophageal reflux disease	1.1	1.051	1.15	3.58e-05	0.00858	0.004431	0.012879	1.0484	0.5413	1.5736
both	Triglycerides	Genital prolapse	1.134	1.073	1.197	6.63e-06	0.001	0.000553	0.001466	0.1222	0.0675	0.1792
both	Triglycerides	Gout	1.308	1.211	1.413	8.74e-12	0.008503	0.005879	0.011283	1.0389	0.7183	1.3785
both	Triglycerides	Ischemic heart disease	1.209	1.174	1.246	1.21e-35	0.584136	0.486442	0.684084	71.371	59.4346	83.5828
both	Triglycerides	Lower extremity peripheral arterial disease	1.218	1.151	1.289	7.04e-12	0.010158	0.007094	0.013357	1.2412	0.8667	1.632
both	Triglycerides	Pancreatitis	1.295	1.204	1.394	4.79e-12	0.019976	0.013901	0.026394	2.4407	1.6985	3.2248
both	Triglycerides	Tension-type headache	1.145	1.082	1.212	2.86e-06	0.00923	0.005245	0.013395	1.1278	0.6408	1.6366
both	Type 2 diabetes	Asthma	1.152	1.109	1.198	8.2e-13	0.035553	0.02542	0.045994	4.3439	3.1059	5.6196
both	Type 2 diabetes	Attention-deficit/hyperactivity disorder	1.321	1.123	1.553	0.000781	0.003624	0.001416	0.006116	0.4428	0.173	0.7473
both	Type 2 diabetes	Breast cancer	0.877	0.824	0.933	3.43e-05	-0.044046	-0.063295	-0.023791	-5.3817	-7.7335	-2.9068
both	Type 2 diabetes	Cataract	1.112	1.078	1.147	1.41e-11	0.003825	0.002682	0.004996	0.4674	0.3277	0.6104
both	Type 2 diabetes	Chronic kidney disease	1.514	1.422	1.612	2.03e-38	0.09265	0.076731	0.109297	11.3202	9.3751	13.3541
both	Type 2 diabetes	Chronic obstructive pulmonary disease	1.129	1.067	1.194	2.7e-05	0.070792	0.036896	0.10621	8.6495	4.5081	12.977
both	Type 2 diabetes	Cirrhosis and other chronic liver diseases	1.344	1.254	1.44	5.13e-17	0.160308	0.119518	0.203238	19.5868	14.603	24.8321
both	Type 2 diabetes	Diabetes mellitus type 2	2.748	2.67	2.828	0	1.106514	1.064104	1.14958	135.1962	130.0145	140.4581
both	Type 2 diabetes	Gallbladder and biliary diseases	1.233	1.19	1.277	1.9e-31	0.016319	0.013389	0.019329	1.9939	1.6359	2.3616
both	Type 2 diabetes	Gastritis and duodenitis	1.128	1.069	1.19	1.23e-05	0.002749	0.001484	0.004067	0.3358	0.1813	0.4969
both	Type 2 diabetes	Gastroesophageal reflux disease	1.094	1.045	1.146	0.000119	0.008119	0.00391	0.012482	0.992	0.4778	1.525
both	Type 2 diabetes	Glaucoma	1.147	1.086	1.212	1.02e-06	0.001873	0.001098	0.002682	0.2289	0.1341	0.3277
both	Type 2 diabetes	Gout	1.155	1.063	1.255	0.000666	0.004344	0.001782	0.007076	0.5308	0.2177	0.8645
both	Type 2 diabetes	Hypertensive heart disease	1.442	1.339	1.553	5.06e-22	0.111009	0.085904	0.137501	13.5633	10.496	16.8002
both	Type 2 diabetes	Ischemic heart disease	1.301	1.263	1.34	4.44e-67	0.831867	0.728989	0.93706	101.6393	89.0695	114.492
both	Type 2 diabetes	Ischemic stroke	1.258	1.199	1.32	1.06e-20	0.199567	0.154653	0.246144	24.3835	18.8959	30.0744
both	Type 2 diabetes	Low back pain	1.133	1.093	1.175	1.32e-11	0.135097	0.094587	0.176764	16.5065	11.5568	21.5974
both	Type 2 diabetes	Lower extremity peripheral arterial disease	1.744	1.657	1.835	1.74e-101	0.03295	0.029349	0.036677	4.0259	3.5859	4.4813
both	Type 2 diabetes	Major depressive disorder	1.077	1.04	1.116	3.36e-05	0.041466	0.021567	0.061923	5.0665	2.6352	7.5658
both	Type 2 diabetes	Osteoarthritis	1.07	1.036	1.106	4.88e-05	0.02716	0.01387	0.040797	3.3185	1.6946	4.9847
both	Type 2 diabetes	Peptic ulcer disease	1.173	1.088	1.265	3.6e-05	0.008167	0.004165	0.012409	0.9979	0.5089	1.5161
both	Type 2 diabetes	Psoriasis	1.193	1.106	1.285	4.27e-06	0.036503	0.020325	0.053638	4.46	2.4834	6.5536
both	Type 2 diabetes	Rheumatoid arthritis	1.119	1.063	1.177	1.46e-05	0.011958	0.00642	0.017719	1.4611	0.7844	2.165
both	Type 2 diabetes	Tension-type headache	1.168	1.103	1.236	9.3e-08	0.010648	0.006588	0.014889	1.301	0.805	1.8192
both	Type 2 diabetes	Vascular intestinal disorders	1.335	1.123	1.588	0.00107	0.015592	0.005834	0.026685	1.9051	0.7129	3.2605
female	ADHD	Anxiety disorders	1.237	1.171	1.306	2.69e-14	0.090359	0.065651	0.116114	10.6896	7.7666	13.7364
female	ADHD	Asthma	1.233	1.176	1.294	8.41e-18	0.065881	0.049898	0.082455	7.7938	5.903	9.7545
female	ADHD	Atrial fibrillation and flutter	1.113	1.053	1.178	0.000177	0.02749	0.012831	0.042805	3.2521	1.5179	5.0639
female	ADHD	Attention-deficit/hyperactivity disorder	1.892	1.561	2.294	8.55e-11	0.004157	0.002695	0.005815	0.4918	0.3188	0.6879
female	ADHD	Bipolar disorder	1.287	1.167	1.419	4.1e-07	0.055613	0.032792	0.080168	6.579	3.8793	9.4839
female	ADHD	Cervical cancer	1.322	1.177	1.485	2.52e-06	0.02224	0.012393	0.032976	2.631	1.4661	3.9011
female	ADHD	Chronic kidney disease	1.242	1.114	1.385	9.09e-05	0.049682	0.023751	0.077835	5.8775	2.8098	9.2079
female	ADHD	Chronic obstructive pulmonary disease	1.483	1.349	1.631	4.29e-16	0.188232	0.137615	0.242419	22.2681	16.28	28.6784
female	ADHD	Cirrhosis and other chronic liver diseases	1.152	1.038	1.278	0.00753	0.039408	0.01008	0.071181	4.662	1.1925	8.4208
female	ADHD	Conduct disorder	2.089	1.505	2.9	1.08e-05	0.026115	0.012774	0.042464	3.0894	1.5112	5.0235
female	ADHD	Diabetes mellitus type 2	1.244	1.176	1.316	2.01e-14	0.184767	0.134404	0.237308	21.8581	15.9002	28.0739
female	ADHD	Gallbladder and biliary diseases	1.145	1.097	1.196	9.63e-10	0.012915	0.008625	0.017353	1.5279	1.0204	2.0529
female	ADHD	Gastritis and duodenitis	1.281	1.195	1.373	2.37e-12	0.005425	0.003803	0.007135	0.6418	0.4499	0.844
female	ADHD	Gastroesophageal reflux disease	1.258	1.188	1.331	2.11e-15	0.024495	0.018034	0.031238	2.8978	2.1335	3.6955
female	ADHD	Hypertensive heart disease	1.096	0.965	1.245	0.158	0.028027	-0.010304	0.070378	3.3156	-1.219	8.3258
female	ADHD	Ischemic heart disease	1.128	1.069	1.191	1.31e-05	0.282751	0.15226	0.418851	33.4497	18.0125	49.5506
female	ADHD	Liver cancer	1.394	0.778	2.497	0.264	0.037152	-0.022248	0.127654	4.3951	-2.6319	15.1017
female	ADHD	Low back pain	1.305	1.25	1.363	3.31e-33	0.357191	0.293775	0.4227	42.2562	34.7539	50.006
female	ADHD	Lower extremity peripheral arterial disease	1.267	1.147	1.399	3.01e-06	0.013241	0.007386	0.01955	1.5664	0.8738	2.3127
female	ADHD	Major depressive disorder	1.239	1.19	1.291	4.49e-25	0.160398	0.12792	0.193894	18.9753	15.1331	22.9378
female	ADHD	Migraine	1.134	1.09	1.179	4.59e-10	0.09571	0.064586	0.127802	11.3225	7.6406	15.1191
female	ADHD	Neck pain	1.196	1.074	1.332	0.00111	0.110997	0.042418	0.185469	13.1311	5.0181	21.9412
female	ADHD	Osteoarthritis	1.155	1.108	1.204	9.01e-12	0.081153	0.056888	0.106207	9.6005	6.73	12.5645
female	ADHD	Pancreatitis	1.213	1.077	1.366	0.00146	0.006994	0.002564	0.011846	0.8275	0.3033	1.4014
female	ADHD	Paralytic ileus and intestinal obstruction	1.122	1.002	1.257	0.0456	0.006876	0.000128	0.014245	0.8134	0.0151	1.6852
female	ADHD	Peptic ulcer disease	1.4	1.254	1.563	2.23e-09	0.013729	0.008836	0.019032	1.6241	1.0453	2.2516
female	ADHD	Psoriasis	1.248	1.128	1.38	1.65e-05	0.0468	0.024505	0.070861	5.5365	2.8989	8.383
female	ADHD	Substance use disorders	1.433	1.334	1.539	5.87e-23	0.174159	0.135688	0.214675	20.6032	16.0521	25.3963
female	ADHD	Tension-type headache	1.256	1.177	1.339	4e-12	0.019933	0.01394	0.026223	2.3581	1.6491	3.1022
female	ADHD	Tracheal, bronchus, and lung cancer	1.305	1.071	1.592	0.00845	0.149691	0.035381	0.282223	17.7086	4.1856	33.3873
female	Alzheimer's Disease	Alzheimer's disease and other dementias	2.629	2.448	2.824	3.89e-155	1.263436	1.140695	1.391072	149.4659	134.9456	164.5654
female	Alzheimer's Disease	Ischemic heart disease	1.064	1.006	1.126	0.0288	0.143341	0.014527	0.27797	16.9574	1.7185	32.8842
female	Asthma	Asthma	1.64	1.571	1.712	1.18e-112	0.17384	0.156109	0.192107	20.5655	18.4679	22.7265
female	Asthma	Cataract	1.069	1.026	1.113	0.00154	0.002882	0.00108	0.004744	0.341	0.1278	0.5612
female	Asthma	Chronic kidney disease	1.109	0.991	1.24	0.0709	0.022628	-0.00184	0.049333	2.6769	-0.2177	5.8361
female	Asthma	Chronic obstructive pulmonary disease	1.229	1.111	1.359	6.04e-05	0.091226	0.044821	0.141315	10.7922	5.3024	16.7177
female	Asthma	Diabetes mellitus type 1	1.813	1.586	2.073	2.79e-18	0.058312	0.042934	0.075118	6.8983	5.0792	8.8865
female	Asthma	Diabetes mellitus type 2	1.163	1.098	1.23	1.91e-07	0.124019	0.075613	0.174588	14.6716	8.9451	20.6539
female	Asthma	Inflammatory bowel disease	1.136	1.057	1.222	0.000581	0.006982	0.002918	0.011281	0.8259	0.3452	1.3346
female	Asthma	Lower extremity peripheral arterial disease	1.129	1.02	1.251	0.0198	0.006507	0.000992	0.012478	0.7698	0.1174	1.4762
female	Asthma	Major depressive disorder	1.083	1.038	1.129	0.000241	0.056192	0.025757	0.087656	6.6475	3.047	10.3698
female	Asthma	Psoriasis	1.169	1.056	1.295	0.00266	0.032232	0.010757	0.055463	3.8131	1.2725	6.5614
female	Asthma	Rheumatoid arthritis	1.186	1.116	1.26	3.73e-08	0.028491	0.017905	0.039581	3.3705	2.1182	4.6825
female	Asthma	Thyroid cancer	1.331	1.111	1.595	0.00192	0.007572	0.002596	0.013261	0.8958	0.3071	1.5688
female	Atrial Fibrillation	Atrial fibrillation and flutter	2.747	2.633	2.865	0	0.36436	0.343947	0.385238	43.1042	40.6893	45.5741
female	Atrial Fibrillation	Cardiomyopathy and myocarditis	1.2	1.044	1.38	0.0104	0.022076	0.004909	0.041174	2.6116	0.5808	4.8709
female	Atrial Fibrillation	Diabetes mellitus type 2	1.136	1.074	1.203	1e-05	0.104412	0.056776	0.154193	12.352	6.7166	18.2412
female	Atrial Fibrillation	Gout	1.161	0.984	1.37	0.0769	0.002132	-0.000215	0.0048	0.2523	-0.0255	0.5678
female	Atrial Fibrillation	Hypertensive heart disease	1.31	1.165	1.473	6.07e-06	0.088456	0.047855	0.132758	10.4644	5.6614	15.7055
female	Atrial Fibrillation	Ischemic heart disease	1.121	1.063	1.183	2.45e-05	0.268122	0.140567	0.401068	31.7192	16.6292	47.4468
female	Atrial Fibrillation	Ischemic stroke	1.343	1.248	1.444	2.23e-15	0.303577	0.222029	0.389642	35.9135	26.2663	46.0951
female	Atrial Fibrillation	Lower extremity peripheral arterial disease	1.134	1.024	1.256	0.0157	0.006732	0.001222	0.012696	0.7964	0.1445	1.5019
female	Atrial Fibrillation	Non-rheumatic valvular heart disease	1.276	1.187	1.372	4.74e-11	0.048305	0.03295	0.06452	5.7145	3.898	7.6328
female	Bipolar Disorder	Anxiety disorders	1.426	1.353	1.503	3.39e-40	0.159691	0.133327	0.187078	18.8916	15.7728	22.1316
female	Bipolar Disorder	Attention-deficit/hyperactivity disorder	1.555	1.262	1.916	3.38e-05	0.002668	0.001296	0.004257	0.3156	0.1533	0.5036
female	Bipolar Disorder	Autism spectrum disorders	1.577	1.077	2.309	0.0191	0.012753	0.001793	0.027052	1.5087	0.2121	3.2003
female	Bipolar Disorder	Bipolar disorder	2.134	1.964	2.318	9.52e-72	0.202812	0.175105	0.231972	23.9929	20.7152	27.4426
female	Bipolar Disorder	Eating disorders	1.272	1.119	1.447	0.000237	0.027426	0.012164	0.044235	3.2445	1.439	5.2331
female	Bipolar Disorder	Major depressive disorder	1.382	1.329	1.438	4.29e-58	0.252746	0.218484	0.288016	29.9002	25.8469	34.0726
female	Bipolar Disorder	Schizophrenia	2.423	2.231	2.632	8.67e-98	0.206985	0.18209	0.233092	24.4865	21.5415	27.5751
female	Bipolar Disorder	Substance use disorders	1.376	1.279	1.481	1.28e-17	0.15219	0.113942	0.192551	18.0043	13.4795	22.779
female	Body Mass Index	Aortic aneurysm	1.261	1.055	1.508	0.011	0.024494	0.005227	0.04654	2.8976	0.6184	5.5058
female	Body Mass Index	Asthma	1.21	1.154	1.269	4.12e-15	0.059358	0.043705	0.075589	7.0221	5.1704	8.9422
female	Body Mass Index	Atrial fibrillation and flutter	1.234	1.169	1.302	2.96e-14	0.055956	0.040641	0.071914	6.6197	4.8079	8.5075
female	Body Mass Index	Cardiomyopathy and myocarditis	1.241	1.079	1.427	0.00243	0.026492	0.00886	0.04609	3.134	1.0481	5.4525
female	Body Mass Index	Cataract	1.089	1.045	1.136	6.07e-05	0.003748	0.001884	0.005673	0.4433	0.2229	0.6711
female	Body Mass Index	Chronic kidney disease	1.415	1.274	1.572	9.27e-11	0.083832	0.056093	0.113777	9.9174	6.6359	13.4599
female	Body Mass Index	Chronic obstructive pulmonary disease	1.274	1.152	1.409	2.27e-06	0.108994	0.061313	0.160416	12.8941	7.2534	18.9774
female	Body Mass Index	Cirrhosis and other chronic liver diseases	1.28	1.158	1.414	1.32e-06	0.071741	0.041008	0.104869	8.487	4.8513	12.4062
female	Body Mass Index	Diabetes mellitus type 2	1.712	1.627	1.8	1.83e-96	0.515144	0.457679	0.574619	60.9421	54.144	67.9781
female	Body Mass Index	Gallbladder and biliary diseases	1.339	1.284	1.396	5.44e-43	0.029543	0.024917	0.034314	3.4949	2.9477	4.0593
female	Body Mass Index	Gastritis and duodenitis	1.175	1.094	1.263	1.09e-05	0.003416	0.00184	0.005082	0.4041	0.2177	0.6012
female	Body Mass Index	Gout	1.562	1.342	1.818	8.3e-09	0.007154	0.004448	0.010165	0.8463	0.5262	1.2025
female	Body Mass Index	Hypertensive heart disease	1.426	1.27	1.601	2.06e-09	0.120085	0.077192	0.166748	14.2062	9.1319	19.7265
female	Body Mass Index	Ischemic heart disease	1.19	1.129	1.253	7.94e-11	0.416269	0.284785	0.553133	49.2451	33.6904	65.4363
female	Body Mass Index	Liver cancer	2.218	1.35	3.646	0.00168	0.10644	0.033107	0.205086	12.592	3.9166	24.2619
female	Body Mass Index	Low back pain	1.158	1.108	1.212	1.22e-10	0.188176	0.128564	0.249885	22.2614	15.2093	29.5616
female	Body Mass Index	Lower extremity peripheral arterial disease	1.285	1.164	1.419	6.84e-07	0.014135	0.008225	0.0205	1.6721	0.9731	2.4251
female	Body Mass Index	Non-Hodgkin lymphoma	1.271	1.072	1.507	0.0057	0.0392	0.010659	0.071637	4.6374	1.261	8.4747
female	Body Mass Index	Osteoarthritis	1.394	1.341	1.45	3.43e-62	0.20165	0.175177	0.228892	23.8554	20.7237	27.0783
female	Body Mass Index	Peptic ulcer disease	1.192	1.061	1.34	0.00322	0.006735	0.002152	0.011748	0.7968	0.2546	1.3899
female	Body Mass Index	Psoriasis	1.262	1.141	1.396	5.88e-06	0.049446	0.026954	0.073713	5.8495	3.1887	8.7204
female	Body Mass Index	Schizophrenia	0.836	0.744	0.939	0.00259	-0.027765	-0.043741	-0.010164	-3.2847	-5.1746	-1.2024
female	Body Mass Index	Tracheal, bronchus, and lung cancer	1.278	1.042	1.567	0.0187	0.136526	0.020983	0.271208	16.1512	2.4823	32.0842
female	Breast Cancer	Breast cancer	1.396	1.327	1.468	1.27e-38	0.273321	0.227547	0.32081	32.3342	26.9191	37.9522
female	Cigarettes Per Day	Anxiety disorders	1.127	1.065	1.191	2.96e-05	0.048841	0.025349	0.073377	5.7779	2.9988	8.6806
female	Cigarettes Per Day	Aortic aneurysm	1.235	1.032	1.478	0.0215	0.022048	0.003022	0.04385	2.6083	0.3574	5.1876
female	Cigarettes Per Day	Asthma	1.178	1.122	1.236	2.43e-11	0.050431	0.034953	0.06649	5.9661	4.135	7.8659
female	Cigarettes Per Day	Atrial fibrillation and flutter	1.118	1.057	1.182	9.49e-05	0.028497	0.013875	0.04377	3.3712	1.6414	5.178
female	Cigarettes Per Day	Attention-deficit/hyperactivity disorder	1.352	1.091	1.674	0.00575	0.001724	0.00046	0.003204	0.2039	0.0544	0.379
female	Cigarettes Per Day	Bipolar disorder	1.227	1.112	1.354	4.39e-05	0.044259	0.022146	0.068085	5.2359	2.6199	8.0546
female	Cigarettes Per Day	Bladder cancer	1.786	1.327	2.403	0.000128	0.03265	0.014203	0.055127	3.8625	1.6803	6.5216
female	Cigarettes Per Day	Cataract	1.071	1.027	1.116	0.0013	0.002976	0.001144	0.00487	0.3521	0.1353	0.5761
female	Cigarettes Per Day	Cervical cancer	1.251	1.113	1.407	0.000174	0.017482	0.007975	0.027869	2.0682	0.9434	3.297
female	Cigarettes Per Day	Chronic kidney disease	1.076	0.96	1.206	0.211	0.015771	-0.00852	0.042342	1.8658	-1.0079	5.0091
female	Cigarettes Per Day	Chronic obstructive pulmonary disease	1.715	1.568	1.876	4.86e-32	0.272274	0.219235	0.328647	32.2103	25.9357	38.8793
female	Cigarettes Per Day	Conduct disorder	1.333	0.913	1.946	0.136	0.008568	-0.002331	0.022978	1.0136	-0.2758	2.7183
female	Cigarettes Per Day	Diabetes mellitus type 2	1.215	1.149	1.286	1.06e-11	0.163431	0.113743	0.215293	19.334	13.4559	25.4694
female	Cigarettes Per Day	Gallbladder and biliary diseases	1.098	1.051	1.147	2.86e-05	0.008724	0.004557	0.013035	1.0321	0.5391	1.5421
female	Cigarettes Per Day	Gastritis and duodenitis	1.105	1.028	1.189	0.00686	0.002069	0.000553	0.003674	0.2448	0.0654	0.4346
female	Cigarettes Per Day	Gastroesophageal reflux disease	1.141	1.076	1.209	9.35e-06	0.013549	0.007383	0.02	1.6029	0.8734	2.366
female	Cigarettes Per Day	Hypertensive heart disease	1.096	0.964	1.246	0.163	0.027852	-0.010682	0.070453	3.295	-1.2637	8.3347
female	Cigarettes Per Day	Ischemic heart disease	1.093	1.035	1.155	0.0013	0.207016	0.079082	0.340521	24.4902	9.3555	40.284
female	Cigarettes Per Day	Ischemic stroke	1.158	1.071	1.251	0.000235	0.142105	0.064351	0.22468	16.8111	7.6128	26.5799
female	Cigarettes Per Day	Low back pain	1.176	1.125	1.23	1.15e-12	0.20861	0.148448	0.270874	24.6788	17.5616	32.0448
female	Cigarettes Per Day	Lower extremity peripheral arterial disease	1.336	1.212	1.472	5.23e-09	0.016555	0.010583	0.022973	1.9584	1.252	2.7177
female	Cigarettes Per Day	Major depressive disorder	1.137	1.09	1.185	1.46e-09	0.092387	0.061429	0.124357	10.9295	7.2671	14.7116
female	Cigarettes Per Day	Neck pain	1.103	0.988	1.23	0.0813	0.058504	-0.006966	0.129836	6.9211	-0.824	15.3597
female	Cigarettes Per Day	Osteoarthritis	1.111	1.066	1.158	7.01e-07	0.058424	0.03476	0.08287	6.9116	4.1121	9.8036
female	Cigarettes Per Day	Peptic ulcer disease	1.099	0.975	1.239	0.124	0.003501	-0.000911	0.008348	0.4142	-0.1077	0.9875
female	Cigarettes Per Day	Psoriasis	1.234	1.117	1.364	3.53e-05	0.044323	0.022411	0.067959	5.2435	2.6513	8.0396
female	Cigarettes Per Day	Substance use disorders	1.327	1.234	1.426	2.1e-14	0.13288	0.096013	0.171787	15.7199	11.3585	20.3226
female	Cigarettes Per Day	Tension-type headache	1.185	1.111	1.265	3e-07	0.014546	0.008752	0.020637	1.7208	1.0354	2.4413
female	Cigarettes Per Day	Tracheal, bronchus, and lung cancer	1.958	1.65	2.324	1.35e-14	0.441666	0.308427	0.590363	52.2496	36.4872	69.8407
female	Coronary Artery Disease	Aortic aneurysm	1.396	1.178	1.654	0.000116	0.036626	0.01683	0.059033	4.3329	1.991	6.9837
female	Coronary Artery Disease	Atrial fibrillation and flutter	1.129	1.069	1.193	1.39e-05	0.031254	0.016785	0.046352	3.6974	1.9857	5.4835
female	Coronary Artery Disease	Breast cancer	0.876	0.824	0.931	2.22e-05	-0.090309	-0.128838	-0.049787	-10.6836	-15.2416	-5.8899
female	Coronary Artery Disease	Cataract	1.068	1.025	1.113	0.00186	0.002847	0.001037	0.004718	0.3369	0.1226	0.5582
female	Coronary Artery Disease	Cirrhosis and other chronic liver diseases	1.252	1.134	1.383	9.36e-06	0.064813	0.034746	0.097225	7.6675	4.1105	11.5019
female	Coronary Artery Disease	Diabetes mellitus type 2	1.309	1.24	1.383	4.45e-22	0.232783	0.181574	0.286124	27.5385	21.4805	33.8489
female	Coronary Artery Disease	Gallbladder and biliary diseases	1.074	1.027	1.123	0.00165	0.006647	0.002463	0.01098	0.7863	0.2914	1.2989
female	Coronary Artery Disease	Gastritis and duodenitis	1.183	1.102	1.27	3.26e-06	0.003574	0.002011	0.005224	0.4228	0.2379	0.618
female	Coronary Artery Disease	Gout	1.366	1.169	1.597	8.9e-05	0.004748	0.002231	0.007572	0.5617	0.2639	0.8958
female	Coronary Artery Disease	Hypertensive heart disease	1.266	1.123	1.426	0.000112	0.076088	0.035734	0.120245	9.0013	4.2274	14.2251
female	Coronary Artery Disease	Ischemic heart disease	1.914	1.829	2.002	1.84e-175	1.873341	1.713759	2.03766	221.6185	202.7397	241.0576
female	Coronary Artery Disease	Ischemic stroke	1.196	1.108	1.291	4.21e-06	0.176532	0.098285	0.259489	20.8839	11.6273	30.6979
female	Coronary Artery Disease	Low back pain	1.109	1.061	1.16	4.6e-06	0.13063	0.073442	0.189838	15.4537	8.6883	22.458
female	Coronary Artery Disease	Lower extremity peripheral arterial disease	1.619	1.478	1.772	2.18e-25	0.029677	0.023254	0.036517	3.5108	2.751	4.32
female	Coronary Artery Disease	Non-rheumatic valvular heart disease	1.133	1.051	1.222	0.00119	0.023629	0.009061	0.039078	2.7954	1.0719	4.623
female	Coronary Artery Disease	Peptic ulcer disease	1.122	0.996	1.263	0.0575	0.004292	-0.00013	0.009141	0.5078	-0.0154	1.0814
female	Coronary Artery Disease	Psoriasis	1.117	1.007	1.24	0.0372	0.022417	0.001273	0.04535	2.652	0.1506	5.365
female	Coronary Artery Disease	Substance use disorders	1.179	1.095	1.271	1.36e-05	0.074051	0.039496	0.110638	8.7603	4.6725	13.0886
female	Diastolic Blood Pressure	Aortic aneurysm	1.517	1.289	1.785	5.27e-07	0.047257	0.027007	0.06999	5.5906	3.195	8.2799
female	Diastolic Blood Pressure	Atrial fibrillation and flutter	1.259	1.195	1.327	6.23e-18	0.061954	0.046895	0.077621	7.3293	5.5478	9.1826
female	Diastolic Blood Pressure	Cardiomyopathy and myocarditis	1.253	1.094	1.435	0.00112	0.027782	0.010483	0.046948	3.2866	1.2401	5.5541
female	Diastolic Blood Pressure	Chronic kidney disease	1.198	1.075	1.336	0.00111	0.040854	0.015599	0.0683	4.8331	1.8454	8.0799
female	Diastolic Blood Pressure	Diabetes mellitus type 2	1.151	1.088	1.218	1.03e-06	0.115626	0.0677	0.165694	13.6788	8.009	19.6018
female	Diastolic Blood Pressure	Gout	1.262	1.076	1.479	0.00414	0.003428	0.001018	0.006144	0.4055	0.1205	0.7269
female	Diastolic Blood Pressure	Hypertensive heart disease	1.625	1.456	1.814	4.04e-18	0.172998	0.128318	0.221211	20.4659	15.1801	26.1695
female	Diastolic Blood Pressure	Intracerebral hemorrhage	1.243	1.04	1.484	0.0166	0.062308	0.010558	0.121504	7.3712	1.249	14.3741
female	Diastolic Blood Pressure	Ischemic heart disease	1.291	1.228	1.357	8.57e-24	0.632558	0.499328	0.770849	74.8324	59.0711	91.1924
female	Diastolic Blood Pressure	Ischemic stroke	1.22	1.131	1.315	2.17e-07	0.196878	0.118837	0.279507	23.2909	14.0586	33.066
female	Diastolic Blood Pressure	Lower extremity peripheral arterial disease	1.232	1.117	1.36	3.04e-05	0.011572	0.005899	0.017684	1.369	0.6978	2.0921
female	Diastolic Blood Pressure	Migraine	1.083	1.041	1.126	6.98e-05	0.059436	0.029677	0.090124	7.0314	3.5108	10.6618
female	Diastolic Blood Pressure	Non-rheumatic valvular heart disease	1.238	1.151	1.331	9.17e-09	0.041744	0.02672	0.057621	4.9384	3.161	6.8166
female	Drinks Per Week	Acute glomerulonephritis	1.652	1.131	2.412	0.00944	7.9e-05	1.7e-05	0.00016	0.0093	0.002	0.0189
female	Drinks Per Week	Anxiety disorders	1.118	1.058	1.182	7.98e-05	0.045642	0.022463	0.069846	5.3996	2.6574	8.2629
female	Drinks Per Week	Attention-deficit/hyperactivity disorder	1.282	1.032	1.592	0.025	0.001389	0.00016	0.002836	0.1644	0.0189	0.3355
female	Drinks Per Week	Bipolar disorder	1.18	1.07	1.303	0.000975	0.035298	0.013767	0.058523	4.1758	1.6286	6.9233
female	Drinks Per Week	Chronic obstructive pulmonary disease	1.173	1.06	1.298	0.00196	0.069513	0.024503	0.118163	8.2234	2.8987	13.9788
female	Drinks Per Week	Conduct disorder	1.506	1.051	2.158	0.0258	0.012801	0.001338	0.027599	1.5144	0.1583	3.2651
female	Drinks Per Week	Gallbladder and biliary diseases	0.928	0.887	0.972	0.00156	-0.006498	-0.010332	-0.002518	-0.7688	-1.2223	-0.2979
female	Drinks Per Week	Major depressive disorder	1.05	1.007	1.095	0.0235	0.034126	0.004516	0.064742	4.0372	0.5342	7.6591
female	Drinks Per Week	Migraine	0.918	0.88	0.957	5.29e-05	-0.060243	-0.087973	-0.031555	-7.1269	-10.4073	-3.733
female	Drinks Per Week	Schizophrenia	1.132	1.021	1.255	0.0184	0.021684	0.003502	0.041383	2.5652	0.4143	4.8957
female	Drinks Per Week	Substance use disorders	1.563	1.461	1.673	3.73e-38	0.223988	0.185028	0.264852	26.498	21.889	31.3324
female	Drinks Per Week	Tracheal, bronchus, and lung cancer	1.348	1.112	1.635	0.00238	0.170042	0.055913	0.301633	20.1162	6.6146	35.6836
female	HbA1c	Asthma	1.102	1.049	1.159	0.000117	0.029297	0.014108	0.045086	3.4658	1.669	5.3338
female	HbA1c	Chronic kidney disease	1.244	1.116	1.386	7.68e-05	0.050044	0.024174	0.078121	5.9203	2.8599	9.2418
female	HbA1c	Chronic obstructive pulmonary disease	1.099	0.989	1.221	0.0798	0.039947	-0.004546	0.088264	4.7258	-0.5378	10.4417
female	HbA1c	Diabetes mellitus type 1	1.462	1.264	1.691	3e-07	0.034229	0.019958	0.050075	4.0494	2.361	5.9239
female	HbA1c	Diabetes mellitus type 2	1.863	1.775	1.955	3.25e-139	0.615903	0.557423	0.676279	72.8621	65.9438	80.0046
female	HbA1c	Ischemic heart disease	1.161	1.101	1.224	2.93e-08	0.35512	0.224825	0.490836	42.0111	26.597	58.0665
female	HbA1c	Ischemic stroke	1.166	1.079	1.259	9.87e-05	0.149267	0.071884	0.231388	17.6585	8.504	27.3735
female	HbA1c	Lower extremity peripheral arterial disease	1.332	1.209	1.468	6.61e-09	0.016368	0.010429	0.02275	1.9364	1.2338	2.6913
female	Inflammatory Bowel Disease	Diabetes mellitus type 1	0.749	0.621	0.904	0.00253	-0.019927	-0.030503	-0.007536	-2.3574	-3.6086	-0.8915
female	Inflammatory Bowel Disease	Inflammatory bowel disease	1.883	1.772	2.001	1.2e-92	0.042127	0.037211	0.047243	4.9837	4.4021	5.5889
female	Inflammatory Bowel Disease	Interstitial lung disease and pulmonary sarcoidosis	1.103	0.982	1.24	0.0996	0.006017	-0.001092	0.013805	0.7118	-0.1292	1.6331
female	Inflammatory Bowel Disease	Psoriasis	1.311	1.189	1.445	5.58e-08	0.058311	0.035854	0.082464	6.8983	4.2416	9.7556
female	Insomnia Symptoms	Alzheimer's disease and other dementias	1.192	1.093	1.301	7.87e-05	0.17016	0.082758	0.263607	20.1301	9.7904	31.185
female	Insomnia Symptoms	Anxiety disorders	1.228	1.163	1.297	1.23e-13	0.0871	0.062702	0.112526	10.3041	7.4178	13.3119
female	Insomnia Symptoms	Aortic aneurysm	1.289	1.081	1.538	0.00472	0.02704	0.007724	0.04908	3.1989	0.9138	5.8062
female	Insomnia Symptoms	Appendicitis	1.106	1.047	1.168	0.000299	0.000445	0.000199	0.000701	0.0526	0.0236	0.0829
female	Insomnia Symptoms	Asthma	1.161	1.107	1.219	1.34e-09	0.045901	0.030468	0.061922	5.4302	3.6044	7.3254
female	Insomnia Symptoms	Attention-deficit/hyperactivity disorder	1.445	1.172	1.781	0.000563	0.002162	0.000859	0.003677	0.2558	0.1016	0.435
female	Insomnia Symptoms	Chronic obstructive pulmonary disease	1.081	0.973	1.202	0.147	0.032958	-0.01106	0.080784	3.899	-1.3084	9.5568
female	Insomnia Symptoms	Conduct disorder	1.265	0.857	1.866	0.237	0.006859	-0.003853	0.021196	0.8114	-0.4558	2.5076
female	Insomnia Symptoms	Diabetes mellitus type 2	1.135	1.072	1.202	1.48e-05	0.103088	0.055167	0.153183	12.1954	6.5263	18.1218
female	Insomnia Symptoms	Endometriosis	1.164	1.1	1.231	1.19e-07	0.005796	0.00357	0.008122	0.6857	0.4223	0.9608
female	Insomnia Symptoms	Gallbladder and biliary diseases	1.074	1.028	1.122	0.00138	0.006636	0.002526	0.01089	0.7851	0.2989	1.2883
female	Insomnia Symptoms	Gastritis and duodenitis	1.219	1.137	1.306	2.31e-08	0.004249	0.002683	0.0059	0.5027	0.3175	0.698
female	Insomnia Symptoms	Gastroesophageal reflux disease	1.195	1.129	1.265	7.14e-10	0.01868	0.012454	0.025181	2.2098	1.4734	2.979
female	Insomnia Symptoms	Gout	1.29	1.099	1.513	0.00184	0.003782	0.001316	0.006562	0.4474	0.1557	0.7763
female	Insomnia Symptoms	Hypertensive heart disease	1.292	1.148	1.454	2.22e-05	0.083336	0.042771	0.127656	9.8587	5.0599	15.1019
female	Insomnia Symptoms	Inflammatory bowel disease	1.15	1.07	1.237	0.000152	0.007679	0.0036	0.011991	0.9084	0.4259	1.4186
female	Insomnia Symptoms	Inguinal, femoral, and abdominal hernia	1.133	1.073	1.195	5.59e-06	0.002907	0.001617	0.004252	0.3439	0.1913	0.503
female	Insomnia Symptoms	Ischemic heart disease	1.137	1.077	1.199	2.76e-06	0.30198	0.172004	0.437474	35.7246	20.3482	51.7537
female	Insomnia Symptoms	Ischemic stroke	1.044	0.964	1.131	0.291	0.040276	-0.033375	0.118754	4.7647	-3.9483	14.0487
female	Insomnia Symptoms	Kidney cancer	1.083	0.839	1.398	0.539	0.009531	-0.018874	0.044222	1.1276	-2.2328	5.2316
female	Insomnia Symptoms	Low back pain	1.281	1.227	1.338	4.15e-29	0.329829	0.267461	0.39426	39.0191	31.641	46.6414
female	Insomnia Symptoms	Lower extremity peripheral arterial disease	1.184	1.071	1.31	0.00101	0.009212	0.003572	0.015306	1.0898	0.4226	1.8107
female	Insomnia Symptoms	Major depressive disorder	1.25	1.201	1.301	1.22e-27	0.167383	0.135099	0.200662	19.8016	15.9824	23.7385
female	Insomnia Symptoms	Migraine	1.144	1.1	1.189	1.26e-11	0.102896	0.071997	0.134742	12.1728	8.5173	15.9401
female	Insomnia Symptoms	Neck pain	1.241	1.117	1.379	5.72e-05	0.135858	0.066824	0.210622	16.0721	7.9054	24.9168
female	Insomnia Symptoms	Osteoarthritis	1.152	1.106	1.2	9.16e-12	0.079775	0.055929	0.104385	9.4375	6.6165	12.3488
female	Insomnia Symptoms	Pancreatitis	1.264	1.126	1.419	6.9e-05	0.008635	0.004186	0.01349	1.0216	0.4952	1.5958
female	Insomnia Symptoms	Psoriasis	1.166	1.052	1.291	0.00329	0.031515	0.010078	0.054708	3.7282	1.1922	6.472
female	Insomnia Symptoms	Rheumatoid arthritis	1.131	1.064	1.203	8.69e-05	0.020265	0.009898	0.031141	2.3974	1.1709	3.684
female	Insomnia Symptoms	Substance use disorders	1.338	1.244	1.439	3.73e-15	0.13732	0.100174	0.176517	16.2451	11.8507	20.8822
female	Insomnia Symptoms	Tension-type headache	1.285	1.207	1.369	6.36e-15	0.022192	0.016202	0.028472	2.6253	1.9167	3.3683
female	Insomnia Symptoms	Tracheal, bronchus, and lung cancer	1.439	1.192	1.737	0.000154	0.212357	0.095018	0.346835	25.1221	11.2407	41.031
female	LDL Cholesterol	Alzheimer's disease and other dementias	1.184	1.084	1.293	0.000172	0.162965	0.075268	0.256796	19.2789	8.9043	30.3792
female	LDL Cholesterol	Aortic aneurysm	1.026	0.848	1.243	0.79	0.002533	-0.014882	0.022807	0.2996	-1.7606	2.6981
female	LDL Cholesterol	Diabetes mellitus type 1	0.82	0.685	0.983	0.0315	-0.014173	-0.025211	-0.001347	-1.6767	-2.9825	-0.1593
female	LDL Cholesterol	Gallbladder and biliary diseases	0.875	0.834	0.917	3.75e-08	-0.011438	-0.015219	-0.007505	-1.3531	-1.8004	-0.8879
female	LDL Cholesterol	Ischemic heart disease	1.272	1.208	1.338	3.03e-20	0.591759	0.456582	0.732233	70.0058	54.0142	86.6241
female	LDL Cholesterol	Non-rheumatic valvular heart disease	1.211	1.124	1.304	4.48e-07	0.037149	0.022061	0.053117	4.3947	2.6098	6.2838
female	Lower Cognitive Performance	Anxiety disorders	1.12	1.059	1.185	7.99e-05	0.046285	0.022769	0.070853	5.4755	2.6937	8.382
female	Lower Cognitive Performance	Asthma	1.115	1.061	1.171	1.45e-05	0.032804	0.017627	0.048574	3.8808	2.0853	5.7463
female	Lower Cognitive Performance	Attention-deficit/hyperactivity disorder	1.403	1.135	1.734	0.00172	0.001966	0.000677	0.003471	0.2326	0.0801	0.4106
female	Lower Cognitive Performance	Chronic kidney disease	1.223	1.097	1.363	0.000284	0.045764	0.020159	0.073573	5.414	2.3848	8.7037
female	Lower Cognitive Performance	Chronic obstructive pulmonary disease	1.291	1.17	1.426	4.09e-07	0.115603	0.068134	0.166723	13.676	8.0603	19.7236
female	Lower Cognitive Performance	Cirrhosis and other chronic liver diseases	1.197	1.082	1.324	0.000499	0.050847	0.02134	0.082725	6.0152	2.5246	9.7865
female	Lower Cognitive Performance	Diabetes mellitus type 2	1.146	1.083	1.214	2.82e-06	0.111861	0.063583	0.162323	13.2333	7.522	19.203
female	Lower Cognitive Performance	Gallbladder and biliary diseases	1.108	1.061	1.158	3.77e-06	0.00965	0.005464	0.013982	1.1416	0.6464	1.6541
female	Lower Cognitive Performance	Gastritis and duodenitis	1.135	1.056	1.22	0.00054	0.002647	0.001115	0.004266	0.3131	0.1319	0.5047
female	Lower Cognitive Performance	Gastroesophageal reflux disease	1.149	1.084	1.218	2.69e-06	0.014352	0.008166	0.020822	1.6978	0.9661	2.4633
female	Lower Cognitive Performance	Ischemic heart disease	1.112	1.054	1.174	0.000111	0.247998	0.119635	0.381869	29.3384	14.153	45.1756
female	Lower Cognitive Performance	Low back pain	1.288	1.233	1.345	2.37e-30	0.337364	0.274854	0.401937	39.9106	32.5155	47.5496
female	Lower Cognitive Performance	Lower extremity peripheral arterial disease	1.243	1.125	1.373	1.84e-05	0.01207	0.006293	0.018298	1.4279	0.7445	2.1647
female	Lower Cognitive Performance	Major depressive disorder	1.137	1.09	1.185	1.48e-09	0.092561	0.061529	0.124609	10.95	7.2789	14.7414
female	Lower Cognitive Performance	Migraine	1.095	1.052	1.139	7.08e-06	0.068206	0.037838	0.09953	8.0689	4.4763	11.7746
female	Lower Cognitive Performance	Neck pain	1.139	1.021	1.269	0.0193	0.078789	0.012237	0.151191	9.3208	1.4477	17.8861
female	Lower Cognitive Performance	Osteoarthritis	1.118	1.072	1.165	1.47e-07	0.061822	0.03813	0.086292	7.3136	4.5108	10.2085
female	Lower Cognitive Performance	Pancreatitis	1.345	1.201	1.506	2.92e-07	0.011186	0.006608	0.016164	1.3233	0.7817	1.9123
female	Lower Cognitive Performance	Peptic ulcer disease	1.1	0.976	1.24	0.118	0.003545	-0.000854	0.008374	0.4193	-0.101	0.9907
female	Lower Cognitive Performance	Psoriasis	1.279	1.159	1.412	1e-06	0.052541	0.030277	0.076517	6.2157	3.5818	9.052
female	Lower Cognitive Performance	Rheumatoid arthritis	1.128	1.06	1.199	0.000143	0.019663	0.009298	0.030539	2.3262	1.1	3.6128
female	Lower Cognitive Performance	Substance use disorders	1.276	1.185	1.374	9.56e-11	0.112857	0.076416	0.151378	13.3512	9.0401	17.9082
female	Lower Cognitive Performance	Tension-type headache	1.184	1.109	1.264	3.87e-07	0.014429	0.00863	0.020526	1.707	1.0209	2.4283
female	Lower Cognitive Performance	Tracheal, bronchus, and lung cancer	1.224	1.001	1.498	0.0488	0.110876	0.000534	0.239458	13.1168	0.0632	28.3282
female	Lower Educational Attainment	Anxiety disorders	1.13	1.068	1.194	1.84e-05	0.049995	0.026521	0.074509	5.9145	3.1375	8.8145
female	Lower Educational Attainment	Aortic aneurysm	1.347	1.13	1.605	0.000867	0.032231	0.012373	0.054834	3.813	1.4637	6.4869
female	Lower Educational Attainment	Appendicitis	1.114	1.056	1.176	8.95e-05	0.000479	0.000234	0.000734	0.0566	0.0277	0.0868
female	Lower Educational Attainment	Asthma	1.233	1.176	1.293	3.37e-18	0.065782	0.050012	0.082127	7.7821	5.9165	9.7157
female	Lower Educational Attainment	Atrial fibrillation and flutter	1.172	1.109	1.239	1.84e-08	0.041453	0.026425	0.057135	4.904	3.1261	6.7591
female	Lower Educational Attainment	Attention-deficit/hyperactivity disorder	1.25	1.003	1.557	0.0467	0.001236	1.7e-05	0.002675	0.1462	0.002	0.3165
female	Lower Educational Attainment	Autism spectrum disorders	0.57	0.326	1	0.0499	-0.010486	-0.016899	-6e-06	-1.2406	-1.9992	-7e-04
female	Lower Educational Attainment	Cataract	1.079	1.035	1.125	0.000355	0.003321	0.001473	0.00523	0.3929	0.1743	0.6187
female	Lower Educational Attainment	Cervical cancer	1.468	1.314	1.638	8.81e-12	0.031835	0.021729	0.042774	3.7661	2.5706	5.0602
female	Lower Educational Attainment	Chronic kidney disease	1.318	1.186	1.466	3.26e-07	0.064813	0.038297	0.093505	7.6675	4.5306	11.0618
female	Lower Educational Attainment	Chronic obstructive pulmonary disease	1.64	1.497	1.797	2.32e-26	0.245567	0.193274	0.301266	29.0508	22.8646	35.6401
female	Lower Educational Attainment	Cirrhosis and other chronic liver diseases	1.313	1.191	1.447	4.57e-08	0.079928	0.049328	0.112834	9.4555	5.8356	13.3484
female	Lower Educational Attainment	Conduct disorder	1.795	1.277	2.523	0.000753	0.019595	0.007178	0.03516	2.3181	0.8491	4.1595
female	Lower Educational Attainment	Diabetes mellitus type 2	1.378	1.306	1.454	1.31e-31	0.282688	0.230381	0.3371	33.4423	27.2544	39.8794
female	Lower Educational Attainment	Endometriosis	1.12	1.058	1.185	9.66e-05	0.004248	0.002065	0.006529	0.5025	0.2443	0.7724
female	Lower Educational Attainment	Gallbladder and biliary diseases	1.237	1.186	1.29	2.32e-23	0.020854	0.016473	0.025376	2.467	1.9488	3.002
female	Lower Educational Attainment	Gastritis and duodenitis	1.293	1.208	1.385	1.62e-13	0.00566	0.004045	0.00736	0.6696	0.4785	0.8707
female	Lower Educational Attainment	Gastroesophageal reflux disease	1.225	1.158	1.296	1.98e-12	0.021475	0.015148	0.028081	2.5406	1.792	3.322
female	Lower Educational Attainment	Gout	1.632	1.407	1.895	1.1e-10	0.007992	0.00525	0.011031	0.9455	0.6211	1.305
female	Lower Educational Attainment	Hypertensive heart disease	1.289	1.143	1.455	3.66e-05	0.082668	0.041386	0.127855	9.7798	4.8961	15.1254
female	Lower Educational Attainment	Inflammatory bowel disease	1.237	1.153	1.328	2.98e-09	0.01204	0.007839	0.01647	1.4243	0.9274	1.9484
female	Lower Educational Attainment	Inguinal, femoral, and abdominal hernia	1.204	1.142	1.269	5.3e-12	0.004437	0.00311	0.005819	0.5249	0.368	0.6883
female	Lower Educational Attainment	Ischemic heart disease	1.275	1.211	1.343	4.84e-20	0.599126	0.461421	0.742315	70.8773	54.5867	87.8168
female	Lower Educational Attainment	Ischemic stroke	1.149	1.062	1.242	0.000513	0.134442	0.056791	0.216942	15.9047	6.7184	25.6645
female	Lower Educational Attainment	Low back pain	1.395	1.337	1.455	2.65e-54	0.458203	0.393748	0.524671	54.2059	46.5808	62.0692
female	Lower Educational Attainment	Lower extremity peripheral arterial disease	1.61	1.469	1.764	1.77e-24	0.029273	0.022827	0.036143	3.4631	2.7004	4.2758
female	Lower Educational Attainment	Major depressive disorder	1.205	1.157	1.255	1.78e-19	0.137817	0.106166	0.170461	16.3039	12.5596	20.1658
female	Lower Educational Attainment	Migraine	1.113	1.07	1.157	8.95e-08	0.080663	0.050303	0.111963	9.5425	5.9509	13.2454
female	Lower Educational Attainment	Neck pain	1.235	1.112	1.372	8.23e-05	0.132392	0.063768	0.206708	15.6621	7.5438	24.4538
female	Lower Educational Attainment	Osteoarthritis	1.231	1.182	1.281	4.66e-24	0.119772	0.095037	0.145274	14.1692	11.243	17.186
female	Lower Educational Attainment	Pancreatic cancer	1.425	1.062	1.912	0.0184	0.148961	0.022387	0.305585	17.6222	2.6484	36.1511
female	Lower Educational Attainment	Pancreatitis	1.439	1.288	1.607	1.16e-10	0.014095	0.00939	0.019192	1.6674	1.1108	2.2705
female	Lower Educational Attainment	Paralytic ileus and intestinal obstruction	1.223	1.097	1.364	0.000285	0.012407	0.005463	0.019951	1.4678	0.6463	2.3602
female	Lower Educational Attainment	Peptic ulcer disease	1.452	1.303	1.618	1.55e-11	0.015433	0.01049	0.020779	1.8258	1.2409	2.4582
female	Lower Educational Attainment	Psoriasis	1.387	1.261	1.527	1.96e-11	0.072155	0.049182	0.096795	8.536	5.8182	11.451
female	Lower Educational Attainment	Rheumatoid arthritis	1.229	1.157	1.304	1.52e-11	0.034892	0.024172	0.04611	4.1278	2.8596	5.4549
female	Lower Educational Attainment	Schizophrenia	0.703	0.619	0.798	5.49e-08	-0.050868	-0.065807	-0.034215	-6.0178	-7.785	-4.0477
female	Lower Educational Attainment	Substance use disorders	1.534	1.432	1.643	3.41e-34	0.212832	0.173876	0.253733	25.1783	20.5697	30.017
female	Lower Educational Attainment	Tension-type headache	1.307	1.227	1.391	5.78e-17	0.023795	0.017776	0.030103	2.815	2.1029	3.5612
female	Lower Educational Attainment	Tracheal, bronchus, and lung cancer	1.133	0.919	1.397	0.243	0.066228	-0.041323	0.192736	7.8348	-4.8886	22.8009
female	Lower Intelligence	Anxiety disorders	1.124	1.064	1.188	3.32e-05	0.047898	0.024728	0.072086	5.6664	2.9254	8.5278
female	Lower Intelligence	Asthma	1.165	1.111	1.222	2.66e-10	0.046919	0.031757	0.062645	5.5506	3.7569	7.411
female	Lower Intelligence	Attention-deficit/hyperactivity disorder	1.435	1.165	1.767	0.000678	0.002114	0.000824	0.003613	0.25	0.0975	0.4274
female	Lower Intelligence	Chronic obstructive pulmonary disease	1.234	1.117	1.362	3.41e-05	0.093204	0.047219	0.142788	11.0262	5.586	16.892
female	Lower Intelligence	Cirrhosis and other chronic liver diseases	1.219	1.104	1.346	8.8e-05	0.05652	0.027178	0.08816	6.6864	3.2151	10.4294
female	Lower Intelligence	Conduct disorder	1.998	1.442	2.768	3.22e-05	0.024128	0.011249	0.039963	2.8543	1.3307	4.7276
female	Lower Intelligence	Diabetes mellitus type 2	1.182	1.117	1.25	5.13e-09	0.138463	0.089985	0.189072	16.3804	10.6454	22.3675
female	Lower Intelligence	Gallbladder and biliary diseases	1.114	1.067	1.163	1.01e-06	0.010134	0.005969	0.014441	1.1988	0.7061	1.7084
female	Lower Intelligence	Gastritis and duodenitis	1.118	1.04	1.2	0.0023	0.002307	0.000801	0.0039	0.273	0.0947	0.4614
female	Lower Intelligence	Gastroesophageal reflux disease	1.168	1.103	1.236	1.16e-07	0.016072	0.0099	0.022523	1.9013	1.1711	2.6645
female	Lower Intelligence	Genital prolapse	1.113	1.054	1.174	0.000105	0.001724	0.000835	0.002652	0.204	0.0988	0.3138
female	Lower Intelligence	Hypertensive heart disease	1.242	1.102	1.401	0.000382	0.069599	0.029746	0.113235	8.2336	3.5189	13.3958
female	Lower Intelligence	Inflammatory bowel disease	1.179	1.098	1.266	5.37e-06	0.009122	0.005048	0.013424	1.0791	0.5971	1.5881
female	Lower Intelligence	Ischemic heart disease	1.134	1.076	1.195	2.68e-06	0.295516	0.168548	0.427758	34.9598	19.9394	50.6043
female	Lower Intelligence	Low back pain	1.253	1.201	1.308	5.51e-25	0.297659	0.23708	0.36023	35.2134	28.0469	42.6156
female	Lower Intelligence	Lower extremity peripheral arterial disease	1.185	1.073	1.31	0.00084	0.009268	0.003679	0.015302	1.0965	0.4352	1.8103
female	Lower Intelligence	Major depressive disorder	1.104	1.059	1.15	2.59e-06	0.070617	0.040502	0.101718	8.3541	4.7915	12.0333
female	Lower Intelligence	Neck pain	1.2	1.081	1.332	0.000624	0.112935	0.046265	0.185142	13.3603	5.4732	21.9026
female	Lower Intelligence	Osteoarthritis	1.145	1.1	1.193	5.62e-11	0.076143	0.052513	0.100526	9.0078	6.2124	11.8923
female	Lower Intelligence	Pancreatitis	1.181	1.05	1.328	0.00557	0.00595	0.001663	0.010641	0.7039	0.1968	1.2589
female	Lower Intelligence	Peptic ulcer disease	1.25	1.117	1.4	0.000105	0.008719	0.004123	0.013725	1.0315	0.4877	1.6237
female	Lower Intelligence	Psoriasis	1.16	1.049	1.284	0.00401	0.03054	0.009352	0.053451	3.613	1.1064	6.3234
female	Lower Intelligence	Substance use disorders	1.322	1.231	1.42	1.71e-14	0.131087	0.094872	0.169276	15.5077	11.2234	20.0255
female	Lower Intelligence	Tension-type headache	1.189	1.115	1.267	1.12e-07	0.014804	0.009101	0.020793	1.7513	1.0767	2.4598
female	Major Depressive Disorder	Age-related macular degeneration	1.115	0.996	1.248	0.058	0.002309	-7.5e-05	0.004913	0.2732	-0.0088	0.5812
female	Major Depressive Disorder	Alzheimer's disease and other dementias	1.144	1.047	1.25	0.00302	0.127787	0.041832	0.219856	15.1174	4.9488	26.0092
female	Major Depressive Disorder	Anxiety disorders	1.687	1.606	1.771	5.82e-98	0.251025	0.223349	0.27964	29.6965	26.4225	33.0818
female	Major Depressive Disorder	Asthma	1.272	1.214	1.333	1.07e-23	0.076478	0.060405	0.093129	9.0474	7.146	11.0173
female	Major Depressive Disorder	Atrial fibrillation and flutter	1.115	1.054	1.179	0.000133	0.027792	0.013239	0.042992	3.2879	1.5662	5.086
female	Major Depressive Disorder	Attention-deficit/hyperactivity disorder	1.787	1.469	2.174	6.19e-09	0.003703	0.002275	0.00533	0.438	0.2691	0.6306
female	Major Depressive Disorder	Bipolar disorder	1.824	1.674	1.988	9.39e-43	0.151666	0.125759	0.179091	17.9423	14.8775	21.1867
female	Major Depressive Disorder	Chronic obstructive pulmonary disease	1.342	1.216	1.48	4.16e-09	0.134903	0.086495	0.186955	15.9592	10.2324	22.1171
female	Major Depressive Disorder	Cirrhosis and other chronic liver diseases	1.215	1.098	1.344	0.000169	0.055368	0.025471	0.087663	6.5501	3.0132	10.3706
female	Major Depressive Disorder	Conduct disorder	1.529	1.063	2.2	0.0222	0.013359	0.001654	0.028491	1.5804	0.1956	3.3705
female	Major Depressive Disorder	Diabetes mellitus type 1	0.824	0.687	0.987	0.0359	-0.013898	-0.025009	-0.000982	-1.6441	-2.9586	-0.1161
female	Major Depressive Disorder	Diabetes mellitus type 2	1.168	1.103	1.236	9.28e-08	0.127836	0.079104	0.17875	15.1231	9.3581	21.1463
female	Major Depressive Disorder	Eating disorders	1.558	1.385	1.753	1.58e-13	0.054661	0.038335	0.072399	6.4665	4.5351	8.5649
female	Major Depressive Disorder	Endometriosis	1.195	1.13	1.264	5.61e-10	0.006872	0.004596	0.009249	0.813	0.5437	1.0941
female	Major Depressive Disorder	Gallbladder and biliary diseases	1.147	1.098	1.197	6.31e-10	0.01302	0.00874	0.017446	1.5403	1.034	2.0639
female	Major Depressive Disorder	Gastritis and duodenitis	1.195	1.113	1.283	8.06e-07	0.0038	0.002227	0.005461	0.4496	0.2634	0.6461
female	Major Depressive Disorder	Gastroesophageal reflux disease	1.284	1.214	1.358	2.89e-18	0.026915	0.020403	0.033708	3.1841	2.4137	3.9877
female	Major Depressive Disorder	Genital prolapse	1.133	1.073	1.197	7.5e-06	0.00203	0.001117	0.002982	0.2401	0.1321	0.3528
female	Major Depressive Disorder	Idiopathic epilepsy	1.197	1.088	1.315	0.000204	0.020733	0.009428	0.032888	2.4528	1.1153	3.8907
female	Major Depressive Disorder	Inflammatory bowel disease	1.2	1.117	1.29	6.4e-07	0.010195	0.006007	0.01462	1.2061	0.7106	1.7295
female	Major Depressive Disorder	Inguinal, femoral, and abdominal hernia	1.237	1.174	1.303	1.91e-15	0.005136	0.003789	0.006537	0.6075	0.4483	0.7733
female	Major Depressive Disorder	Ischemic heart disease	1.16	1.1	1.223	4.14e-08	0.352591	0.221853	0.488793	41.7119	26.2454	57.8247
female	Major Depressive Disorder	Low back pain	1.333	1.277	1.391	2.65e-39	0.388254	0.324681	0.453884	45.9309	38.4101	53.6951
female	Major Depressive Disorder	Major depressive disorder	1.675	1.615	1.738	3.8e-169	0.434093	0.397749	0.471359	51.3538	47.0542	55.7624
female	Major Depressive Disorder	Migraine	1.238	1.191	1.286	5.54e-28	0.1683	0.136143	0.2014	19.9101	16.1059	23.8258
female	Major Depressive Disorder	Multiple sclerosis	1.251	1.054	1.484	0.0103	0.015002	0.003309	0.028308	1.7748	0.3915	3.3488
female	Major Depressive Disorder	Neck pain	1.397	1.262	1.545	9.74e-11	0.21995	0.147321	0.298156	26.0203	17.4282	35.2722
female	Major Depressive Disorder	Osteoarthritis	1.094	1.049	1.141	2.66e-05	0.049627	0.026029	0.074014	5.8709	3.0793	8.7559
female	Major Depressive Disorder	Pancreatitis	1.305	1.163	1.464	6.11e-06	0.009917	0.005368	0.014875	1.1732	0.635	1.7598
female	Major Depressive Disorder	Paralytic ileus and intestinal obstruction	1.237	1.11	1.378	0.000122	0.013138	0.006164	0.020711	1.5543	0.7292	2.4501
female	Major Depressive Disorder	Peptic ulcer disease	1.149	1.02	1.293	0.0217	0.005225	0.000728	0.010153	0.6181	0.0861	1.2011
female	Major Depressive Disorder	Psoriasis	1.281	1.16	1.415	1.02e-06	0.052928	0.030475	0.077119	6.2614	3.6053	9.1233
female	Major Depressive Disorder	Rheumatoid arthritis	1.137	1.068	1.209	5.23e-05	0.021049	0.010584	0.032029	2.4901	1.2521	3.7891
female	Major Depressive Disorder	Schizophrenia	1.373	1.244	1.514	2.59e-10	0.059708	0.039627	0.081293	7.0635	4.6879	9.617
female	Major Depressive Disorder	Substance use disorders	1.698	1.588	1.816	5.14e-54	0.273961	0.233136	0.316698	32.41	27.5803	37.4658
female	Major Depressive Disorder	Tension-type headache	1.348	1.266	1.434	6.63e-21	0.026852	0.020724	0.033269	3.1766	2.4516	3.9358
female	Major Depressive Disorder	Tracheal, bronchus, and lung cancer	1.288	1.057	1.571	0.0123	0.141613	0.028386	0.272974	16.7529	3.3581	32.2932
female	Major Depressive Disorder	Uterine cancer	0.759	0.628	0.916	0.00407	-0.032112	-0.050119	-0.011001	-3.7989	-5.9292	-1.3014
female	Multisite Chronic Pain	Acne vulgaris	1.444	1.22	1.709	1.91e-05	0.037808	0.019157	0.058873	4.4727	2.2663	6.9648
female	Multisite Chronic Pain	Anxiety disorders	1.403	1.332	1.477	6.53e-38	0.151345	0.125718	0.177956	17.9043	14.8725	21.0524
female	Multisite Chronic Pain	Aortic aneurysm	1.172	0.975	1.409	0.0901	0.016297	-0.002371	0.0378	1.9279	-0.2805	4.4717
female	Multisite Chronic Pain	Appendicitis	1.125	1.066	1.188	2.05e-05	0.000522	0.000276	0.00078	0.0618	0.0327	0.0922
female	Multisite Chronic Pain	Asthma	1.37	1.309	1.434	6.04e-42	0.103091	0.086632	0.12011	12.1958	10.2486	14.2092
female	Multisite Chronic Pain	Atrial fibrillation and flutter	1.138	1.077	1.204	5.52e-06	0.033453	0.018604	0.04896	3.9575	2.2008	5.792
female	Multisite Chronic Pain	Attention-deficit/hyperactivity disorder	1.804	1.487	2.189	2.17e-09	0.003778	0.002357	0.005393	0.4469	0.2789	0.638
female	Multisite Chronic Pain	Bipolar disorder	1.412	1.286	1.549	3.93e-13	0.078735	0.0554	0.103708	9.3144	6.5538	12.2688
female	Multisite Chronic Pain	Cardiomyopathy and myocarditis	1.102	0.952	1.275	0.192	0.011372	-0.00539	0.030159	1.3453	-0.6376	3.5678
female	Multisite Chronic Pain	Cataract	1.141	1.095	1.189	3.15e-10	0.005889	0.003988	0.007851	0.6966	0.4718	0.9287
female	Multisite Chronic Pain	Chronic kidney disease	1.319	1.186	1.467	3.19e-07	0.065001	0.038425	0.093762	7.6897	4.5458	11.0922
female	Multisite Chronic Pain	Chronic obstructive pulmonary disease	1.474	1.341	1.621	1.03e-15	0.184777	0.13453	0.238564	21.8593	15.915	28.2224
female	Multisite Chronic Pain	Cirrhosis and other chronic liver diseases	1.204	1.088	1.332	0.000322	0.052647	0.023011	0.084661	6.2282	2.7222	10.0155
female	Multisite Chronic Pain	Conduct disorder	1.232	0.835	1.819	0.293	0.006038	-0.00446	0.020122	0.7143	-0.5276	2.3805
female	Multisite Chronic Pain	Diabetes mellitus type 2	1.281	1.212	1.354	2.29e-18	0.211759	0.160706	0.264983	25.0513	19.0117	31.3478
female	Multisite Chronic Pain	Eating disorders	1.374	1.217	1.552	3.1e-07	0.037314	0.021939	0.054129	4.4143	2.5955	6.4035
female	Multisite Chronic Pain	Endometriosis	1.194	1.129	1.262	4.49e-10	0.006831	0.004582	0.009179	0.8082	0.542	1.0859
female	Multisite Chronic Pain	Gallbladder and biliary diseases	1.174	1.125	1.226	2.09e-13	0.015422	0.011114	0.019875	1.8245	1.3149	2.3512
female	Multisite Chronic Pain	Gastritis and duodenitis	1.329	1.242	1.422	2.45e-16	0.006322	0.004683	0.008047	0.7479	0.554	0.9519
female	Multisite Chronic Pain	Gastroesophageal reflux disease	1.399	1.325	1.477	9.26e-34	0.03738	0.030667	0.044365	4.4221	3.628	5.2484
female	Multisite Chronic Pain	Genital prolapse	1.123	1.063	1.186	3.28e-05	0.001881	0.000972	0.002829	0.2225	0.1149	0.3347
female	Multisite Chronic Pain	Gout	1.288	1.095	1.514	0.00219	0.003759	0.00127	0.006569	0.4447	0.1502	0.7771
female	Multisite Chronic Pain	Hypertensive heart disease	1.281	1.135	1.446	5.88e-05	0.08048	0.039283	0.125592	9.5209	4.6472	14.8577
female	Multisite Chronic Pain	Idiopathic epilepsy	1.194	1.087	1.312	0.000222	0.020494	0.009262	0.032567	2.4245	1.0957	3.8528
female	Multisite Chronic Pain	Inflammatory bowel disease	1.237	1.153	1.328	3.27e-09	0.012033	0.007825	0.016473	1.4235	0.9257	1.9487
female	Multisite Chronic Pain	Inguinal, femoral, and abdominal hernia	1.256	1.192	1.323	8.29e-18	0.005539	0.004189	0.006943	0.6553	0.4955	0.8214
female	Multisite Chronic Pain	Ischemic heart disease	1.179	1.118	1.243	1.26e-09	0.392544	0.260294	0.530294	46.4384	30.7931	62.7344
female	Multisite Chronic Pain	Ischemic stroke	1.112	1.027	1.204	0.00882	0.101544	0.024754	0.183246	12.0128	2.9284	21.6782
female	Multisite Chronic Pain	Low back pain	1.509	1.448	1.572	1.53e-86	0.584112	0.517695	0.652494	69.1011	61.2439	77.1908
female	Multisite Chronic Pain	Lower extremity peripheral arterial disease	1.235	1.117	1.366	3.65e-05	0.011712	0.005911	0.017972	1.3856	0.6993	2.1261
female	Multisite Chronic Pain	Major depressive disorder	1.433	1.38	1.489	1.86e-76	0.284869	0.250908	0.319782	33.7003	29.6827	37.8306
female	Multisite Chronic Pain	Migraine	1.353	1.305	1.404	3.37e-59	0.247395	0.214391	0.281302	29.2671	25.3627	33.2784
female	Multisite Chronic Pain	Multiple sclerosis	1.241	1.048	1.471	0.0125	0.01444	0.002908	0.027551	1.7083	0.3441	3.2593
female	Multisite Chronic Pain	Neck pain	1.431	1.296	1.581	1.78e-12	0.238344	0.165455	0.316698	28.1963	19.5735	37.4657
female	Multisite Chronic Pain	Osteoarthritis	1.37	1.318	1.425	1.18e-56	0.189809	0.163817	0.216557	22.4547	19.3798	25.6189
female	Multisite Chronic Pain	Pancreatitis	1.272	1.132	1.428	4.88e-05	0.008875	0.004385	0.013775	1.05	0.5187	1.6296
female	Multisite Chronic Pain	Paralytic ileus and intestinal obstruction	1.276	1.147	1.421	8.15e-06	0.015277	0.008208	0.022939	1.8073	0.971	2.7137
female	Multisite Chronic Pain	Peptic ulcer disease	1.257	1.121	1.409	9.41e-05	0.008934	0.004252	0.01404	1.0569	0.503	1.6609
female	Multisite Chronic Pain	Psoriasis	1.294	1.173	1.429	2.94e-07	0.055333	0.032867	0.07952	6.5459	3.8882	9.4073
female	Multisite Chronic Pain	Rheumatoid arthritis	1.244	1.172	1.32	7.49e-13	0.037162	0.026371	0.048451	4.3963	3.1198	5.7318
female	Multisite Chronic Pain	Substance use disorders	1.552	1.45	1.662	2.47e-36	0.219866	0.180728	0.260941	26.0104	21.3803	30.8696
female	Multisite Chronic Pain	Tension-type headache	1.466	1.38	1.556	1.43e-35	0.035562	0.029263	0.042141	4.2071	3.4619	4.9853
female	Multisite Chronic Pain	Tracheal, bronchus, and lung cancer	1.15	0.933	1.417	0.189	0.074658	-0.033822	0.202103	8.8321	-4.0011	23.909
female	Neuroticism	Acne vulgaris	1.242	1.036	1.488	0.0191	0.020998	0.003192	0.04142	2.4841	0.3776	4.9
female	Neuroticism	Anxiety disorders	1.531	1.456	1.611	5.15e-61	0.197145	0.170288	0.224984	23.3225	20.1453	26.6159
female	Neuroticism	Asthma	1.161	1.105	1.219	2.62e-09	0.045656	0.030033	0.06188	5.4011	3.553	7.3205
female	Neuroticism	Atrial fibrillation and flutter	1.107	1.046	1.171	0.000418	0.025868	0.011243	0.041151	3.0603	1.3301	4.8682
female	Neuroticism	Attention-deficit/hyperactivity disorder	1.349	1.086	1.675	0.00677	0.001711	0.000434	0.003209	0.2024	0.0513	0.3797
female	Neuroticism	Bipolar disorder	1.517	1.383	1.663	8.54e-19	0.097876	0.073499	0.123906	11.5789	8.695	14.6583
female	Neuroticism	Chronic obstructive pulmonary disease	1.31	1.186	1.447	1.03e-07	0.122695	0.074512	0.174584	14.5149	8.8149	20.6535
female	Neuroticism	Cirrhosis and other chronic liver diseases	1.199	1.083	1.328	0.000479	0.051557	0.021719	0.083817	6.0992	2.5693	9.9157
female	Neuroticism	Diabetes mellitus type 2	1.136	1.072	1.203	1.53e-05	0.103903	0.055517	0.154504	12.2918	6.5677	18.278
female	Neuroticism	Eating disorders	1.282	1.128	1.455	0.000132	0.02831	0.013118	0.045024	3.3492	1.5518	5.3264
female	Neuroticism	Endometriosis	1.154	1.09	1.222	8.76e-07	0.005443	0.0032	0.007788	0.644	0.3786	0.9213
female	Neuroticism	Gallbladder and biliary diseases	1.056	1.01	1.104	0.0175	0.004979	0.000857	0.009248	0.589	0.1014	1.0941
female	Neuroticism	Gastritis and duodenitis	1.189	1.108	1.277	1.6e-06	0.003689	0.002121	0.005344	0.4364	0.251	0.6322
female	Neuroticism	Gastroesophageal reflux disease	1.232	1.164	1.304	6.84e-13	0.022091	0.015704	0.02876	2.6134	1.8577	3.4023
female	Neuroticism	Inflammatory bowel disease	1.16	1.078	1.248	7.32e-05	0.008153	0.004005	0.012542	0.9645	0.4738	1.4838
female	Neuroticism	Inguinal, femoral, and abdominal hernia	1.16	1.1	1.225	6.35e-08	0.003507	0.002189	0.004882	0.4149	0.2589	0.5775
female	Neuroticism	Ischemic heart disease	1.12	1.061	1.183	4.21e-05	0.266193	0.13582	0.402206	31.4909	16.0677	47.5814
female	Neuroticism	Low back pain	1.214	1.161	1.27	1.84e-17	0.253127	0.191344	0.317055	29.9452	22.6362	37.508
female	Neuroticism	Lower extremity peripheral arterial disease	1.196	1.08	1.323	0.000558	0.009775	0.004056	0.015955	1.1563	0.4799	1.8875
female	Neuroticism	Major depressive disorder	1.487	1.431	1.545	6.09e-92	0.318392	0.283429	0.354326	37.6662	33.53	41.9172
female	Neuroticism	Migraine	1.162	1.117	1.208	5.85e-14	0.115513	0.084049	0.147941	13.6653	9.9431	17.5016
female	Neuroticism	Neck pain	1.226	1.101	1.364	0.000196	0.127242	0.057748	0.20263	15.0529	6.8316	23.9714
female	Neuroticism	Osteoarthritis	1.092	1.047	1.139	4.54e-05	0.048263	0.024649	0.07267	5.7096	2.9161	8.5969
female	Neuroticism	Pancreatitis	1.313	1.169	1.473	3.85e-06	0.010163	0.005589	0.015147	1.2023	0.6611	1.7919
female	Neuroticism	Psoriasis	1.113	1.002	1.237	0.0456	0.021659	0.000407	0.044727	2.5623	0.0481	5.2913
female	Neuroticism	Schizophrenia	1.359	1.23	1.502	1.75e-09	0.057653	0.037373	0.079485	6.8204	4.4212	9.4032
female	Neuroticism	Substance use disorders	1.442	1.342	1.549	1.27e-23	0.177836	0.139066	0.218669	21.0382	16.4516	25.8687
female	Neuroticism	Tension-type headache	1.332	1.251	1.419	5e-19	0.025718	0.019567	0.032163	3.0424	2.3148	3.8049
female	Prostate Cancer	Ischemic heart disease	0.924	0.872	0.979	0.0074	-0.170829	-0.289087	-0.046891	-20.2093	-34.1993	-5.5473
female	Rheumatoid Arthritis	Appendicitis	1.109	1.05	1.171	0.000194	0.000456	0.000212	0.000712	0.054	0.025	0.0842
female	Rheumatoid Arthritis	Asthma	1.111	1.058	1.167	2.54e-05	0.031702	0.01662	0.047371	3.7504	1.9662	5.6041
female	Rheumatoid Arthritis	Cataract	1.132	1.088	1.179	1.45e-09	0.005535	0.003682	0.007447	0.6548	0.4356	0.881
female	Rheumatoid Arthritis	Chronic kidney disease	1.456	1.316	1.611	3.57e-13	0.091618	0.064306	0.120999	10.8385	7.6075	14.3143
female	Rheumatoid Arthritis	Diabetes mellitus type 1	5.316	4.794	5.894	1.36e-220	0.233716	0.213238	0.254746	27.6489	25.2263	30.1368
female	Rheumatoid Arthritis	Diabetes mellitus type 2	1.351	1.281	1.425	1.89e-28	0.262951	0.211856	0.316099	31.1075	25.0628	37.3949
female	Rheumatoid Arthritis	Lower extremity peripheral arterial disease	1.42	1.293	1.56	2.47e-13	0.020528	0.014485	0.026998	2.4285	1.7136	3.1938
female	Rheumatoid Arthritis	Peptic ulcer disease	1.15	1.023	1.292	0.0191	0.005271	0.000824	0.010139	0.6236	0.0975	1.1994
female	Rheumatoid Arthritis	Rheumatoid arthritis	1.932	1.835	2.033	5.58e-140	0.133128	0.120404	0.146279	15.7491	14.244	17.305
female	Schizophrenia	Alzheimer's disease and other dementias	1.062	0.969	1.164	0.196	0.055583	-0.027697	0.14508	6.5756	-3.2766	17.1631
female	Schizophrenia	Anxiety disorders	1.613	1.535	1.695	8.77e-80	0.225772	0.198513	0.253988	26.7091	23.4843	30.0471
female	Schizophrenia	Attention-deficit/hyperactivity disorder	1.665	1.36	2.039	7.92e-07	0.003165	0.001763	0.004775	0.3744	0.2086	0.5649
female	Schizophrenia	Autism spectrum disorders	2.006	1.413	2.848	9.75e-05	0.021362	0.009277	0.036438	2.5271	1.0975	4.3107
female	Schizophrenia	Bipolar disorder	1.951	1.794	2.123	1.3e-54	0.172986	0.146443	0.201006	20.4645	17.3244	23.7793
female	Schizophrenia	Chronic obstructive pulmonary disease	1.291	1.17	1.426	4.2e-07	0.115611	0.068095	0.166786	13.6769	8.0557	19.731
female	Schizophrenia	Conduct disorder	1.799	1.276	2.535	0.000804	0.019668	0.007142	0.035396	2.3267	0.8449	4.1874
female	Schizophrenia	Eating disorders	1.366	1.208	1.545	7.13e-07	0.036517	0.021028	0.053477	4.32	2.4877	6.3264
female	Schizophrenia	Major depressive disorder	1.444	1.39	1.5	3.71e-79	0.291571	0.25734	0.326762	34.4932	30.4436	38.6563
female	Schizophrenia	Migraine	0.908	0.87	0.947	8.16e-06	-0.067626	-0.095692	-0.038566	-8.0002	-11.3205	-4.5624
female	Schizophrenia	Osteoarthritis	0.923	0.883	0.965	0.000433	-0.04116	-0.062953	-0.018562	-4.8692	-7.4474	-2.1959
female	Schizophrenia	Schizophrenia	3.967	3.688	4.267	3.63e-300	0.380195	0.352014	0.409185	44.9776	41.6437	48.4071
female	Schizophrenia	Substance use disorders	1.671	1.562	1.787	1.08e-50	0.264033	0.223575	0.306403	31.2355	26.4491	36.2478
female	Shorter Lifespan	Acne vulgaris	1.347	1.134	1.602	0.000712	0.029873	0.011742	0.050471	3.534	1.3891	5.9708
female	Shorter Lifespan	Alzheimer's disease and other dementias	1.252	1.145	1.369	8.7e-07	0.221478	0.128571	0.320883	26.2011	15.2101	37.9609
female	Shorter Lifespan	Anxiety disorders	1.13	1.069	1.195	1.7e-05	0.050185	0.026714	0.074695	5.937	3.1604	8.8365
female	Shorter Lifespan	Aortic aneurysm	1.237	1.033	1.482	0.0206	0.022313	0.003181	0.044245	2.6396	0.3763	5.2343
female	Shorter Lifespan	Asthma	1.139	1.085	1.195	1.52e-07	0.03949	0.024273	0.055289	4.6717	2.8715	6.5408
female	Shorter Lifespan	Atrial fibrillation and flutter	1.226	1.161	1.295	2.55e-13	0.054255	0.038866	0.070297	6.4185	4.5979	8.3163
female	Shorter Lifespan	Bipolar disorder	1.205	1.092	1.329	0.000213	0.039935	0.018071	0.063507	4.7243	2.1379	7.5129
female	Shorter Lifespan	Cardiomyopathy and myocarditis	1.197	1.04	1.378	0.0122	0.021774	0.00449	0.041022	2.5759	0.5312	4.853
female	Shorter Lifespan	Cataract	1.098	1.054	1.145	9.79e-06	0.00412	0.002256	0.006046	0.4874	0.2669	0.7152
female	Shorter Lifespan	Cervical cancer	1.265	1.126	1.422	7.94e-05	0.018414	0.008847	0.028861	2.1784	1.0467	3.4143
female	Shorter Lifespan	Chronic kidney disease	1.379	1.242	1.531	1.86e-09	0.07676	0.049626	0.106065	9.0809	5.8708	12.5477
female	Shorter Lifespan	Chronic obstructive pulmonary disease	1.582	1.442	1.735	2.3e-22	0.224354	0.172803	0.279353	26.5414	20.4428	33.0478
female	Shorter Lifespan	Cirrhosis and other chronic liver diseases	1.289	1.168	1.422	4.34e-07	0.07392	0.043518	0.106645	8.7448	5.1483	12.6163
female	Shorter Lifespan	Diabetes mellitus type 2	1.364	1.292	1.44	2.03e-29	0.272437	0.220268	0.326725	32.2296	26.0579	38.6519
female	Shorter Lifespan	Gallbladder and biliary diseases	1.148	1.1	1.199	3.54e-10	0.013144	0.008883	0.01755	1.555	1.0509	2.0762
female	Shorter Lifespan	Gastritis and duodenitis	1.217	1.134	1.305	4.34e-08	0.004208	0.002628	0.005875	0.4978	0.3108	0.695
female	Shorter Lifespan	Gastroesophageal reflux disease	1.118	1.054	1.186	0.000205	0.011384	0.005249	0.017807	1.3467	0.621	2.1066
female	Shorter Lifespan	Gout	1.406	1.201	1.645	2.18e-05	0.005241	0.002651	0.008145	0.62	0.3136	0.9635
female	Shorter Lifespan	Hemoglobinopathies and hemolytic anemias	1.35	0.976	1.867	0.0699	0.00647	-0.000463	0.015273	0.7654	-0.0548	1.8068
female	Shorter Lifespan	Hypertensive heart disease	1.271	1.126	1.436	0.00011	0.077671	0.0365	0.122787	9.1885	4.318	14.5258
female	Shorter Lifespan	Idiopathic epilepsy	1.211	1.103	1.33	6.02e-05	0.022271	0.010974	0.034405	2.6347	1.2982	4.0701
female	Shorter Lifespan	Inflammatory bowel disease	1.16	1.079	1.246	5.89e-05	0.008154	0.004057	0.012485	0.9646	0.4799	1.477
female	Shorter Lifespan	Intracerebral hemorrhage	1.369	1.148	1.632	0.000481	0.093558	0.038266	0.156496	11.068	4.5269	18.5137
female	Shorter Lifespan	Ischemic heart disease	1.44	1.37	1.513	1.11e-46	0.942641	0.798081	1.092509	111.5156	94.414	129.2451
female	Shorter Lifespan	Ischemic stroke	1.338	1.242	1.441	1.67e-14	0.299613	0.216616	0.387313	35.4446	25.6259	45.8196
female	Shorter Lifespan	Low back pain	1.218	1.165	1.272	1.66e-18	0.256942	0.196115	0.319842	30.3966	23.2006	37.8376
female	Shorter Lifespan	Lower extremity peripheral arterial disease	1.646	1.503	1.803	5.66e-27	0.030909	0.024399	0.037841	3.6566	2.8864	4.4767
female	Shorter Lifespan	Major depressive disorder	1.118	1.072	1.165	1.48e-07	0.079976	0.04932	0.111641	9.4613	5.8347	13.2072
female	Shorter Lifespan	Migraine	1.093	1.051	1.137	9.76e-06	0.066728	0.036575	0.097826	7.8941	4.3269	11.5729
female	Shorter Lifespan	Multiple sclerosis	1.206	1.016	1.432	0.0321	0.012396	0.00099	0.025398	1.4665	0.1171	3.0046
female	Shorter Lifespan	Non-rheumatic valvular heart disease	1.159	1.073	1.251	0.000161	0.028081	0.013088	0.043986	3.322	1.5484	5.2036
female	Shorter Lifespan	Osteoarthritis	1.112	1.067	1.159	5.92e-07	0.0589	0.035192	0.083392	6.9679	4.1633	9.8653
female	Shorter Lifespan	Pancreatitis	1.287	1.146	1.444	1.85e-05	0.009347	0.004841	0.014259	1.1057	0.5727	1.6869
female	Shorter Lifespan	Peptic ulcer disease	1.163	1.033	1.308	0.0121	0.005712	0.001191	0.010662	0.6757	0.1409	1.2613
female	Shorter Lifespan	Psoriasis	1.082	0.974	1.203	0.14	0.015824	-0.00498	0.03842	1.872	-0.5892	4.5451
female	Shorter Lifespan	Rheumatoid arthritis	1.129	1.061	1.2	0.000124	0.019825	0.009466	0.030693	2.3453	1.1198	3.6311
female	Shorter Lifespan	Substance use disorders	1.278	1.188	1.375	5.11e-11	0.113702	0.077483	0.151969	13.4511	9.1664	17.9782
female	Shorter Lifespan	Tension-type headache	1.135	1.062	1.212	0.000171	0.010624	0.004951	0.016595	1.2568	0.5857	1.9632
female	Shorter Lifespan	Tracheal, bronchus, and lung cancer	1.565	1.299	1.886	2.45e-06	0.27026	0.146707	0.411103	31.9721	17.3556	48.6339
female	Shorter Lifespan	Vascular intestinal disorders	1.364	1.055	1.763	0.018	0.019893	0.003083	0.040197	2.3533	0.3647	4.7554
female	Smoking Initiation	Anxiety disorders	1.279	1.212	1.348	1.39e-19	0.105871	0.081218	0.13153	12.5247	9.6082	15.5602
female	Smoking Initiation	Aortic aneurysm	1.37	1.154	1.628	0.000331	0.034359	0.01457	0.056815	4.0647	1.7236	6.7213
female	Smoking Initiation	Appendicitis	1.173	1.112	1.237	5e-09	0.000718	0.000467	0.000979	0.0849	0.0553	0.1158
female	Smoking Initiation	Asthma	1.2	1.144	1.258	4.35e-14	0.056601	0.041126	0.072646	6.6959	4.8652	8.5941
female	Smoking Initiation	Attention-deficit/hyperactivity disorder	1.648	1.349	2.014	1.01e-06	0.003089	0.001711	0.00467	0.3654	0.2024	0.5525
female	Smoking Initiation	Bipolar disorder	1.443	1.317	1.583	5.37e-15	0.084573	0.061114	0.109646	10.0051	7.2299	12.9713
female	Smoking Initiation	Bladder cancer	1.821	1.351	2.454	8.22e-05	0.034	0.015208	0.056886	4.0222	1.7992	6.7296
female	Smoking Initiation	Cervical cancer	1.353	1.206	1.518	2.42e-07	0.024302	0.014408	0.035071	2.875	1.7045	4.1489
female	Smoking Initiation	Chronic obstructive pulmonary disease	1.895	1.737	2.067	4.4e-47	0.335271	0.280223	0.393528	39.663	33.1507	46.5549
female	Smoking Initiation	Cirrhosis and other chronic liver diseases	1.286	1.165	1.419	5.72e-07	0.073274	0.042842	0.106041	8.6685	5.0683	12.5448
female	Smoking Initiation	Conduct disorder	2.581	1.901	3.506	1.27e-09	0.036312	0.021973	0.053287	4.2957	2.5994	6.3039
female	Smoking Initiation	Diabetes mellitus type 2	1.218	1.151	1.288	5.18e-12	0.165152	0.115642	0.216815	19.5376	13.6806	25.6495
female	Smoking Initiation	Gallbladder and biliary diseases	1.124	1.076	1.174	1.5e-07	0.011032	0.006796	0.015414	1.3051	0.804	1.8234
female	Smoking Initiation	Gastritis and duodenitis	1.205	1.123	1.293	2e-07	0.003993	0.002419	0.005653	0.4723	0.2861	0.6688
female	Smoking Initiation	Gastroesophageal reflux disease	1.173	1.107	1.243	7.38e-08	0.016593	0.010308	0.023165	1.963	1.2195	2.7405
female	Smoking Initiation	Idiopathic epilepsy	1.114	1.012	1.226	0.0282	0.012107	0.001246	0.023814	1.4322	0.1474	2.8172
female	Smoking Initiation	Inflammatory bowel disease	1.142	1.062	1.228	0.000339	0.007255	0.003193	0.011552	0.8583	0.3777	1.3666
female	Smoking Initiation	Intracerebral hemorrhage	1.077	0.891	1.303	0.443	0.020146	-0.029074	0.07729	2.3833	-3.4395	9.1435
female	Smoking Initiation	Ischemic heart disease	1.114	1.057	1.175	6.54e-05	0.253086	0.126138	0.385408	29.9404	14.9222	45.5942
female	Smoking Initiation	Ischemic stroke	1.06	0.978	1.148	0.155	0.054588	-0.019943	0.133986	6.4579	-2.3592	15.8507
female	Smoking Initiation	Kidney cancer	1.087	0.84	1.407	0.527	0.009947	-0.01884	0.045184	1.1768	-2.2288	5.3453
female	Smoking Initiation	Low back pain	1.217	1.165	1.272	9.53e-19	0.256688	0.196343	0.319072	30.3665	23.2276	37.7466
female	Smoking Initiation	Lower extremity peripheral arterial disease	1.422	1.294	1.564	3.41e-13	0.020644	0.01453	0.027195	2.4422	1.7189	3.2171
female	Smoking Initiation	Major depressive disorder	1.287	1.238	1.339	3.25e-36	0.191606	0.159214	0.224969	22.6672	18.8352	26.6141
female	Smoking Initiation	Osteoarthritis	1.116	1.07	1.163	2.5e-07	0.060688	0.037007	0.085148	7.1795	4.378	10.0731
female	Smoking Initiation	Pancreatitis	1.204	1.07	1.355	0.00208	0.00671	0.002326	0.011509	0.7938	0.2751	1.3615
female	Smoking Initiation	Peptic ulcer disease	1.304	1.166	1.46	3.62e-06	0.010548	0.005819	0.015691	1.2478	0.6884	1.8563
female	Smoking Initiation	Psoriasis	1.264	1.144	1.396	3.95e-06	0.049708	0.027483	0.073662	5.8805	3.2513	8.7143
female	Smoking Initiation	Schizophrenia	1.073	0.966	1.192	0.188	0.012073	-0.005662	0.031338	1.4283	-0.6698	3.7073
female	Smoking Initiation	Substance use disorders	1.816	1.702	1.938	9.47e-73	0.316953	0.275581	0.360145	37.4959	32.6016	42.6056
female	Smoking Initiation	Tension-type headache	1.104	1.033	1.179	0.00349	0.008203	0.002628	0.014074	0.9704	0.3109	1.6649
female	Smoking Initiation	Tracheal, bronchus, and lung cancer	2.138	1.806	2.531	1.19e-18	0.515938	0.376506	0.670639	61.0361	44.5412	79.3374
female	Stroke	Aortic aneurysm	1.123	0.932	1.353	0.223	0.011668	-0.006597	0.032781	1.3804	-0.7805	3.878
female	Stroke	Atrial fibrillation and flutter	1.245	1.18	1.313	1.3e-15	0.058523	0.043243	0.074437	6.9233	5.1156	8.806
female	Stroke	Chronic kidney disease	1.102	0.983	1.234	0.096	0.021127	-0.003582	0.048136	2.4993	-0.4238	5.6945
female	Stroke	Diabetes mellitus type 2	1.231	1.164	1.301	2.94e-13	0.174733	0.125	0.226615	20.6711	14.7876	26.8088
female	Stroke	Gout	1.196	1.013	1.412	0.0347	0.002583	0.000174	0.005318	0.3055	0.0206	0.6291
female	Stroke	Hypertensive heart disease	1.351	1.201	1.52	5.49e-07	0.099633	0.05788	0.145177	11.7867	6.8473	17.1746
female	Stroke	Intracerebral hemorrhage	1.236	1.031	1.482	0.0222	0.06063	0.008063	0.120945	7.1726	0.9539	14.308
female	Stroke	Ischemic heart disease	1.297	1.232	1.365	3.35e-23	0.645549	0.507581	0.788922	76.3692	60.0474	93.3304
female	Stroke	Ischemic stroke	1.401	1.303	1.506	8.63e-20	0.353273	0.2694	0.441712	41.7926	31.8704	52.255
female	Stroke	Low back pain	1.082	1.033	1.134	0.000884	0.098186	0.039569	0.158982	11.6155	4.681	18.8078
female	Stroke	Lower extremity peripheral arterial disease	1.363	1.237	1.501	3.33e-10	0.017838	0.011813	0.024308	2.1102	1.3974	2.8756
female	Stroke	Major depressive disorder	1.067	1.022	1.114	0.00306	0.045702	0.015194	0.07726	5.4065	1.7974	9.1399
female	Stroke	Non-rheumatic valvular heart disease	1.098	1.016	1.187	0.0177	0.017521	0.002946	0.033009	2.0728	0.3485	3.905
female	Stroke	Subarachnoid hemorrhage	1.285	1.061	1.555	0.0101	0.044841	0.009872	0.085189	5.3047	1.1679	10.078
female	Stroke	Substance use disorders	1.228	1.139	1.325	9.8e-08	0.093746	0.057519	0.132116	11.0903	6.8046	15.6294
female	Systolic Blood Pressure	Atrial fibrillation and flutter	1.289	1.224	1.358	5.33e-22	0.068908	0.053787	0.084626	8.1519	6.3631	10.0114
female	Systolic Blood Pressure	Cardiomyopathy and myocarditis	1.193	1.04	1.369	0.0119	0.021327	0.004451	0.040078	2.523	0.5266	4.7413
female	Systolic Blood Pressure	Chronic kidney disease	1.224	1.099	1.363	0.000235	0.04597	0.020573	0.07353	5.4383	2.4338	8.6987
female	Systolic Blood Pressure	Diabetes mellitus type 2	1.294	1.226	1.366	9.97e-21	0.221287	0.171124	0.273522	26.1785	20.2442	32.358
female	Systolic Blood Pressure	Gout	1.385	1.189	1.615	3.01e-05	0.004985	0.002488	0.007778	0.5897	0.2943	0.9202
female	Systolic Blood Pressure	Hypertensive heart disease	1.828	1.645	2.031	3.17e-29	0.224733	0.178129	0.274702	26.5862	21.0729	32.4976
female	Systolic Blood Pressure	Intracerebral hemorrhage	1.19	0.995	1.424	0.0566	0.04918	-0.001292	0.107077	5.8181	-0.1528	12.6673
female	Systolic Blood Pressure	Ischemic heart disease	1.384	1.318	1.453	2.74e-39	0.827122	0.690154	0.969055	97.8495	81.646	114.6404
female	Systolic Blood Pressure	Ischemic stroke	1.251	1.162	1.347	3.04e-09	0.224062	0.145652	0.306979	26.5069	17.2308	36.316
female	Systolic Blood Pressure	Lower extremity peripheral arterial disease	1.408	1.282	1.546	7.28e-13	0.019953	0.013977	0.026351	2.3605	1.6535	3.1173
female	Systolic Blood Pressure	Non-rheumatic valvular heart disease	1.25	1.163	1.343	1.28e-09	0.043866	0.028863	0.059709	5.1894	3.4145	7.0636
female	Systolic Blood Pressure	Subarachnoid hemorrhage	1.425	1.191	1.705	0.000106	0.066062	0.030417	0.106657	7.8152	3.5984	12.6176
female	Triglycerides	Aortic aneurysm	1.206	1.007	1.445	0.0413	0.019454	0.000717	0.040953	2.3015	0.0848	4.8448
female	Triglycerides	Appendicitis	1.12	1.061	1.183	4.44e-05	0.000504	0.000256	0.000762	0.0596	0.0303	0.0901
female	Triglycerides	Chronic kidney disease	1.092	0.976	1.223	0.126	0.019214	-0.005152	0.045835	2.2731	-0.6095	5.4223
female	Triglycerides	Cirrhosis and other chronic liver diseases	1.22	1.103	1.349	0.000108	0.056675	0.026884	0.088836	6.7048	3.1804	10.5094
female	Triglycerides	Diabetes mellitus type 2	1.393	1.32	1.469	4.82e-34	0.29287	0.240564	0.347258	34.6469	28.4591	41.0811
female	Triglycerides	Gallbladder and biliary diseases	1.104	1.057	1.153	9.23e-06	0.009271	0.005084	0.013604	1.0968	0.6014	1.6094
female	Triglycerides	Gastroesophageal reflux disease	1.111	1.047	1.178	0.000519	0.010671	0.004536	0.017096	1.2624	0.5366	2.0225
female	Triglycerides	Genital prolapse	1.134	1.073	1.197	6.63e-06	0.002038	0.001127	0.002989	0.2411	0.1333	0.3536
female	Triglycerides	Gout	1.31	1.117	1.536	0.000909	0.004034	0.001549	0.006832	0.4772	0.1833	0.8082
female	Triglycerides	Ischemic heart disease	1.239	1.177	1.305	4.8e-16	0.522771	0.38845	0.66247	61.8445	45.9541	78.371
female	Triglycerides	Lower extremity peripheral arterial disease	1.336	1.213	1.471	4.29e-09	0.016548	0.010611	0.022926	1.9577	1.2553	2.7122
female	Triglycerides	Pancreatitis	1.193	1.06	1.343	0.00344	0.006361	0.002002	0.011133	0.7525	0.2369	1.317
female	Triglycerides	Tension-type headache	1.167	1.093	1.246	4.03e-06	0.013137	0.007357	0.019218	1.5542	0.8703	2.2735
female	Type 2 diabetes	Asthma	1.183	1.126	1.242	1.42e-11	0.051807	0.036071	0.068143	6.1289	4.2672	8.0614
female	Type 2 diabetes	Attention-deficit/hyperactivity disorder	1.258	1.005	1.574	0.0447	0.001277	2.8e-05	0.002756	0.1511	0.0033	0.326
female	Type 2 diabetes	Breast cancer	0.877	0.824	0.933	3.43e-05	-0.08925	-0.128254	-0.048207	-10.5584	-15.1726	-5.703
female	Type 2 diabetes	Cataract	1.095	1.051	1.142	1.9e-05	0.004007	0.002135	0.005941	0.474	0.2525	0.7029
female	Type 2 diabetes	Chronic kidney disease	1.533	1.385	1.697	1.7e-16	0.106356	0.077899	0.136937	12.582	9.2156	16.1999
female	Type 2 diabetes	Chronic obstructive pulmonary disease	1.21	1.092	1.341	0.000286	0.083976	0.037056	0.134732	9.9345	4.3837	15.9389
female	Type 2 diabetes	Cirrhosis and other chronic liver diseases	1.321	1.197	1.459	3.4e-08	0.082078	0.050895	0.115641	9.7099	6.021	13.6805
female	Type 2 diabetes	Diabetes mellitus type 2	2.837	2.716	2.964	0	1.203519	1.135588	1.273014	142.3777	134.3414	150.5991
female	Type 2 diabetes	Gallbladder and biliary diseases	1.271	1.218	1.326	1.31e-28	0.023757	0.019235	0.028426	2.8105	2.2755	3.3628
female	Type 2 diabetes	Gastritis and duodenitis	1.122	1.043	1.208	0.00207	0.002397	0.000846	0.004038	0.2835	0.1001	0.4777
female	Type 2 diabetes	Gastroesophageal reflux disease	1.108	1.043	1.176	0.000825	0.01041	0.004207	0.016912	1.2316	0.4977	2.0007
female	Type 2 diabetes	Glaucoma	1.191	1.11	1.279	1.33e-06	0.002509	0.00145	0.003627	0.2968	0.1716	0.429
female	Type 2 diabetes	Gout	1.27	1.078	1.497	0.00426	0.003534	0.00104	0.006355	0.4181	0.1231	0.7519
female	Type 2 diabetes	Hypertensive heart disease	1.459	1.3	1.638	1.33e-10	0.12907	0.085709	0.176187	15.2691	10.1395	20.8431
female	Type 2 diabetes	Ischemic heart disease	1.354	1.286	1.424	2.08e-31	0.764046	0.622938	0.910559	90.3876	73.6943	107.7202
female	Type 2 diabetes	Ischemic stroke	1.242	1.151	1.341	2.82e-08	0.216815	0.136073	0.302378	25.6494	16.0976	35.7717
female	Type 2 diabetes	Low back pain	1.121	1.07	1.174	1.18e-06	0.144134	0.084418	0.20603	17.0512	9.9868	24.3736
female	Type 2 diabetes	Lower extremity peripheral arterial disease	1.749	1.6	1.913	1.34e-34	0.035495	0.028814	0.042591	4.1991	3.4087	5.0385
female	Type 2 diabetes	Major depressive disorder	1.05	1.006	1.097	0.027	0.034241	0.003832	0.06571	4.0507	0.4534	7.7736
female	Type 2 diabetes	Osteoarthritis	1.082	1.037	1.129	0.000295	0.043191	0.019468	0.067721	5.1095	2.3031	8.0115
female	Type 2 diabetes	Peptic ulcer disease	1.257	1.119	1.41	0.000108	0.008929	0.004211	0.014077	1.0563	0.4982	1.6653
female	Type 2 diabetes	Psoriasis	1.237	1.118	1.37	4.01e-05	0.044873	0.022529	0.069008	5.3086	2.6652	8.1637
female	Type 2 diabetes	Rheumatoid arthritis	1.14	1.071	1.214	3.92e-05	0.021583	0.011018	0.032672	2.5533	1.3035	3.8652
female	Type 2 diabetes	Tension-type headache	1.16	1.085	1.24	1.22e-05	0.012581	0.006762	0.018705	1.4883	0.8	2.2128
female	Type 2 diabetes	Vascular intestinal disorders	1.58	1.237	2.019	0.00025	0.031078	0.013119	0.052393	3.6766	1.552	6.1981
male	ADHD	Anxiety disorders	1.304	1.205	1.412	4.68e-11	0.073542	0.050044	0.09847	9.2903	6.3219	12.4393
male	ADHD	Asthma	1.195	1.122	1.274	3.31e-08	0.035698	0.022458	0.049595	4.5095	2.8371	6.2651
male	ADHD	Atrial fibrillation and flutter	1.113	1.064	1.165	3.1e-06	0.026142	0.014886	0.037801	3.3024	1.8804	4.7752
male	ADHD	Attention-deficit/hyperactivity disorder	2.254	1.844	2.755	2.1e-15	0.020043	0.014001	0.026856	2.532	1.7687	3.3927
male	ADHD	Bipolar disorder	1.179	1.032	1.347	0.0151	0.026677	0.004886	0.050811	3.37	0.6173	6.4187
male	ADHD	Chronic kidney disease	1.074	0.981	1.176	0.122	0.012428	-0.0032	0.029208	1.57	-0.4043	3.6898
male	ADHD	Chronic obstructive pulmonary disease	1.336	1.254	1.423	1.72e-19	0.227244	0.173548	0.283502	28.7069	21.9236	35.8137
male	ADHD	Cirrhosis and other chronic liver diseases	1.13	1.019	1.255	0.0211	0.089082	0.012846	0.171741	11.2534	1.6228	21.6954
male	ADHD	Conduct disorder	2.413	1.799	3.236	3.98e-09	0.061885	0.037004	0.091332	7.8177	4.6746	11.5376
male	ADHD	Diabetes mellitus type 2	1.236	1.177	1.298	1.63e-17	0.164198	0.12399	0.205921	20.7426	15.6632	26.0133
male	ADHD	Gallbladder and biliary diseases	1.084	1.016	1.156	0.0146	0.004486	0.000863	0.008298	0.5667	0.109	1.0483
male	ADHD	Gastritis and duodenitis	1.219	1.129	1.318	4.97e-07	0.005077	0.003004	0.007275	0.6413	0.3794	0.9191
male	ADHD	Gastroesophageal reflux disease	1.147	1.07	1.23	0.000112	0.011093	0.005315	0.017191	1.4014	0.6715	2.1717
male	ADHD	Hypertensive heart disease	1.179	1.062	1.309	0.00201	0.040761	0.014293	0.069443	5.1492	1.8055	8.7724
male	ADHD	Ischemic heart disease	1.104	1.062	1.147	5.25e-07	0.352869	0.211726	0.498334	44.5767	26.7465	62.9527
male	ADHD	Liver cancer	1.443	1.077	1.935	0.0142	0.076916	0.013761	0.154941	9.7165	1.7383	19.5731
male	ADHD	Low back pain	1.248	1.178	1.322	6.05e-14	0.206407	0.14905	0.26633	26.0746	18.8289	33.6446
male	ADHD	Lower extremity peripheral arterial disease	1.162	1.081	1.249	4.23e-05	0.007074	0.003584	0.010764	0.8937	0.4527	1.3598
male	ADHD	Major depressive disorder	1.258	1.187	1.334	1.11e-14	0.101245	0.073832	0.129891	12.79	9.327	16.4087
male	ADHD	Migraine	1.083	0.988	1.188	0.0876	0.028443	-0.004042	0.063357	3.5931	-0.5106	8.0036
male	ADHD	Neck pain	1.219	1.05	1.415	0.00919	0.071022	0.016568	0.132012	8.972	2.093	16.6767
male	ADHD	Osteoarthritis	1.101	1.047	1.158	0.000174	0.025464	0.011925	0.039544	3.2167	1.5065	4.9955
male	ADHD	Pancreatitis	1.149	1.037	1.274	0.00802	0.015346	0.00384	0.027804	1.9386	0.4851	3.5123
male	ADHD	Paralytic ileus and intestinal obstruction	1.18	1.053	1.323	0.0044	0.009529	0.002839	0.016831	1.2037	0.3586	2.1262
male	ADHD	Peptic ulcer disease	1.193	1.081	1.315	0.000419	0.011304	0.004832	0.018279	1.428	0.6104	2.3092
male	ADHD	Psoriasis	1.209	1.083	1.348	0.000684	0.039409	0.015954	0.064905	4.9784	2.0155	8.1992
male	ADHD	Substance use disorders	1.338	1.267	1.414	4.19e-25	0.387592	0.307404	0.471128	48.9631	38.8332	59.5159
male	ADHD	Tension-type headache	1.293	1.16	1.44	3.17e-06	0.014126	0.007841	0.020941	1.7845	0.9905	2.6455
male	ADHD	Tracheal, bronchus, and lung cancer	1.292	1.155	1.445	7.57e-06	0.268416	0.144343	0.403342	33.908	18.2343	50.9527
male	Alzheimer's Disease	Alzheimer's disease and other dementias	2.456	2.304	2.618	2.64e-167	0.520853	0.472755	0.570738	65.7975	59.7214	72.0993
male	Alzheimer's Disease	Ischemic heart disease	1.099	1.058	1.141	9.42e-07	0.336106	0.198743	0.477578	42.4591	25.1065	60.3308
male	Asthma	Asthma	1.687	1.596	1.782	1.99e-77	0.119637	0.104794	0.135049	15.1133	13.2382	17.0603
male	Asthma	Cataract	1.118	1.069	1.168	7.88e-07	0.003129	0.001854	0.004448	0.3953	0.2342	0.5619
male	Asthma	Chronic kidney disease	1.199	1.102	1.304	2.28e-05	0.033042	0.017168	0.049969	4.1741	2.1688	6.3124
male	Asthma	Chronic obstructive pulmonary disease	1.165	1.092	1.242	3.4e-06	0.113489	0.063941	0.165559	14.3366	8.0774	20.9144
male	Asthma	Diabetes mellitus type 1	1.705	1.486	1.957	2.75e-14	0.064946	0.045711	0.086069	8.2045	5.7745	10.8728
male	Asthma	Diabetes mellitus type 2	1.124	1.07	1.181	3.06e-06	0.087515	0.049773	0.12673	11.0554	6.2876	16.0094
male	Asthma	Inflammatory bowel disease	1.132	1.042	1.23	0.0034	0.006585	0.002107	0.01136	0.8318	0.2662	1.4351
male	Asthma	Lower extremity peripheral arterial disease	1.158	1.08	1.242	3.85e-05	0.006905	0.003517	0.01048	0.8722	0.4443	1.3238
male	Asthma	Major depressive disorder	1.104	1.039	1.172	0.00131	0.041226	0.015695	0.067985	5.2079	1.9827	8.5883
male	Asthma	Psoriasis	1.145	1.026	1.277	0.0153	0.027551	0.005066	0.052022	3.4804	0.64	6.5717
male	Asthma	Rheumatoid arthritis	1.178	1.084	1.28	0.000107	0.008635	0.004129	0.013438	1.0909	0.5216	1.6975
male	Asthma	Thyroid cancer	1.216	0.875	1.691	0.244	0.003543	-0.002121	0.010817	0.4476	-0.268	1.3665
male	Atrial Fibrillation	Atrial fibrillation and flutter	2.716	2.625	2.811	0	0.34213	0.326454	0.358096	43.22	41.2398	45.237
male	Atrial Fibrillation	Cardiomyopathy and myocarditis	1.51	1.376	1.657	3.32e-18	0.157388	0.117567	0.199931	19.8822	14.8519	25.2566
male	Atrial Fibrillation	Diabetes mellitus type 2	1.075	1.022	1.13	0.00462	0.052836	0.015955	0.091193	6.6746	2.0155	11.5201
male	Atrial Fibrillation	Gout	1.201	1.097	1.316	8.08e-05	0.008466	0.004105	0.013142	1.0695	0.5186	1.6602
male	Atrial Fibrillation	Hypertensive heart disease	1.399	1.272	1.539	5.46e-12	0.088915	0.061277	0.11855	11.2323	7.7409	14.976
male	Atrial Fibrillation	Ischemic heart disease	1.089	1.049	1.131	9.56e-06	0.302597	0.1661	0.443191	38.226	20.9828	55.9867
male	Atrial Fibrillation	Ischemic stroke	1.186	1.115	1.262	6.15e-08	0.123465	0.076853	0.17234	15.5969	9.7086	21.7711
male	Atrial Fibrillation	Lower extremity peripheral arterial disease	1.137	1.059	1.219	0.000358	0.005974	0.002618	0.009517	0.7546	0.3308	1.2022
male	Atrial Fibrillation	Non-rheumatic valvular heart disease	1.28	1.2	1.365	5.05e-14	0.040481	0.029191	0.052329	5.1138	3.6876	6.6105
male	Bipolar Disorder	Anxiety disorders	1.484	1.377	1.599	4.61e-25	0.114975	0.090486	0.140814	14.5244	11.4307	17.7885
male	Bipolar Disorder	Attention-deficit/hyperactivity disorder	1.6	1.279	2.002	3.93e-05	0.01018	0.004879	0.016376	1.286	0.6163	2.0687
male	Bipolar Disorder	Autism spectrum disorders	1.525	1.12	2.077	0.00738	0.050654	0.012035	0.098701	6.3989	1.5203	12.4685
male	Bipolar Disorder	Bipolar disorder	2.434	2.196	2.698	2.91e-64	0.190079	0.161873	0.220004	24.0121	20.4489	27.7923
male	Bipolar Disorder	Eating disorders	1.056	0.778	1.433	0.726	0.001827	-0.007432	0.013605	0.2308	-0.9389	1.7186
male	Bipolar Disorder	Major depressive disorder	1.406	1.33	1.486	2.82e-33	0.156689	0.128299	0.186253	19.794	16.2075	23.5287
male	Bipolar Disorder	Schizophrenia	2.283	2.106	2.475	4.42e-89	0.17982	0.157441	0.203301	22.716	19.889	25.6823
male	Bipolar Disorder	Substance use disorders	1.306	1.236	1.38	2.35e-21	0.351156	0.272599	0.433012	44.3603	34.4365	54.7009
male	Body Mass Index	Aortic aneurysm	1.155	1.053	1.268	0.00229	0.031608	0.010882	0.053874	3.9929	1.3746	6.8057
male	Body Mass Index	Asthma	1.176	1.105	1.252	3.19e-07	0.032263	0.019406	0.045752	4.0757	2.4515	5.7796
male	Body Mass Index	Atrial fibrillation and flutter	1.157	1.107	1.21	1.26e-10	0.036094	0.024653	0.047933	4.5596	3.1144	6.0552
male	Body Mass Index	Cardiomyopathy and myocarditis	1.293	1.17	1.429	4.96e-07	0.092332	0.05414	0.133499	11.664	6.8393	16.8645
male	Body Mass Index	Cataract	1.066	1.017	1.117	0.00732	0.00176	0.000465	0.003104	0.2224	0.0587	0.3921
male	Body Mass Index	Chronic kidney disease	1.249	1.146	1.362	3.92e-07	0.041194	0.024428	0.059086	5.2038	3.0859	7.4641
male	Body Mass Index	Chronic obstructive pulmonary disease	1.219	1.142	1.302	3.33e-09	0.150061	0.097742	0.205063	18.9566	12.3474	25.9048
male	Body Mass Index	Cirrhosis and other chronic liver diseases	1.212	1.095	1.34	0.000195	0.143424	0.065276	0.227828	18.1182	8.2461	28.7807
male	Body Mass Index	Diabetes mellitus type 2	1.541	1.472	1.612	7.87e-78	0.365449	0.321348	0.410989	46.1659	40.5948	51.9188
male	Body Mass Index	Gallbladder and biliary diseases	1.233	1.159	1.313	3.95e-11	0.01229	0.008432	0.016334	1.5526	1.0652	2.0634
male	Body Mass Index	Gastritis and duodenitis	1.12	1.033	1.213	0.00566	0.002793	0.000789	0.004925	0.3528	0.0997	0.6222
male	Body Mass Index	Gout	1.308	1.195	1.432	5.87e-09	0.012809	0.008197	0.017743	1.6181	1.0354	2.2415
male	Body Mass Index	Hypertensive heart disease	1.423	1.292	1.569	1.02e-12	0.094091	0.065653	0.124608	11.8862	8.2938	15.7412
male	Body Mass Index	Ischemic heart disease	1.143	1.101	1.187	3.72e-12	0.485116	0.343052	0.631399	61.283	43.3365	79.7624
male	Body Mass Index	Liver cancer	1.305	0.96	1.774	0.089	0.053646	-0.007243	0.130157	6.7769	-0.915	16.4423
male	Body Mass Index	Low back pain	1.185	1.118	1.255	8.06e-09	0.154585	0.099735	0.211914	19.5282	12.5991	26.7704
male	Body Mass Index	Lower extremity peripheral arterial disease	1.297	1.211	1.389	1.18e-13	0.012775	0.009147	0.016593	1.6138	1.1555	2.0961
male	Body Mass Index	Non-Hodgkin lymphoma	1.15	0.982	1.347	0.0821	0.026889	-0.003216	0.060902	3.3968	-0.4063	7.6935
male	Body Mass Index	Osteoarthritis	1.29	1.23	1.352	5.89e-26	0.071713	0.057287	0.086659	9.0592	7.2369	10.9473
male	Body Mass Index	Peptic ulcer disease	1.134	1.026	1.253	0.0137	0.007889	0.001554	0.014735	0.9966	0.1963	1.8614
male	Body Mass Index	Prostate cancer	0.875	0.814	0.942	0.000349	-0.081977	-0.123259	-0.038139	-10.3558	-15.5709	-4.8179
male	Body Mass Index	Psoriasis	1.206	1.082	1.345	0.000735	0.038926	0.015637	0.064231	4.9174	1.9753	8.114
male	Body Mass Index	Schizophrenia	0.901	0.808	1.004	0.0602	-0.015811	-0.030922	0.000706	-1.9973	-3.9063	0.0891
male	Body Mass Index	Tracheal, bronchus, and lung cancer	1.185	1.054	1.334	0.00471	0.172467	0.05044	0.306047	21.7872	6.3719	38.6618
male	Cigarettes Per Day	Anxiety disorders	1.215	1.122	1.315	1.69e-06	0.052316	0.029936	0.076095	6.6089	3.7817	9.6128
male	Cigarettes Per Day	Aortic aneurysm	1.16	1.059	1.269	0.00132	0.032455	0.012195	0.054178	4.1	1.5406	6.8441
male	Cigarettes Per Day	Asthma	1.197	1.125	1.273	1.34e-08	0.035927	0.022958	0.049526	4.5385	2.9002	6.2564
male	Cigarettes Per Day	Atrial fibrillation and flutter	1.081	1.033	1.13	0.000664	0.01867	0.00778	0.029948	2.3585	0.9828	3.7832
male	Cigarettes Per Day	Attention-deficit/hyperactivity disorder	1.395	1.105	1.76	0.00504	0.006833	0.001876	0.012707	0.8632	0.237	1.6053
male	Cigarettes Per Day	Bipolar disorder	1.06	0.926	1.214	0.398	0.009089	-0.011337	0.031822	1.1481	-1.4322	4.02
male	Cigarettes Per Day	Bladder cancer	1.259	1.086	1.461	0.00233	0.031666	0.010637	0.055185	4.0003	1.3438	6.9714
male	Cigarettes Per Day	Cataract	1.096	1.048	1.147	6.28e-05	0.002567	0.001287	0.003894	0.3243	0.1625	0.4919
male	Cigarettes Per Day	Chronic kidney disease	1.161	1.065	1.265	0.00067	0.026783	0.010968	0.043681	3.3834	1.3855	5.518
male	Cigarettes Per Day	Chronic obstructive pulmonary disease	1.583	1.493	1.678	4.79e-54	0.385152	0.328844	0.443802	48.6549	41.5417	56.0639
male	Cigarettes Per Day	Conduct disorder	1.49	1.062	2.091	0.0211	0.023343	0.003065	0.049158	2.9488	0.3872	6.2099
male	Cigarettes Per Day	Diabetes mellitus type 2	1.183	1.127	1.242	1.13e-11	0.128351	0.089541	0.168638	16.2141	11.3114	21.3034
male	Cigarettes Per Day	Gallbladder and biliary diseases	1.155	1.086	1.23	5.12e-06	0.00825	0.004589	0.012092	1.0422	0.5797	1.5275
male	Cigarettes Per Day	Gastritis and duodenitis	1.14	1.054	1.232	0.00104	0.003254	0.001269	0.005363	0.4111	0.1603	0.6775
male	Cigarettes Per Day	Gastroesophageal reflux disease	1.13	1.054	1.21	0.000525	0.009799	0.004145	0.015764	1.2379	0.5236	1.9914
male	Cigarettes Per Day	Hypertensive heart disease	1.184	1.068	1.311	0.00127	0.041768	0.015705	0.069965	5.2764	1.984	8.8384
male	Cigarettes Per Day	Ischemic heart disease	1.095	1.054	1.137	3.05e-06	0.321612	0.183744	0.463638	40.6281	23.2117	58.5698
male	Cigarettes Per Day	Ischemic stroke	1.077	1.01	1.149	0.0238	0.051827	0.0067	0.099306	6.5471	0.8463	12.545
male	Cigarettes Per Day	Low back pain	1.181	1.115	1.252	1.61e-08	0.151909	0.096945	0.20937	19.1902	12.2467	26.449
male	Cigarettes Per Day	Lower extremity peripheral arterial disease	1.371	1.284	1.465	8.35e-21	0.015882	0.012231	0.019716	2.0063	1.5451	2.4906
male	Cigarettes Per Day	Major depressive disorder	1.18	1.113	1.251	3.08e-08	0.070921	0.044759	0.098284	8.9591	5.6543	12.4158
male	Cigarettes Per Day	Neck pain	1.31	1.136	1.51	0.000203	0.099523	0.044435	0.160775	12.5724	5.6133	20.3102
male	Cigarettes Per Day	Osteoarthritis	1.074	1.022	1.128	0.00499	0.018634	0.005514	0.032276	2.3539	0.6966	4.0773
male	Cigarettes Per Day	Peptic ulcer disease	1.251	1.139	1.375	3.08e-06	0.014671	0.008195	0.021625	1.8533	1.0352	2.7318
male	Cigarettes Per Day	Psoriasis	1.093	0.978	1.222	0.116	0.017817	-0.004232	0.041873	2.2508	-0.5346	5.2897
male	Cigarettes Per Day	Substance use disorders	1.255	1.187	1.326	8.72e-16	0.293906	0.217463	0.373607	37.1281	27.4714	47.1964
male	Cigarettes Per Day	Tension-type headache	1.196	1.072	1.334	0.00134	0.009532	0.00355	0.016035	1.2041	0.4485	2.0256
male	Cigarettes Per Day	Tracheal, bronchus, and lung cancer	1.681	1.522	1.857	1.61e-24	0.603998	0.469659	0.747823	76.3009	59.3303	94.4697
male	Coronary Artery Disease	Aortic aneurysm	1.191	1.088	1.304	0.000154	0.038792	0.018041	0.061036	4.9005	2.279	7.7105
male	Coronary Artery Disease	Atrial fibrillation and flutter	1.152	1.102	1.204	3.48e-10	0.03491	0.023588	0.046624	4.41	2.9798	5.8899
male	Coronary Artery Disease	Cataract	1.07	1.022	1.121	0.00387	0.001878	0.000593	0.003211	0.2373	0.0749	0.4057
male	Coronary Artery Disease	Cirrhosis and other chronic liver diseases	1.124	1.014	1.246	0.0256	0.084793	0.009938	0.16587	10.7116	1.2554	20.9537
male	Coronary Artery Disease	Diabetes mellitus type 2	1.368	1.305	1.434	2.97e-39	0.252874	0.21112	0.296094	31.9447	26.67	37.4045
male	Coronary Artery Disease	Gallbladder and biliary diseases	1.107	1.038	1.181	0.00195	0.005722	0.002048	0.009585	0.7228	0.2587	1.2109
male	Coronary Artery Disease	Gastritis and duodenitis	1.195	1.105	1.291	6.88e-06	0.004512	0.002468	0.00668	0.57	0.3118	0.8439
male	Coronary Artery Disease	Gout	1.181	1.077	1.295	0.000398	0.007638	0.003287	0.012307	0.9649	0.4153	1.5548
male	Coronary Artery Disease	Hypertensive heart disease	1.245	1.126	1.377	1.85e-05	0.055434	0.028883	0.084079	7.0028	3.6487	10.6214
male	Coronary Artery Disease	Ischemic heart disease	2.091	2.025	2.159	0	3.376571	3.19157	3.5653	426.5502	403.1796	450.3916
male	Coronary Artery Disease	Ischemic stroke	1.226	1.152	1.304	1.18e-10	0.149029	0.101163	0.199202	18.8263	12.7796	25.1645
male	Coronary Artery Disease	Low back pain	1.065	1.004	1.129	0.0371	0.054699	0.003194	0.108648	6.9099	0.4035	13.7251
male	Coronary Artery Disease	Lower extremity peripheral arterial disease	1.549	1.453	1.651	4.29e-41	0.023073	0.019219	0.027105	2.9147	2.4278	3.4241
male	Coronary Artery Disease	Non-rheumatic valvular heart disease	1.189	1.112	1.271	3.57e-07	0.027528	0.016486	0.039149	3.4776	2.0826	4.9456
male	Coronary Artery Disease	Peptic ulcer disease	1.22	1.108	1.343	5.38e-05	0.012858	0.006368	0.019842	1.6243	0.8045	2.5066
male	Coronary Artery Disease	Psoriasis	1.233	1.108	1.373	0.000126	0.043952	0.020592	0.069291	5.5523	2.6013	8.7532
male	Coronary Artery Disease	Substance use disorders	1.116	1.055	1.18	0.000131	0.135627	0.064653	0.209778	17.1333	8.1674	26.5006
male	Diastolic Blood Pressure	Aortic aneurysm	1.36	1.249	1.482	1.71e-12	0.071913	0.050211	0.095026	9.0845	6.343	12.0043
male	Diastolic Blood Pressure	Atrial fibrillation and flutter	1.176	1.126	1.228	2.23e-13	0.040426	0.029115	0.052121	5.1069	3.678	6.5842
male	Diastolic Blood Pressure	Cardiomyopathy and myocarditis	1.226	1.109	1.355	6.77e-05	0.071591	0.034951	0.11113	9.0439	4.4152	14.0386
male	Diastolic Blood Pressure	Chronic kidney disease	1.133	1.038	1.237	0.00531	0.022181	0.006359	0.039117	2.802	0.8033	4.9415
male	Diastolic Blood Pressure	Diabetes mellitus type 2	1.209	1.152	1.269	1.31e-14	0.145908	0.106722	0.186565	18.4321	13.4819	23.5681
male	Diastolic Blood Pressure	Gout	1.265	1.157	1.383	2.55e-07	0.011069	0.00662	0.015827	1.3983	0.8363	1.9994
male	Diastolic Blood Pressure	Hypertensive heart disease	1.62	1.478	1.775	5.14e-25	0.135186	0.105701	0.166607	17.0776	13.3528	21.0468
male	Diastolic Blood Pressure	Intracerebral hemorrhage	1.386	1.213	1.585	1.72e-06	0.112751	0.063124	0.16749	14.2434	7.9743	21.1584
male	Diastolic Blood Pressure	Ischemic heart disease	1.233	1.189	1.279	1.06e-29	0.782236	0.637526	0.930988	98.8171	80.5363	117.6083
male	Diastolic Blood Pressure	Ischemic stroke	1.268	1.193	1.348	1.83e-14	0.176276	0.128057	0.226751	22.2683	16.177	28.6447
male	Diastolic Blood Pressure	Lower extremity peripheral arterial disease	1.177	1.098	1.261	4.51e-06	0.007699	0.004288	0.011296	0.9725	0.5417	1.427
male	Diastolic Blood Pressure	Migraine	1.097	1.004	1.199	0.0397	0.033119	0.001499	0.067004	4.1838	0.1893	8.4644
male	Diastolic Blood Pressure	Non-rheumatic valvular heart disease	1.122	1.049	1.201	0.000793	0.017968	0.007273	0.02924	2.2699	0.9188	3.6938
male	Drinks Per Week	Acute glomerulonephritis	1.534	1.117	2.106	0.00818	5.2e-05	1.2e-05	0.000103	0.0066	0.0015	0.013
male	Drinks Per Week	Anxiety disorders	1.166	1.076	1.263	0.00018	0.040615	0.018752	0.063872	5.1307	2.3689	8.0687
male	Drinks Per Week	Attention-deficit/hyperactivity disorder	1.474	1.174	1.85	0.000815	0.008141	0.003085	0.014091	1.0284	0.3897	1.7801
male	Drinks Per Week	Bipolar disorder	1.166	1.024	1.328	0.0201	0.024783	0.003685	0.048097	3.1307	0.4655	6.0759
male	Drinks Per Week	Chronic obstructive pulmonary disease	1.19	1.117	1.269	7.97e-08	0.130601	0.080839	0.182848	16.4983	10.2121	23.0985
male	Drinks Per Week	Conduct disorder	1.495	1.069	2.091	0.0189	0.023568	0.003408	0.049169	2.9773	0.4306	6.2113
male	Drinks Per Week	Gallbladder and biliary diseases	0.9	0.841	0.963	0.00238	-0.005429	-0.008692	-0.00198	-0.6858	-1.0981	-0.2501
male	Drinks Per Week	Major depressive disorder	1.172	1.106	1.242	9.11e-08	0.067842	0.041975	0.094893	8.5703	5.3026	11.9875
male	Drinks Per Week	Migraine	0.863	0.782	0.951	0.00311	-0.047848	-0.076513	-0.016776	-6.0445	-9.6656	-2.1192
male	Drinks Per Week	Schizophrenia	1.25	1.134	1.377	7.05e-06	0.038505	0.020881	0.057473	4.8642	2.6379	7.2604
male	Drinks Per Week	Substance use disorders	1.565	1.487	1.646	6.47e-67	0.632712	0.549951	0.718482	79.9282	69.4733	90.7633
male	Drinks Per Week	Tracheal, bronchus, and lung cancer	1.239	1.11	1.384	0.000135	0.2215	0.103166	0.350134	27.9813	13.0326	44.2312
male	HbA1c	Asthma	1.095	1.027	1.167	0.00566	0.017489	0.004972	0.030651	2.2093	0.628	3.872
male	HbA1c	Chronic kidney disease	1.209	1.112	1.316	9.47e-06	0.034742	0.018729	0.051817	4.3888	2.3659	6.5458
male	HbA1c	Chronic obstructive pulmonary disease	1.14	1.068	1.217	7.71e-05	0.096746	0.047527	0.148511	12.2215	6.004	18.7608
male	HbA1c	Diabetes mellitus type 1	1.336	1.15	1.552	0.000151	0.032054	0.014578	0.051582	4.0492	1.8416	6.5161
male	HbA1c	Diabetes mellitus type 2	1.622	1.553	1.694	1.87e-105	0.417276	0.373416	0.46248	52.7129	47.1723	58.4234
male	HbA1c	Ischemic heart disease	1.18	1.137	1.225	1.39e-18	0.607926	0.465599	0.754347	76.7971	58.8175	95.2939
male	HbA1c	Ischemic stroke	1.119	1.05	1.192	0.000499	0.079486	0.033867	0.127413	10.0412	4.2783	16.0956
male	HbA1c	Lower extremity peripheral arterial disease	1.366	1.278	1.459	2.43e-20	0.015639	0.012005	0.019455	1.9756	1.5165	2.4576
male	Inflammatory Bowel Disease	Diabetes mellitus type 1	0.682	0.563	0.827	9.93e-05	-0.032352	-0.045073	-0.017344	-4.0869	-5.6939	-2.191
male	Inflammatory Bowel Disease	Inflammatory bowel disease	1.867	1.743	2	5.01e-71	0.040348	0.03498	0.045963	5.097	4.4189	5.8063
male	Inflammatory Bowel Disease	Interstitial lung disease and pulmonary sarcoidosis	1.241	1.116	1.382	7.35e-05	0.020293	0.009834	0.031634	2.5635	1.2423	3.9962
male	Inflammatory Bowel Disease	Psoriasis	1.056	0.945	1.18	0.338	0.010694	-0.0107	0.034048	1.3509	-1.3517	4.3012
male	Insomnia Symptoms	Alzheimer's disease and other dementias	1.042	0.959	1.132	0.33	0.017196	-0.016846	0.053554	2.1723	-2.1281	6.7653
male	Insomnia Symptoms	Anxiety disorders	1.191	1.099	1.29	2.04e-05	0.046575	0.02436	0.070199	5.8837	3.0773	8.8679
male	Insomnia Symptoms	Aortic aneurysm	1.149	1.05	1.257	0.00255	0.030288	0.010237	0.051786	3.8262	1.2932	6.5419
male	Insomnia Symptoms	Appendicitis	1.079	1.015	1.147	0.0144	0.000471	9.1e-05	0.000869	0.0595	0.0115	0.1098
male	Insomnia Symptoms	Asthma	1.088	1.02	1.16	0.0101	0.01625	0.003774	0.029371	2.0528	0.4768	3.7103
male	Insomnia Symptoms	Attention-deficit/hyperactivity disorder	1.169	0.911	1.499	0.219	0.002987	-0.001607	0.00855	0.3774	-0.203	1.0801
male	Insomnia Symptoms	Benign prostatic hyperplasia	1.115	1.068	1.165	8.53e-07	0.014956	0.008847	0.021276	1.8894	1.1176	2.6877
male	Insomnia Symptoms	Chronic obstructive pulmonary disease	1.218	1.144	1.298	9.29e-10	0.149392	0.099033	0.202234	18.8721	12.5105	25.5475
male	Insomnia Symptoms	Conduct disorder	1.547	1.107	2.163	0.0107	0.025933	0.00528	0.052072	3.276	0.667	6.578
male	Insomnia Symptoms	Diabetes mellitus type 2	1.174	1.118	1.232	8.87e-11	0.121593	0.083223	0.161419	15.3605	10.5133	20.3915
male	Insomnia Symptoms	Gallbladder and biliary diseases	1.078	1.012	1.149	0.0193	0.004185	0.000663	0.007887	0.5287	0.0837	0.9963
male	Insomnia Symptoms	Gastritis and duodenitis	1.203	1.115	1.297	1.75e-06	0.0047	0.00269	0.006829	0.5937	0.3398	0.8627
male	Insomnia Symptoms	Gastroesophageal reflux disease	1.185	1.108	1.267	6.81e-07	0.01389	0.008188	0.019893	1.7547	1.0343	2.513
male	Insomnia Symptoms	Gout	1.137	1.036	1.248	0.00687	0.005806	0.001538	0.010395	0.7335	0.1942	1.3131
male	Insomnia Symptoms	Hypertensive heart disease	1.187	1.072	1.315	0.000968	0.042608	0.01661	0.07072	5.3825	2.0983	8.9339
male	Insomnia Symptoms	Inflammatory bowel disease	1.125	1.035	1.222	0.00557	0.006223	0.001764	0.010979	0.7861	0.2228	1.3869
male	Insomnia Symptoms	Inguinal, femoral, and abdominal hernia	1.055	1.015	1.096	0.00657	0.002215	0.000608	0.003871	0.2798	0.0768	0.489
male	Insomnia Symptoms	Ischemic heart disease	1.124	1.083	1.167	9.83e-10	0.420745	0.28158	0.564031	53.1513	35.571	71.252
male	Insomnia Symptoms	Ischemic stroke	1.136	1.066	1.209	7.47e-05	0.090323	0.044497	0.138442	11.4102	5.6212	17.4888
male	Insomnia Symptoms	Kidney cancer	1.358	1.136	1.623	0.000778	0.056668	0.022004	0.096204	7.1587	2.7797	12.1531
male	Insomnia Symptoms	Low back pain	1.295	1.225	1.37	1.04e-19	0.244544	0.187589	0.303929	30.8924	23.6974	38.3943
male	Insomnia Symptoms	Lower extremity peripheral arterial disease	1.202	1.122	1.288	1.86e-07	0.008774	0.005327	0.012409	1.1084	0.6729	1.5676
male	Insomnia Symptoms	Major depressive disorder	1.272	1.201	1.346	1.25e-16	0.106277	0.079304	0.13443	13.4256	10.0182	16.9821
male	Insomnia Symptoms	Migraine	1.177	1.079	1.284	0.000235	0.059862	0.027012	0.09498	7.5621	3.4123	11.9985
male	Insomnia Symptoms	Neck pain	1.348	1.171	1.552	3.24e-05	0.111431	0.055686	0.173288	14.0767	7.0346	21.8908
male	Insomnia Symptoms	Osteoarthritis	1.075	1.023	1.129	0.0042	0.018891	0.00584	0.032459	2.3864	0.7377	4.1004
male	Insomnia Symptoms	Pancreatitis	1.239	1.123	1.366	1.72e-05	0.024326	0.012731	0.036811	3.073	1.6083	4.6502
male	Insomnia Symptoms	Psoriasis	1.112	0.996	1.242	0.0595	0.021352	-0.000818	0.045516	2.6974	-0.1034	5.7499
male	Insomnia Symptoms	Rheumatoid arthritis	1.04	0.954	1.134	0.374	0.001974	-0.002296	0.006548	0.2494	-0.2901	0.8272
male	Insomnia Symptoms	Substance use disorders	1.315	1.245	1.389	8.02e-23	0.361643	0.283373	0.443162	45.6851	35.7975	55.983
male	Insomnia Symptoms	Tension-type headache	1.239	1.113	1.38	9.21e-05	0.011598	0.005543	0.018167	1.4651	0.7002	2.295
male	Insomnia Symptoms	Tracheal, bronchus, and lung cancer	1.09	0.971	1.225	0.145	0.084745	-0.027897	0.208125	10.7055	-3.5241	26.2917
male	LDL Cholesterol	Alzheimer's disease and other dementias	1.218	1.129	1.313	3.43e-07	0.08724	0.052108	0.124455	11.0207	6.5826	15.722
male	LDL Cholesterol	Aortic aneurysm	1.237	1.135	1.347	1.2e-06	0.047797	0.027548	0.069406	6.038	3.48	8.7679
male	LDL Cholesterol	Diabetes mellitus type 1	0.755	0.628	0.908	0.00282	-0.024751	-0.038093	-0.009161	-3.1267	-4.8121	-1.1573
male	LDL Cholesterol	Gallbladder and biliary diseases	0.884	0.827	0.945	0.000316	-0.006327	-0.009512	-0.002963	-0.7993	-1.2016	-0.3743
male	LDL Cholesterol	Ischemic heart disease	1.316	1.271	1.363	4.91e-54	1.053214	0.907255	1.203008	133.0488	114.6103	151.9717
male	LDL Cholesterol	Non-rheumatic valvular heart disease	1.142	1.07	1.219	6.94e-05	0.020766	0.010264	0.031813	2.6233	1.2967	4.0188
male	Lower Cognitive Performance	Anxiety disorders	1.168	1.078	1.266	0.000149	0.041216	0.019293	0.064538	5.2066	2.4372	8.1528
male	Lower Cognitive Performance	Asthma	1.118	1.049	1.191	0.000554	0.021705	0.009152	0.034892	2.7419	1.1561	4.4078
male	Lower Cognitive Performance	Attention-deficit/hyperactivity disorder	1.377	1.091	1.737	0.00703	0.00653	0.001624	0.012346	0.8249	0.2052	1.5597
male	Lower Cognitive Performance	Chronic kidney disease	1.085	0.994	1.184	0.0686	0.014212	-0.001046	0.030553	1.7953	-0.1321	3.8596
male	Lower Cognitive Performance	Chronic obstructive pulmonary disease	1.233	1.157	1.313	7.99e-11	0.159143	0.108405	0.21237	20.1039	13.6944	26.8279
male	Lower Cognitive Performance	Cirrhosis and other chronic liver diseases	1.178	1.066	1.302	0.00132	0.120901	0.045255	0.202582	15.2729	5.7169	25.5915
male	Lower Cognitive Performance	Diabetes mellitus type 2	1.096	1.043	1.151	0.000295	0.067606	0.030388	0.106297	8.5405	3.8388	13.4281
male	Lower Cognitive Performance	Gallbladder and biliary diseases	1.153	1.084	1.226	5.91e-06	0.008117	0.004493	0.011918	1.0254	0.5676	1.5056
male	Lower Cognitive Performance	Gastritis and duodenitis	1.078	0.996	1.167	0.0616	0.001839	-8.6e-05	0.003889	0.2324	-0.0109	0.4913
male	Lower Cognitive Performance	Gastroesophageal reflux disease	1.11	1.036	1.189	0.00295	0.008344	0.002766	0.01423	1.0541	0.3494	1.7976
male	Lower Cognitive Performance	Ischemic heart disease	1.124	1.083	1.167	8.34e-10	0.420431	0.281957	0.562982	53.1115	35.6186	71.1195
male	Lower Cognitive Performance	Low back pain	1.238	1.17	1.31	1.45e-13	0.197925	0.142212	0.256078	25.0032	17.9651	32.3494
male	Lower Cognitive Performance	Lower extremity peripheral arterial disease	1.127	1.05	1.21	0.000884	0.005572	0.002224	0.009109	0.7039	0.2809	1.1508
male	Lower Cognitive Performance	Major depressive disorder	1.135	1.07	1.204	2.71e-05	0.053458	0.027825	0.080293	6.7532	3.515	10.1431
male	Lower Cognitive Performance	Migraine	1.15	1.054	1.255	0.00174	0.050811	0.018357	0.085535	6.4188	2.319	10.8053
male	Lower Cognitive Performance	Neck pain	1.212	1.048	1.402	0.00973	0.068799	0.015703	0.128131	8.6911	1.9837	16.1863
male	Lower Cognitive Performance	Osteoarthritis	1.087	1.035	1.142	0.000832	0.022073	0.00895	0.035713	2.7885	1.1306	4.5115
male	Lower Cognitive Performance	Pancreatitis	1.254	1.138	1.381	4.59e-06	0.025848	0.014234	0.038341	3.2652	1.7982	4.8435
male	Lower Cognitive Performance	Peptic ulcer disease	1.169	1.062	1.287	0.00148	0.009921	0.003662	0.01666	1.2532	0.4626	2.1047
male	Lower Cognitive Performance	Psoriasis	1.189	1.068	1.324	0.00153	0.035792	0.013079	0.060449	4.5215	1.6522	7.6363
male	Lower Cognitive Performance	Rheumatoid arthritis	1.113	1.023	1.211	0.0127	0.005531	0.001143	0.010218	0.6987	0.1444	1.2907
male	Lower Cognitive Performance	Substance use disorders	1.273	1.205	1.344	6.34e-18	0.314305	0.237667	0.394169	39.7051	30.0236	49.7939
male	Lower Cognitive Performance	Tension-type headache	1.215	1.091	1.354	0.000396	0.010465	0.004479	0.016964	1.322	0.5658	2.143
male	Lower Cognitive Performance	Tracheal, bronchus, and lung cancer	1.199	1.072	1.341	0.00153	0.184649	0.067357	0.312442	23.3261	8.5089	39.4697
male	Lower Educational Attainment	Anxiety disorders	1.288	1.191	1.393	2.34e-10	0.069771	0.046717	0.094219	8.8139	5.9015	11.9023
male	Lower Educational Attainment	Aortic aneurysm	1.168	1.066	1.281	0.000888	0.034242	0.013544	0.056455	4.3257	1.711	7.1318
male	Lower Educational Attainment	Appendicitis	1.065	1.001	1.132	0.047	0.000385	5e-06	0.000784	0.0486	6e-04	0.099
male	Lower Educational Attainment	Asthma	1.207	1.134	1.285	3.32e-09	0.037758	0.024628	0.051527	4.7698	3.1111	6.5093
male	Lower Educational Attainment	Atrial fibrillation and flutter	1.077	1.029	1.127	0.00142	0.017796	0.006737	0.029257	2.2481	0.8511	3.6959
male	Lower Educational Attainment	Attention-deficit/hyperactivity disorder	1.566	1.252	1.959	8.39e-05	0.00964	0.004429	0.015737	1.2178	0.5595	1.988
male	Lower Educational Attainment	Autism spectrum disorders	0.611	0.393	0.95	0.0289	-0.041084	-0.065625	-0.005053	-5.19	-8.2901	-0.6383
male	Lower Educational Attainment	Cataract	1.053	1.006	1.104	0.028	0.00143	0.000152	0.002755	0.1806	0.0192	0.3481
male	Lower Educational Attainment	Chronic kidney disease	1.261	1.159	1.372	6.89e-08	0.043113	0.026543	0.060772	5.4464	3.3531	7.6771
male	Lower Educational Attainment	Chronic obstructive pulmonary disease	1.505	1.418	1.598	1.15e-40	0.336362	0.280314	0.394863	42.4914	35.411	49.8816
male	Lower Educational Attainment	Cirrhosis and other chronic liver diseases	1.314	1.192	1.448	3.96e-08	0.210426	0.130209	0.296677	26.5824	16.4489	37.4782
male	Lower Educational Attainment	Conduct disorder	1.93	1.414	2.635	3.45e-05	0.042539	0.019871	0.070236	5.3738	2.5102	8.8726
male	Lower Educational Attainment	Diabetes mellitus type 2	1.29	1.229	1.353	1.59e-25	0.200482	0.159799	0.242647	25.3262	20.1868	30.6528
male	Lower Educational Attainment	Gallbladder and biliary diseases	1.24	1.167	1.318	4.57e-12	0.01265	0.008849	0.016631	1.598	1.1178	2.1009
male	Lower Educational Attainment	Gastritis and duodenitis	1.184	1.095	1.279	2.06e-05	0.004265	0.002232	0.006424	0.5388	0.282	0.8115
male	Lower Educational Attainment	Gastroesophageal reflux disease	1.21	1.131	1.294	3.37e-08	0.015727	0.009874	0.021888	1.9867	1.2474	2.7651
male	Lower Educational Attainment	Gout	1.144	1.04	1.257	0.00552	0.006076	0.001718	0.010765	0.7675	0.2171	1.3599
male	Lower Educational Attainment	Hypertensive heart disease	1.347	1.22	1.488	3.63e-09	0.07775	0.049925	0.107688	9.8218	6.3069	13.6038
male	Lower Educational Attainment	Inflammatory bowel disease	1.131	1.04	1.23	0.00394	0.006559	0.00203	0.011392	0.8285	0.2565	1.4391
male	Lower Educational Attainment	Inguinal, femoral, and abdominal hernia	1.006	0.967	1.046	0.781	0.000229	-0.001364	0.001874	0.029	-0.1722	0.2367
male	Lower Educational Attainment	Ischemic heart disease	1.187	1.144	1.233	2.59e-19	0.631446	0.486392	0.780727	79.7684	61.4442	98.6265
male	Lower Educational Attainment	Ischemic stroke	1.099	1.029	1.173	0.00471	0.065882	0.019675	0.114507	8.3227	2.4855	14.4652
male	Lower Educational Attainment	Low back pain	1.439	1.363	1.519	2.52e-39	0.358509	0.2985	0.420928	45.2891	37.7084	53.1743
male	Lower Educational Attainment	Lower extremity peripheral arterial disease	1.308	1.221	1.4	1.48e-14	0.01323	0.009594	0.017056	1.6713	1.212	2.1546
male	Lower Educational Attainment	Major depressive disorder	1.28	1.209	1.355	2.77e-17	0.109362	0.082129	0.137789	13.8153	10.3751	17.4064
male	Lower Educational Attainment	Migraine	1.163	1.065	1.27	0.000776	0.055087	0.022174	0.090308	6.9589	2.8012	11.4082
male	Lower Educational Attainment	Neck pain	1.554	1.358	1.778	1.39e-10	0.174007	0.114649	0.239275	21.9817	14.4832	30.2267
male	Lower Educational Attainment	Osteoarthritis	1.11	1.056	1.167	3.85e-05	0.027718	0.014234	0.041735	3.5015	1.7981	5.2723
male	Lower Educational Attainment	Pancreatic cancer	1.269	0.995	1.619	0.0553	0.096215	-0.001989	0.214137	12.1546	-0.2512	27.0512
male	Lower Educational Attainment	Pancreatitis	1.353	1.23	1.489	5.57e-10	0.035635	0.023468	0.048692	4.5016	2.9646	6.1511
male	Lower Educational Attainment	Paralytic ileus and intestinal obstruction	1.237	1.107	1.383	0.000177	0.01247	0.005693	0.019844	1.5753	0.7192	2.5068
male	Lower Educational Attainment	Peptic ulcer disease	1.22	1.108	1.344	5.2e-05	0.012883	0.006393	0.019867	1.6275	0.8076	2.5098
male	Lower Educational Attainment	Psoriasis	1.226	1.101	1.365	0.000203	0.042581	0.019272	0.067873	5.3792	2.4346	8.5742
male	Lower Educational Attainment	Rheumatoid arthritis	1.191	1.096	1.295	4.02e-05	0.009268	0.004685	0.014153	1.1708	0.5919	1.7879
male	Lower Educational Attainment	Schizophrenia	0.907	0.81	1.014	0.0874	-0.01489	-0.03056	0.002284	-1.881	-3.8605	0.2885
male	Lower Educational Attainment	Substance use disorders	1.548	1.47	1.631	2.31e-61	0.615366	0.531519	0.702339	77.7369	67.1449	88.724
male	Lower Educational Attainment	Tension-type headache	1.4	1.262	1.553	2.04e-10	0.019097	0.01268	0.02602	2.4125	1.6018	3.287
male	Lower Educational Attainment	Tracheal, bronchus, and lung cancer	1.379	1.237	1.538	7.56e-09	0.346105	0.219045	0.483752	43.7222	27.6711	61.1106
male	Lower Intelligence	Anxiety disorders	1.143	1.055	1.239	0.00106	0.035205	0.013688	0.058101	4.4474	1.7291	7.3397
male	Lower Intelligence	Asthma	1.047	0.982	1.117	0.156	0.008801	-0.003285	0.021517	1.1118	-0.415	2.7181
male	Lower Intelligence	Attention-deficit/hyperactivity disorder	1.441	1.147	1.809	0.00167	0.007592	0.002613	0.013461	0.959	0.3301	1.7005
male	Lower Intelligence	Chronic obstructive pulmonary disease	1.215	1.141	1.294	1.29e-09	0.147383	0.097312	0.199915	18.6184	12.2931	25.2546
male	Lower Intelligence	Cirrhosis and other chronic liver diseases	1.186	1.074	1.309	0.000738	0.126239	0.05088	0.207541	15.9473	6.4275	26.2179
male	Lower Intelligence	Conduct disorder	1.385	0.982	1.952	0.0634	0.018513	-0.000903	0.043465	2.3387	-0.1141	5.4908
male	Lower Intelligence	Diabetes mellitus type 2	1.17	1.115	1.228	1.68e-10	0.119061	0.080964	0.158597	15.0405	10.2279	20.035
male	Lower Intelligence	Gallbladder and biliary diseases	1.048	0.983	1.117	0.152	0.002564	-0.000922	0.00623	0.3239	-0.1164	0.787
male	Lower Intelligence	Gastritis and duodenitis	1.206	1.118	1.301	1.2e-06	0.004776	0.002764	0.006907	0.6033	0.3491	0.8726
male	Lower Intelligence	Gastroesophageal reflux disease	1.141	1.066	1.221	0.00015	0.010622	0.004994	0.016555	1.3419	0.6309	2.0914
male	Lower Intelligence	Hypertensive heart disease	1.112	1.003	1.233	0.0441	0.025602	0.000652	0.052641	3.2342	0.0823	6.65
male	Lower Intelligence	Inflammatory bowel disease	1.086	0.998	1.181	0.0549	0.004291	-8.7e-05	0.008967	0.5421	-0.011	1.1327
male	Lower Intelligence	Ischemic heart disease	1.076	1.037	1.117	0.000114	0.259673	0.125914	0.397413	32.8036	15.9062	50.2038
male	Lower Intelligence	Low back pain	1.218	1.151	1.288	5.87e-12	0.181886	0.127216	0.238946	22.977	16.0707	30.1851
male	Lower Intelligence	Lower extremity peripheral arterial disease	1.125	1.049	1.206	0.000946	0.005465	0.002164	0.008949	0.6903	0.2734	1.1305
male	Lower Intelligence	Major depressive disorder	1.119	1.055	1.187	0.000172	0.047289	0.022098	0.073657	5.9738	2.7916	9.3048
male	Lower Intelligence	Neck pain	1.253	1.087	1.444	0.0019	0.081658	0.028451	0.140895	10.3156	3.5941	17.7988
male	Lower Intelligence	Osteoarthritis	1.097	1.045	1.152	0.000203	0.024411	0.01131	0.038021	3.0838	1.4288	4.803
male	Lower Intelligence	Pancreatitis	1.155	1.046	1.275	0.00422	0.015939	0.004826	0.027932	2.0135	0.6097	3.5285
male	Lower Intelligence	Peptic ulcer disease	1.177	1.07	1.295	0.000812	0.010414	0.004157	0.017146	1.3155	0.5251	2.166
male	Lower Intelligence	Psoriasis	1.286	1.159	1.426	2.05e-06	0.053566	0.030184	0.078838	6.7668	3.8131	9.9594
male	Lower Intelligence	Substance use disorders	1.301	1.233	1.372	6.27e-22	0.345512	0.269378	0.424754	43.6474	34.0296	53.6577
male	Lower Intelligence	Tension-type headache	1.223	1.1	1.361	0.000205	0.010851	0.00491	0.017293	1.3708	0.6203	2.1846
male	Major Depressive Disorder	Age-related macular degeneration	1.211	1.075	1.364	0.0016	0.002219	0.000802	0.003771	0.2803	0.1013	0.4764
male	Major Depressive Disorder	Alzheimer's disease and other dementias	1.137	1.048	1.234	0.00211	0.055398	0.019432	0.093722	6.9982	2.4548	11.8396
male	Major Depressive Disorder	Anxiety disorders	1.678	1.562	1.802	1.17e-45	0.158145	0.132565	0.18501	19.9779	16.7465	23.3717
male	Major Depressive Disorder	Asthma	1.152	1.081	1.227	1.35e-05	0.027803	0.014899	0.041356	3.5122	1.8821	5.2244
male	Major Depressive Disorder	Atrial fibrillation and flutter	1.065	1.017	1.114	0.00718	0.014975	0.003983	0.026369	1.8917	0.5032	3.3311
male	Major Depressive Disorder	Attention-deficit/hyperactivity disorder	1.556	1.242	1.951	0.000123	0.00948	0.004246	0.015615	1.1976	0.5364	1.9726
male	Major Depressive Disorder	Bipolar disorder	1.863	1.666	2.083	8.46e-28	0.120396	0.094667	0.148081	15.2092	11.9589	18.7065
male	Major Depressive Disorder	Chronic obstructive pulmonary disease	1.211	1.134	1.292	8.28e-09	0.144261	0.092763	0.198378	18.224	11.7184	25.0603
male	Major Depressive Disorder	Cirrhosis and other chronic liver diseases	1.268	1.148	1.4	2.85e-06	0.180342	0.100783	0.266075	22.7819	12.7315	33.6123
male	Major Depressive Disorder	Conduct disorder	1.744	1.263	2.407	0.00072	0.034611	0.012829	0.061662	4.3723	1.6207	7.7896
male	Major Depressive Disorder	Diabetes mellitus type 1	0.84	0.701	1.008	0.0604	-0.015997	-0.030407	0.000754	-2.0208	-3.8413	0.0952
male	Major Depressive Disorder	Diabetes mellitus type 2	1.154	1.099	1.213	1.44e-08	0.108324	0.069484	0.148683	13.6842	8.7776	18.7826
male	Major Depressive Disorder	Eating disorders	1.165	0.868	1.563	0.31	0.005304	-0.004387	0.017451	0.67	-0.5542	2.2046
male	Major Depressive Disorder	Gallbladder and biliary diseases	1.066	0.999	1.137	0.0536	0.003533	-5.3e-05	0.007307	0.4463	-0.0067	0.9231
male	Major Depressive Disorder	Gastritis and duodenitis	1.303	1.209	1.405	5.02e-12	0.006959	0.004837	0.009203	0.8791	0.6111	1.1626
male	Major Depressive Disorder	Gastroesophageal reflux disease	1.291	1.208	1.379	4.93e-14	0.021625	0.015583	0.027974	2.7317	1.9685	3.5338
male	Major Depressive Disorder	Idiopathic epilepsy	1.131	1.025	1.247	0.0138	0.015737	0.003094	0.029375	1.988	0.3908	3.7109
male	Major Depressive Disorder	Inflammatory bowel disease	1.213	1.118	1.317	4.02e-06	0.010557	0.005873	0.015542	1.3336	0.742	1.9634
male	Major Depressive Disorder	Inguinal, femoral, and abdominal hernia	1.047	1.007	1.089	0.0208	0.001919	0.000288	0.003603	0.2425	0.0363	0.4551
male	Major Depressive Disorder	Ischemic heart disease	1.099	1.057	1.142	1.54e-06	0.336253	0.196097	0.480689	42.4776	24.7723	60.7238
male	Major Depressive Disorder	Low back pain	1.317	1.245	1.393	6.78e-22	0.262145	0.204127	0.322641	33.1159	25.7867	40.7581
male	Major Depressive Disorder	Major depressive disorder	1.664	1.579	1.754	2.62e-81	0.250408	0.220203	0.281718	31.6331	27.8175	35.5884
male	Major Depressive Disorder	Migraine	1.217	1.116	1.328	9.19e-06	0.073205	0.039466	0.109254	9.2477	4.9856	13.8016
male	Major Depressive Disorder	Multiple sclerosis	1.282	0.943	1.744	0.113	0.00901	-0.001887	0.022724	1.1381	-0.2384	2.8706
male	Major Depressive Disorder	Neck pain	1.424	1.239	1.637	6.62e-07	0.134785	0.077282	0.19841	17.027	9.7628	25.0645
male	Major Depressive Disorder	Osteoarthritis	1.088	1.035	1.145	0.000947	0.022344	0.008915	0.036312	2.8226	1.1262	4.5872
male	Major Depressive Disorder	Pancreatitis	1.158	1.046	1.283	0.00471	0.016271	0.004787	0.028694	2.0554	0.6048	3.6248
male	Major Depressive Disorder	Paralytic ileus and intestinal obstruction	1.215	1.086	1.359	0.000667	0.011311	0.004587	0.018634	1.4289	0.5794	2.354
male	Major Depressive Disorder	Peptic ulcer disease	1.152	1.044	1.271	0.00495	0.008945	0.002602	0.01579	1.13	0.3287	1.9946
male	Major Depressive Disorder	Psoriasis	1.18	1.057	1.317	0.00311	0.03408	0.010999	0.059187	4.3052	1.3895	7.4769
male	Major Depressive Disorder	Rheumatoid arthritis	1.177	1.082	1.281	0.000149	0.008595	0.004016	0.013481	1.0858	0.5073	1.7031
male	Major Depressive Disorder	Schizophrenia	1.496	1.364	1.641	1.58e-17	0.07472	0.055478	0.095279	9.4391	7.0084	12.0362
male	Major Depressive Disorder	Substance use disorders	1.577	1.498	1.661	5.78e-67	0.645905	0.561261	0.733672	81.5948	70.9022	92.6821
male	Major Depressive Disorder	Tension-type headache	1.399	1.261	1.552	2.37e-10	0.019046	0.012625	0.025974	2.406	1.5948	3.2812
male	Major Depressive Disorder	Tracheal, bronchus, and lung cancer	1.169	1.041	1.313	0.00851	0.157212	0.03829	0.287255	19.86	4.8371	36.2879
male	Multisite Chronic Pain	Acne vulgaris	1.043	0.827	1.317	0.72	0.002592	-0.010545	0.018383	0.3275	-1.3321	2.3223
male	Multisite Chronic Pain	Anxiety disorders	1.409	1.305	1.52	9.81e-19	0.097778	0.073846	0.123073	12.3519	9.3287	15.5474
male	Multisite Chronic Pain	Aortic aneurysm	1.176	1.073	1.289	0.000538	0.035724	0.014937	0.058029	4.5128	1.8869	7.3306
male	Multisite Chronic Pain	Appendicitis	1.122	1.056	1.193	0.000205	0.000725	0.000334	0.001134	0.0915	0.0422	0.1433
male	Multisite Chronic Pain	Asthma	1.288	1.212	1.369	4.14e-16	0.052118	0.038615	0.066252	6.5838	4.878	8.3694
male	Multisite Chronic Pain	Atrial fibrillation and flutter	1.082	1.034	1.133	0.000668	0.019062	0.007935	0.030594	2.408	1.0024	3.8648
male	Multisite Chronic Pain	Attention-deficit/hyperactivity disorder	1.815	1.467	2.247	4.31e-08	0.013563	0.00802	0.019948	1.7133	1.0131	2.52
male	Multisite Chronic Pain	Benign prostatic hyperplasia	1.089	1.041	1.139	2e-04	0.011572	0.005377	0.017989	1.4619	0.6792	2.2725
male	Multisite Chronic Pain	Bipolar disorder	1.165	1.021	1.33	0.0234	0.024648	0.003164	0.048436	3.1137	0.3997	6.1187
male	Multisite Chronic Pain	Cardiomyopathy and myocarditis	1.231	1.112	1.364	6.38e-05	0.073344	0.035903	0.1138	9.2653	4.5355	14.3759
male	Multisite Chronic Pain	Cataract	1.059	1.011	1.11	0.015	0.001587	0.000303	0.002919	0.2005	0.0383	0.3687
male	Multisite Chronic Pain	Chronic kidney disease	1.107	1.013	1.21	0.0251	0.017947	0.002164	0.034866	2.2671	0.2733	4.4045
male	Multisite Chronic Pain	Chronic obstructive pulmonary disease	1.421	1.336	1.511	5.14e-29	0.282191	0.227143	0.339758	35.6482	28.6942	42.9205
male	Multisite Chronic Pain	Cirrhosis and other chronic liver diseases	1.277	1.157	1.41	1.21e-06	0.186594	0.106964	0.272358	23.5718	13.5124	34.406
male	Multisite Chronic Pain	Conduct disorder	1.704	1.231	2.359	0.00133	0.032872	0.011265	0.059817	4.1526	1.4231	7.5564
male	Multisite Chronic Pain	Diabetes mellitus type 2	1.254	1.195	1.316	4.61e-20	0.176629	0.136243	0.218519	22.3129	17.2111	27.6047
male	Multisite Chronic Pain	Eating disorders	1.588	1.223	2.062	0.000518	0.018203	0.007151	0.031464	2.2995	0.9034	3.9748
male	Multisite Chronic Pain	Gallbladder and biliary diseases	1.165	1.094	1.24	1.94e-06	0.008733	0.005009	0.01264	1.1032	0.6328	1.5968
male	Multisite Chronic Pain	Gastritis and duodenitis	1.292	1.198	1.393	2.81e-11	0.006704	0.00459	0.00894	0.8468	0.5799	1.1293
male	Multisite Chronic Pain	Gastroesophageal reflux disease	1.31	1.226	1.399	1.07e-15	0.02302	0.016944	0.029402	2.908	2.1404	3.7142
male	Multisite Chronic Pain	Gout	1.206	1.099	1.324	7.9e-05	0.008671	0.004207	0.013465	1.0954	0.5314	1.7009
male	Multisite Chronic Pain	Hypertensive heart disease	1.287	1.164	1.423	8.73e-07	0.064609	0.037341	0.094011	8.1618	4.7171	11.8761
male	Multisite Chronic Pain	Idiopathic epilepsy	1.118	1.014	1.234	0.0255	0.014274	0.00168	0.027868	1.8032	0.2122	3.5205
male	Multisite Chronic Pain	Inflammatory bowel disease	1.134	1.042	1.233	0.00351	0.006662	0.002116	0.011515	0.8416	0.2673	1.4546
male	Multisite Chronic Pain	Inguinal, femoral, and abdominal hernia	1.095	1.054	1.138	3.56e-06	0.003848	0.002187	0.00556	0.4861	0.2763	0.7024
male	Multisite Chronic Pain	Ischemic heart disease	1.161	1.117	1.205	1.21e-14	0.542597	0.398703	0.690753	68.5444	50.3667	87.2604
male	Multisite Chronic Pain	Ischemic stroke	1.143	1.072	1.219	4.47e-05	0.095365	0.048318	0.144814	12.0471	6.1038	18.2938
male	Multisite Chronic Pain	Low back pain	1.472	1.394	1.554	1.01e-44	0.384117	0.323529	0.447103	48.5241	40.8702	56.4809
male	Multisite Chronic Pain	Lower extremity peripheral arterial disease	1.204	1.122	1.292	2.6e-07	0.008864	0.005338	0.012585	1.1198	0.6744	1.5898
male	Multisite Chronic Pain	Major depressive disorder	1.403	1.327	1.483	4.67e-33	0.155647	0.127366	0.185096	19.6624	16.0897	23.3825
male	Multisite Chronic Pain	Migraine	1.443	1.33	1.565	1.12e-18	0.145804	0.109836	0.183953	18.4188	13.8752	23.2382
male	Multisite Chronic Pain	Multiple sclerosis	1.248	0.918	1.697	0.158	0.007939	-0.002725	0.021385	1.0029	-0.3443	2.7014
male	Multisite Chronic Pain	Neck pain	1.57	1.372	1.796	5.21e-11	0.178753	0.118942	0.244498	22.5812	15.0255	30.8865
male	Multisite Chronic Pain	Osteoarthritis	1.297	1.237	1.359	3.29e-27	0.07341	0.058981	0.088358	9.2737	7.4508	11.1619
male	Multisite Chronic Pain	Pancreatitis	1.245	1.127	1.374	1.47e-05	0.024915	0.013117	0.037631	3.1474	1.657	4.7537
male	Multisite Chronic Pain	Paralytic ileus and intestinal obstruction	1.085	0.965	1.221	0.172	0.00455	-0.001891	0.011613	0.5748	-0.2389	1.4671
male	Multisite Chronic Pain	Peptic ulcer disease	1.234	1.121	1.359	1.87e-05	0.013667	0.007131	0.020699	1.7265	0.9008	2.6149
male	Multisite Chronic Pain	Psoriasis	1.294	1.164	1.438	1.81e-06	0.055036	0.031103	0.080939	6.9524	3.9292	10.2247
male	Multisite Chronic Pain	Rheumatoid arthritis	1.183	1.088	1.286	8.67e-05	0.008875	0.004297	0.013757	1.1211	0.5428	1.7378
male	Multisite Chronic Pain	Substance use disorders	1.445	1.37	1.524	8.57e-42	0.50409	0.422211	0.589184	63.6799	53.3363	74.4295
male	Multisite Chronic Pain	Tension-type headache	1.398	1.26	1.551	2.82e-10	0.019001	0.01257	0.025941	2.4003	1.5879	3.277
male	Multisite Chronic Pain	Tracheal, bronchus, and lung cancer	1.181	1.052	1.327	0.00495	0.168594	0.048707	0.299658	21.2978	6.1529	37.8548
male	Neuroticism	Acne vulgaris	1.311	1.06	1.62	0.0123	0.018025	0.003597	0.034916	2.277	0.4544	4.4109
male	Neuroticism	Anxiety disorders	1.572	1.462	1.691	1.92e-34	0.134861	0.110105	0.160911	17.0366	13.9092	20.3273
male	Neuroticism	Asthma	1.105	1.037	1.178	0.00207	0.019415	0.006882	0.032587	2.4526	0.8694	4.1166
male	Neuroticism	Atrial fibrillation and flutter	1.055	1.009	1.103	0.0186	0.012749	0.002089	0.023789	1.6105	0.2639	3.0052
male	Neuroticism	Attention-deficit/hyperactivity disorder	1.473	1.172	1.849	0.000872	0.008117	0.00305	0.014084	1.0254	0.3853	1.7791
male	Neuroticism	Bipolar disorder	1.26	1.11	1.431	0.000369	0.038412	0.01642	0.062618	4.8525	2.0743	7.9103
male	Neuroticism	Chronic obstructive pulmonary disease	1.191	1.117	1.269	7.46e-08	0.130829	0.081083	0.183058	16.5271	10.243	23.125
male	Neuroticism	Cirrhosis and other chronic liver diseases	1.193	1.08	1.318	0.000522	0.130903	0.05473	0.213112	16.5365	6.9139	26.9217
male	Neuroticism	Diabetes mellitus type 2	1.072	1.02	1.127	0.00604	0.051135	0.014343	0.0894	6.4597	1.8119	11.2935
male	Neuroticism	Eating disorders	1.118	0.831	1.504	0.461	0.003824	-0.005627	0.015723	0.4831	-0.7108	1.9863
male	Neuroticism	Gallbladder and biliary diseases	1.12	1.053	1.192	0.000336	0.006388	0.002825	0.010127	0.807	0.3569	1.2793
male	Neuroticism	Gastritis and duodenitis	1.156	1.071	1.248	0.000208	0.003629	0.00166	0.005717	0.4584	0.2097	0.7223
male	Neuroticism	Gastroesophageal reflux disease	1.211	1.134	1.294	1.48e-08	0.015842	0.01009	0.021893	2.0013	1.2747	2.7656
male	Neuroticism	Inflammatory bowel disease	1.185	1.093	1.286	4.12e-05	0.009205	0.004652	0.014051	1.1628	0.5877	1.775
male	Neuroticism	Inguinal, femoral, and abdominal hernia	1.092	1.051	1.134	5.47e-06	0.003707	0.002077	0.005386	0.4683	0.2624	0.6804
male	Neuroticism	Ischemic heart disease	1.072	1.032	1.113	0.000353	0.244032	0.108495	0.383677	30.8277	13.7058	48.4685
male	Neuroticism	Low back pain	1.18	1.114	1.25	1.98e-08	0.150647	0.095821	0.207961	19.0308	12.1047	26.271
male	Neuroticism	Lower extremity peripheral arterial disease	1.095	1.019	1.175	0.0129	0.004156	0.000855	0.007646	0.525	0.108	0.966
male	Neuroticism	Major depressive disorder	1.491	1.413	1.574	4.55e-48	0.188204	0.159484	0.218051	23.7752	20.147	27.5456
male	Neuroticism	Migraine	1.264	1.162	1.376	5.65e-08	0.088485	0.054674	0.124522	11.178	6.9067	15.7304
male	Neuroticism	Neck pain	1.359	1.181	1.563	1.77e-05	0.114803	0.059006	0.176666	14.5026	7.454	22.3176
male	Neuroticism	Osteoarthritis	1.062	1.011	1.116	0.0165	0.015809	0.002827	0.029308	1.9971	0.3572	3.7023
male	Neuroticism	Pancreatitis	1.169	1.057	1.291	0.00225	0.017299	0.005959	0.029546	2.1853	0.7528	3.7325
male	Neuroticism	Psoriasis	1.196	1.074	1.331	0.00106	0.037038	0.01425	0.061771	4.6789	1.8002	7.8033
male	Neuroticism	Schizophrenia	1.198	1.083	1.325	0.000453	0.030657	0.01299	0.049741	3.8728	1.641	6.2836
male	Neuroticism	Substance use disorders	1.331	1.26	1.405	8.89e-25	0.378815	0.300036	0.460845	47.8544	37.9025	58.2169
male	Neuroticism	Tension-type headache	1.365	1.231	1.514	3.82e-09	0.017479	0.011196	0.024259	2.208	1.4144	3.0645
male	Prostate Cancer	Benign prostatic hyperplasia	1.285	1.235	1.338	2.68e-34	0.036452	0.030117	0.042981	4.6048	3.8045	5.4297
male	Prostate Cancer	Ischemic heart disease	0.924	0.889	0.961	7.87e-05	-0.261419	-0.385128	-0.13372	-33.0241	-48.6519	-16.8924
male	Prostate Cancer	Prostate cancer	3.322	3.178	3.472	0	1.223429	1.161191	1.286949	154.5514	146.6891	162.5757
male	Rheumatoid Arthritis	Appendicitis	1.08	1.017	1.147	0.0124	0.000477	0.000101	0.000872	0.0603	0.0127	0.1102
male	Rheumatoid Arthritis	Asthma	1.165	1.095	1.24	1.46e-06	0.030277	0.017518	0.043664	3.8248	2.2129	5.5159
male	Rheumatoid Arthritis	Cataract	1.111	1.062	1.162	4.51e-06	0.00295	0.001659	0.004287	0.3727	0.2096	0.5415
male	Rheumatoid Arthritis	Chronic kidney disease	1.326	1.222	1.438	1.05e-11	0.053437	0.036827	0.071081	6.7505	4.6522	8.9794
male	Rheumatoid Arthritis	Diabetes mellitus type 1	4.949	4.46	5.491	1.9e-199	0.279026	0.253359	0.305479	35.2483	32.0059	38.5901
male	Rheumatoid Arthritis	Diabetes mellitus type 2	1.313	1.254	1.376	2.53e-30	0.21648	0.176117	0.258274	27.3472	22.2482	32.6268
male	Rheumatoid Arthritis	Lower extremity peripheral arterial disease	1.174	1.094	1.259	7.73e-06	0.00757	0.004135	0.011195	0.9563	0.5224	1.4142
male	Rheumatoid Arthritis	Peptic ulcer disease	1.193	1.084	1.313	0.000318	0.011299	0.004955	0.018126	1.4273	0.6259	2.2898
male	Rheumatoid Arthritis	Rheumatoid arthritis	1.871	1.744	2.008	4.15e-68	0.039587	0.034206	0.045223	5.0009	4.3211	5.7129
male	Schizophrenia	Alzheimer's disease and other dementias	1.184	1.093	1.282	3.48e-05	0.07399	0.037735	0.112537	9.3469	4.767	14.2164
male	Schizophrenia	Anxiety disorders	1.892	1.767	2.025	8.25e-75	0.20393	0.177411	0.231656	25.7617	22.4118	29.2642
male	Schizophrenia	Attention-deficit/hyperactivity disorder	1.61	1.289	2.011	2.72e-05	0.010341	0.00505	0.016516	1.3063	0.638	2.0864
male	Schizophrenia	Autism spectrum disorders	2.326	1.774	3.048	9.67e-10	0.118846	0.072978	0.172608	15.0134	9.2191	21.805
male	Schizophrenia	Bipolar disorder	2.398	2.164	2.657	1.3e-62	0.185886	0.158024	0.215454	23.4823	19.9626	27.2175
male	Schizophrenia	Chronic obstructive pulmonary disease	1.169	1.095	1.249	3.05e-06	0.116483	0.06582	0.169774	14.7148	8.3148	21.447
male	Schizophrenia	Conduct disorder	2.255	1.68	3.026	6.06e-08	0.055733	0.031834	0.084217	7.0406	4.0215	10.6388
male	Schizophrenia	Eating disorders	1.533	1.18	1.991	0.00136	0.016586	0.005805	0.029556	2.0953	0.7333	3.7337
male	Schizophrenia	Major depressive disorder	1.629	1.547	1.717	2.44e-75	0.238071	0.208404	0.268829	30.0747	26.327	33.9603
male	Schizophrenia	Migraine	0.904	0.821	0.996	0.0414	-0.033216	-0.062665	-0.001348	-4.1961	-7.9162	-0.1703
male	Schizophrenia	Osteoarthritis	0.886	0.84	0.935	1.04e-05	-0.029389	-0.041549	-0.016681	-3.7127	-5.2487	-2.1072
male	Schizophrenia	Schizophrenia	4.391	4.098	4.704	0	0.400445	0.374083	0.427439	50.5868	47.2566	53.9969
male	Schizophrenia	Substance use disorders	1.713	1.63	1.8	9.91e-101	0.787542	0.701563	0.876464	99.4873	88.6259	110.7206
male	Shorter Lifespan	Acne vulgaris	1.063	0.847	1.335	0.597	0.003764	-0.009318	0.019415	0.4755	-1.1771	2.4527
male	Shorter Lifespan	Alzheimer's disease and other dementias	1.258	1.16	1.364	2.88e-08	0.102935	0.064464	0.14383	13.0034	8.1435	18.1695
male	Shorter Lifespan	Anxiety disorders	1.195	1.104	1.294	1.1e-05	0.047734	0.025627	0.071228	6.0301	3.2374	8.998
male	Shorter Lifespan	Aortic aneurysm	1.327	1.217	1.448	1.86e-10	0.065531	0.043835	0.088677	8.2783	5.5375	11.2022
male	Shorter Lifespan	Asthma	1.135	1.066	1.209	8.11e-05	0.024828	0.012171	0.03812	3.1364	1.5375	4.8155
male	Shorter Lifespan	Atrial fibrillation and flutter	1.245	1.192	1.299	1.9e-23	0.055745	0.044037	0.06784	7.042	5.563	8.57
male	Shorter Lifespan	Bipolar disorder	1.135	0.995	1.294	0.0594	0.020153	-0.000758	0.043308	2.5459	-0.0957	5.471
male	Shorter Lifespan	Cardiomyopathy and myocarditis	1.357	1.232	1.496	7.57e-10	0.111894	0.073374	0.153282	14.1352	9.269	19.3636
male	Shorter Lifespan	Cataract	1.089	1.04	1.14	0.000281	0.002372	0.001072	0.003719	0.2996	0.1354	0.4698
male	Shorter Lifespan	Chronic kidney disease	1.267	1.164	1.378	4.03e-08	0.043981	0.027345	0.061709	5.556	3.4544	7.7955
male	Shorter Lifespan	Chronic obstructive pulmonary disease	1.429	1.345	1.519	1.65e-30	0.287729	0.23295	0.344986	36.3478	29.4277	43.5809
male	Shorter Lifespan	Cirrhosis and other chronic liver diseases	1.075	0.968	1.193	0.176	0.051256	-0.022041	0.130816	6.475	-2.7844	16.5255
male	Shorter Lifespan	Diabetes mellitus type 2	1.321	1.261	1.385	3.05e-31	0.221849	0.181048	0.2641	28.0253	22.8712	33.3629
male	Shorter Lifespan	Gallbladder and biliary diseases	1.074	1.008	1.146	0.0286	0.003975	0.000404	0.007731	0.5022	0.0511	0.9767
male	Shorter Lifespan	Gastritis and duodenitis	1.169	1.082	1.263	8.06e-05	0.003921	0.001912	0.006053	0.4953	0.2415	0.7647
male	Shorter Lifespan	Gastroesophageal reflux disease	1.091	1.018	1.17	0.0142	0.006936	0.001353	0.012834	0.8762	0.1709	1.6213
male	Shorter Lifespan	Gout	1.17	1.065	1.285	0.00101	0.007166	0.002789	0.011871	0.9053	0.3523	1.4996
male	Shorter Lifespan	Hemoglobinopathies and hemolytic anemias	1.53	1.104	2.12	0.0106	0.003339	0.000685	0.00668	0.4218	0.0865	0.8439
male	Shorter Lifespan	Hypertensive heart disease	1.394	1.265	1.536	2e-11	0.087843	0.05983	0.117918	11.0969	7.5581	14.8962
male	Shorter Lifespan	Idiopathic epilepsy	1.082	0.981	1.194	0.116	0.009918	-0.002358	0.023179	1.253	-0.2979	2.9281
male	Shorter Lifespan	Inflammatory bowel disease	1.125	1.035	1.222	0.00581	0.006222	0.001742	0.011002	0.786	0.2201	1.3899
male	Shorter Lifespan	Intracerebral hemorrhage	1.254	1.089	1.444	0.00166	0.07505	0.026731	0.128796	9.4807	3.3768	16.2704
male	Shorter Lifespan	Ischemic heart disease	1.438	1.388	1.489	7.56e-92	1.440748	1.284021	1.601502	182.0045	162.2058	202.312
male	Shorter Lifespan	Ischemic stroke	1.338	1.259	1.421	3.52e-21	0.220535	0.17065	0.272703	27.8595	21.5577	34.4496
male	Shorter Lifespan	Low back pain	1.204	1.137	1.275	2.34e-10	0.170149	0.114873	0.227899	21.4943	14.5116	28.7897
male	Shorter Lifespan	Lower extremity peripheral arterial disease	1.479	1.386	1.579	3.8e-32	0.020283	0.016488	0.024259	2.5623	2.0829	3.0646
male	Shorter Lifespan	Major depressive disorder	1.175	1.109	1.246	5.43e-08	0.069245	0.043265	0.096415	8.7475	5.4655	12.1798
male	Shorter Lifespan	Migraine	1.13	1.035	1.234	0.00649	0.044066	0.011909	0.078496	5.5668	1.5044	9.9161
male	Shorter Lifespan	Multiple sclerosis	1.354	1.006	1.821	0.0455	0.011213	0.000199	0.024915	1.4164	0.0252	3.1474
male	Shorter Lifespan	Non-rheumatic valvular heart disease	1.097	1.023	1.176	0.00897	0.014254	0.003466	0.025643	1.8006	0.4378	3.2394
male	Shorter Lifespan	Osteoarthritis	1.051	1	1.105	0.0507	0.013013	-3.7e-05	0.026592	1.6439	-0.0047	3.3592
male	Shorter Lifespan	Pancreatitis	1.231	1.116	1.358	3.38e-05	0.023552	0.011943	0.036058	2.9752	1.5087	4.5551
male	Shorter Lifespan	Peptic ulcer disease	1.191	1.081	1.312	0.000395	0.011205	0.004818	0.018084	1.4155	0.6086	2.2844
male	Shorter Lifespan	Psoriasis	1.212	1.089	1.349	0.000427	0.040058	0.017031	0.065042	5.0603	2.1514	8.2165
male	Shorter Lifespan	Rheumatoid arthritis	1.214	1.118	1.318	3.68e-06	0.010357	0.005779	0.01523	1.3083	0.7301	1.9239
male	Shorter Lifespan	Substance use disorders	1.307	1.238	1.379	4.4e-22	0.352083	0.274689	0.432674	44.4774	34.7005	54.6581
male	Shorter Lifespan	Tension-type headache	1.304	1.174	1.449	7.57e-07	0.014661	0.008489	0.021338	1.8521	1.0724	2.6956
male	Shorter Lifespan	Tracheal, bronchus, and lung cancer	1.316	1.178	1.471	1.3e-06	0.290435	0.165346	0.42633	36.6897	20.8876	53.8568
male	Shorter Lifespan	Vascular intestinal disorders	1.531	1.228	1.91	0.000156	0.020035	0.008845	0.03312	2.531	1.1173	4.1839
male	Smoking Initiation	Anxiety disorders	1.294	1.197	1.398	9.12e-11	0.071079	0.048074	0.095465	8.9792	6.073	12.0597
male	Smoking Initiation	Aortic aneurysm	1.131	1.03	1.241	0.01	0.02663	0.006133	0.048668	3.3641	0.7748	6.1481
male	Smoking Initiation	Appendicitis	1.031	0.969	1.098	0.334	0.000188	-0.000188	0.000583	0.0237	-0.0238	0.0737
male	Smoking Initiation	Asthma	1.171	1.1	1.247	7.8e-07	0.031303	0.018418	0.044824	3.9544	2.3267	5.6625
male	Smoking Initiation	Attention-deficit/hyperactivity disorder	1.388	1.097	1.755	0.00624	0.006714	0.001733	0.012627	0.8481	0.2189	1.5952
male	Smoking Initiation	Bipolar disorder	1.236	1.087	1.404	0.00117	0.0349	0.013143	0.058871	4.4088	1.6603	7.4369
male	Smoking Initiation	Bladder cancer	1.19	1.018	1.392	0.0293	0.023382	0.002209	0.047255	2.9538	0.279	5.9695
male	Smoking Initiation	Chronic obstructive pulmonary disease	1.569	1.478	1.665	1.2e-49	0.376398	0.319088	0.43616	47.549	40.3093	55.0985
male	Smoking Initiation	Cirrhosis and other chronic liver diseases	1.259	1.14	1.39	5.6e-06	0.174517	0.09535	0.259844	22.0461	12.0453	32.8251
male	Smoking Initiation	Conduct disorder	2.811	2.127	3.713	3.5e-13	0.076633	0.05065	0.106678	9.6808	6.3984	13.4763
male	Smoking Initiation	Diabetes mellitus type 2	1.139	1.084	1.198	3.2e-07	0.097857	0.05914	0.138105	12.362	7.471	17.4463
male	Smoking Initiation	Gallbladder and biliary diseases	1.063	0.995	1.134	0.0687	0.003353	-0.000251	0.007148	0.4236	-0.0317	0.903
male	Smoking Initiation	Gastritis and duodenitis	1.154	1.067	1.249	0.00035	0.003595	0.001574	0.005743	0.4541	0.1988	0.7255
male	Smoking Initiation	Gastroesophageal reflux disease	1.21	1.13	1.295	4.23e-08	0.015733	0.009836	0.021944	1.9875	1.2426	2.7721
male	Smoking Initiation	Idiopathic epilepsy	1.151	1.045	1.267	0.00421	0.018157	0.005508	0.031782	2.2936	0.6958	4.015
male	Smoking Initiation	Inflammatory bowel disease	1.119	1.028	1.217	0.00939	0.005926	0.001406	0.010753	0.7486	0.1776	1.3584
male	Smoking Initiation	Intracerebral hemorrhage	1.264	1.099	1.455	0.00106	0.078088	0.029654	0.131925	9.8646	3.7461	16.6656
male	Smoking Initiation	Ischemic heart disease	1.125	1.083	1.169	1.03e-09	0.424761	0.284064	0.569666	53.6586	35.8848	71.9639
male	Smoking Initiation	Ischemic stroke	1.142	1.071	1.218	4.98e-05	0.094503	0.047609	0.143786	11.9383	6.0143	18.164
male	Smoking Initiation	Kidney cancer	1.331	1.106	1.602	0.00248	0.052579	0.0172	0.09317	6.6421	2.1728	11.7699
male	Smoking Initiation	Low back pain	1.253	1.184	1.326	5.34e-15	0.210459	0.154197	0.269177	26.5865	19.4792	34.0042
male	Smoking Initiation	Lower extremity peripheral arterial disease	1.413	1.322	1.51	2.26e-24	0.017583	0.013832	0.021519	2.2211	1.7474	2.7184
male	Smoking Initiation	Major depressive disorder	1.252	1.183	1.326	1.15e-14	0.099	0.072213	0.126969	12.5063	9.1224	16.0395
male	Smoking Initiation	Osteoarthritis	1.107	1.053	1.163	6.36e-05	0.026917	0.013454	0.040913	3.4003	1.6996	5.1684
male	Smoking Initiation	Pancreatitis	1.285	1.166	1.416	4.34e-07	0.028922	0.017033	0.04171	3.6536	2.1518	5.2691
male	Smoking Initiation	Peptic ulcer disease	1.325	1.206	1.455	4.23e-09	0.018802	0.012072	0.026018	2.3752	1.525	3.2868
male	Smoking Initiation	Psoriasis	1.257	1.13	1.399	2.69e-05	0.048401	0.024732	0.074059	6.1143	3.1243	9.3556
male	Smoking Initiation	Schizophrenia	1.343	1.222	1.476	8.98e-10	0.052504	0.034396	0.071922	6.6326	4.3451	9.0856
male	Smoking Initiation	Substance use disorders	1.585	1.506	1.667	4.06e-70	0.653788	0.569967	0.740654	82.5907	72.0019	93.5642
male	Smoking Initiation	Tension-type headache	1.21	1.085	1.349	0.000591	0.010214	0.004201	0.016746	1.2902	0.5307	2.1155
male	Smoking Initiation	Tracheal, bronchus, and lung cancer	1.561	1.405	1.735	1.22e-16	0.503602	0.368864	0.648724	63.6182	46.5973	81.951
male	Stroke	Aortic aneurysm	1.289	1.179	1.408	2.19e-08	0.057988	0.036372	0.081091	7.3254	4.5948	10.2439
male	Stroke	Atrial fibrillation and flutter	1.313	1.258	1.371	6.69e-36	0.070956	0.058834	0.083469	8.9636	7.4323	10.5443
male	Stroke	Chronic kidney disease	1.216	1.116	1.326	8.49e-06	0.035821	0.019376	0.053381	4.5251	2.4477	6.7434
male	Stroke	Diabetes mellitus type 2	1.234	1.175	1.295	2.63e-17	0.162533	0.122496	0.204074	20.5322	15.4744	25.7799
male	Stroke	Gout	1.172	1.066	1.288	0.00107	0.007235	0.002794	0.012012	0.914	0.353	1.5174
male	Stroke	Hypertensive heart disease	1.409	1.277	1.554	7.85e-12	0.090966	0.062438	0.121612	11.4915	7.8875	15.3629
male	Stroke	Intracerebral hemorrhage	1.296	1.127	1.49	0.000277	0.087132	0.037989	0.141691	11.0071	4.799	17.8993
male	Stroke	Ischemic heart disease	1.284	1.238	1.333	1.46e-40	0.949601	0.798292	1.105145	119.9597	100.8454	139.609
male	Stroke	Ischemic stroke	1.413	1.331	1.5	1.03e-29	0.26791	0.216364	0.321754	33.8441	27.3325	40.6461
male	Stroke	Low back pain	1.123	1.057	1.193	0.00016	0.103546	0.048592	0.161138	13.0807	6.1384	20.3559
male	Stroke	Lower extremity peripheral arterial disease	1.401	1.31	1.499	6.14e-23	0.01711	0.013352	0.021058	2.1615	1.6867	2.6602
male	Stroke	Major depressive disorder	1.133	1.066	1.203	5.6e-05	0.052651	0.026392	0.080176	6.6512	3.334	10.1283
male	Stroke	Non-rheumatic valvular heart disease	1.153	1.077	1.235	4.66e-05	0.022417	0.011314	0.034125	2.8319	1.4292	4.3109
male	Stroke	Subarachnoid hemorrhage	1.222	0.999	1.496	0.0512	0.027365	-0.000136	0.059424	3.4569	-0.0172	7.5068
male	Stroke	Substance use disorders	1.124	1.059	1.192	0.000107	0.144475	0.06973	0.222727	18.2511	8.8088	28.1363
male	Systolic Blood Pressure	Atrial fibrillation and flutter	1.171	1.121	1.223	1.13e-12	0.039186	0.027903	0.050852	4.9503	3.5249	6.424
male	Systolic Blood Pressure	Cardiomyopathy and myocarditis	1.186	1.071	1.312	0.000989	0.059062	0.022968	0.098071	7.4611	2.9015	12.3889
male	Systolic Blood Pressure	Chronic kidney disease	1.23	1.129	1.339	1.9e-06	0.037996	0.02162	0.055464	4.7998	2.7311	7.0065
male	Systolic Blood Pressure	Diabetes mellitus type 2	1.246	1.188	1.307	1.6e-19	0.171313	0.13164	0.212447	21.6414	16.6296	26.8377
male	Systolic Blood Pressure	Gout	1.315	1.204	1.436	1.1e-09	0.013098	0.008581	0.017921	1.6546	1.084	2.2639
male	Systolic Blood Pressure	Hypertensive heart disease	1.759	1.609	1.923	2.89e-35	0.163399	0.132897	0.19579	20.6416	16.7884	24.7335
male	Systolic Blood Pressure	Intracerebral hemorrhage	1.245	1.083	1.431	0.00203	0.072513	0.025024	0.125277	9.1603	3.1612	15.8258
male	Systolic Blood Pressure	Ischemic heart disease	1.312	1.266	1.36	1.52e-50	1.03895	0.890122	1.191781	131.2468	112.4459	150.5534
male	Systolic Blood Pressure	Ischemic stroke	1.354	1.276	1.437	1.67e-23	0.230852	0.181252	0.282678	29.1627	22.897	35.7097
male	Systolic Blood Pressure	Lower extremity peripheral arterial disease	1.334	1.248	1.426	2.22e-17	0.014332	0.010733	0.018113	1.8105	1.3559	2.2881
male	Systolic Blood Pressure	Non-rheumatic valvular heart disease	1.216	1.139	1.298	4.95e-09	0.031428	0.020359	0.043065	3.9702	2.5718	5.4402
male	Systolic Blood Pressure	Subarachnoid hemorrhage	1.434	1.193	1.724	0.000121	0.052384	0.023871	0.08496	6.6175	3.0155	10.7327
male	Triglycerides	Aortic aneurysm	1.25	1.146	1.364	4.52e-07	0.050505	0.029838	0.072575	6.3802	3.7693	9.1681
male	Triglycerides	Appendicitis	1.052	0.99	1.119	0.101	0.000313	-6e-05	0.000705	0.0396	-0.0076	0.0891
male	Triglycerides	Chronic kidney disease	1.215	1.118	1.321	4.76e-06	0.035625	0.019697	0.052597	4.5003	2.4883	6.6444
male	Triglycerides	Cirrhosis and other chronic liver diseases	1.218	1.104	1.344	8.71e-05	0.14753	0.071002	0.230015	18.6369	8.9694	29.0569
male	Triglycerides	Diabetes mellitus type 2	1.265	1.207	1.325	7.89e-23	0.183767	0.144439	0.224507	23.2146	18.2464	28.3612
male	Triglycerides	Gallbladder and biliary diseases	1.102	1.036	1.173	0.00223	0.005451	0.001909	0.00917	0.6886	0.2411	1.1584
male	Triglycerides	Gastroesophageal reflux disease	1.085	1.012	1.163	0.021	0.006471	0.000948	0.012303	0.8175	0.1198	1.5543
male	Triglycerides	Gout	1.306	1.196	1.426	2.89e-09	0.012726	0.008233	0.017524	1.6076	1.04	2.2138
male	Triglycerides	Ischemic heart disease	1.193	1.15	1.238	3.25e-21	0.650592	0.508258	0.796974	82.187	64.2064	100.6788
male	Triglycerides	Lower extremity peripheral arterial disease	1.162	1.084	1.246	2.19e-05	0.007082	0.003708	0.010642	0.8946	0.4684	1.3443
male	Triglycerides	Pancreatitis	1.366	1.244	1.5	6.05e-11	0.03685	0.024874	0.049678	4.6551	3.1422	6.2757
male	Triglycerides	Tension-type headache	1.085	0.969	1.214	0.156	0.004176	-0.001528	0.010407	0.5275	-0.1931	1.3146
male	Type 2 diabetes	Asthma	1.103	1.034	1.177	0.00292	0.018993	0.006319	0.032324	2.3994	0.7982	4.0834
male	Type 2 diabetes	Attention-deficit/hyperactivity disorder	1.396	1.103	1.766	0.0055	0.006844	0.001832	0.012795	0.8646	0.2315	1.6163
male	Type 2 diabetes	Cataract	1.134	1.083	1.187	7.12e-08	0.003549	0.002217	0.004928	0.4483	0.2801	0.6226
male	Type 2 diabetes	Chronic kidney disease	1.506	1.39	1.631	8.35e-24	0.081536	0.063628	0.100493	10.3002	8.0378	12.695
male	Type 2 diabetes	Chronic obstructive pulmonary disease	1.099	1.027	1.176	0.0061	0.068765	0.019091	0.121139	8.6868	2.4117	15.3031
male	Type 2 diabetes	Cirrhosis and other chronic liver diseases	1.367	1.241	1.505	2.28e-10	0.244642	0.162693	0.332624	30.9047	20.5525	42.0192
male	Type 2 diabetes	Diabetes mellitus type 2	2.679	2.578	2.784	0	1.023919	0.970746	1.078208	129.348	122.6309	136.2062
male	Type 2 diabetes	Gallbladder and biliary diseases	1.157	1.086	1.233	6.12e-06	0.008343	0.004609	0.012264	1.0539	0.5823	1.5492
male	Type 2 diabetes	Gastritis and duodenitis	1.135	1.048	1.228	0.00182	0.00314	0.001129	0.005277	0.3966	0.1427	0.6667
male	Type 2 diabetes	Gastroesophageal reflux disease	1.075	1.002	1.155	0.0453	0.005735	0.000115	0.011678	0.7245	0.0146	1.4752
male	Type 2 diabetes	Glaucoma	1.085	0.995	1.184	0.0646	0.001059	-6.2e-05	0.00226	0.1338	-0.0078	0.2855
male	Type 2 diabetes	Gout	1.117	1.015	1.23	0.0241	0.004965	0.000627	0.009641	0.6272	0.0792	1.2179
male	Type 2 diabetes	Hypertensive heart disease	1.422	1.29	1.567	1.35e-12	0.093692	0.065236	0.124232	11.8358	8.2411	15.6938
male	Type 2 diabetes	Ischemic heart disease	1.271	1.226	1.319	1.36e-37	0.907579	0.757639	1.061721	114.6512	95.7099	134.1234
male	Type 2 diabetes	Ischemic stroke	1.265	1.189	1.346	1.06e-13	0.174382	0.125281	0.225831	22.029	15.8263	28.5284
male	Type 2 diabetes	Low back pain	1.155	1.089	1.225	1.59e-06	0.130028	0.075142	0.187465	16.426	9.4925	23.6818
male	Type 2 diabetes	Lower extremity peripheral arterial disease	1.736	1.632	1.847	5.01e-68	0.0304	0.026344	0.034631	3.8404	3.3279	4.3748
male	Type 2 diabetes	Major depressive disorder	1.132	1.066	1.202	4.76e-05	0.05248	0.026548	0.079646	6.6296	3.3538	10.0614
male	Type 2 diabetes	Osteoarthritis	1.053	1.001	1.108	0.0468	0.0134	0.000186	0.027155	1.6928	0.0236	3.4304
male	Type 2 diabetes	Peptic ulcer disease	1.115	1.009	1.233	0.0331	0.006804	0.000523	0.013596	0.8595	0.066	1.7175
male	Type 2 diabetes	Psoriasis	1.141	1.021	1.276	0.0198	0.026884	0.004077	0.051745	3.3962	0.515	6.5368
male	Type 2 diabetes	Rheumatoid arthritis	1.08	0.99	1.178	0.0826	0.003928	-0.00049	0.008659	0.4962	-0.0619	1.0938
male	Type 2 diabetes	Tension-type headache	1.189	1.065	1.328	0.00205	0.009229	0.003218	0.015771	1.1659	0.4065	1.9923
male	Type 2 diabetes	Vascular intestinal disorders	1.152	0.901	1.473	0.261	0.005936	-0.003992	0.017938	0.7498	-0.5043	2.2661

### Sheet: ST15
ST15: Total individual and population DALYs for rare variants (at least 1 deleterious variant vs 0) in Finland*
Gene name	Burden type	Frequency of positive burden in UKB	Number of participants with positive burden	Individual lifetime DALYs	Individual lifetime DALYs, lower 95% CI	Individual lifetime DALYs, upper 95% CI	Individual lifetime DALYs P-value	Attributable population DALYs per year per 100,000	Attributable population DALYs per year per 100,000, lower 95% CI	Attributable population DALYs per year per 100,000, upper 95% CI	Attributable population DALYs P-value
BRCA1	ClinVar	0.000883	154	5.79	3.92	8.947	1.4e-05	6.2471	4.2295	9.6541	1.4e-05
BRCA1	Loss-of-function	0.00113	197	4.083	2.738	6.285	1.64e-05	5.6365	3.7793	8.6748	1.64e-05
BRCA2	ClinVar	0.002948	514	5.959	4.808	7.713	9.37e-15	21.4596	17.3166	27.7768	9.37e-15
BRCA2	Loss-of-function	0.003194	557	5.343	4.308	6.931	1.32e-14	20.854	16.8134	27.0517	1.32e-14
DSP	ClinVar	0.000465	81	2.165	0.703	5.868	0.16	1.2289	0.3989	3.3302	0.16
DSP	Loss-of-function	0.00082	143	2.543	1.194	5.171	0.021	2.5478	1.1968	5.1806	0.021
LDLR	ClinVar	0.001548	270	3.268	1.685	5.39	0.000758	6.1817	3.1878	10.1965	0.000758
LDLR	Loss-of-function	0.000201	35	13.122	6.398	25.028	0.00914	3.2179	1.5689	6.1377	0.00914
MLH1	ClinVar	0.000338	59	4.789	2.406	9.142	0.00834	1.9798	0.9945	3.7793	0.00834
MLH1	Loss-of-function	0.000373	65	4.623	2.35	8.824	0.00914	2.1056	1.0704	4.0186	0.00914
MSH6	ClinVar	0.000774	135	1.126	0.631	1.991	0.00207	1.0649	0.5965	1.883	0.00207
MSH6	Loss-of-function	0.001732	302	0.498	0.263	0.908	0.00444	1.053	0.5565	1.9206	0.00444
MYBPC3	ClinVar	0.000906	158	4.054	2.32	7.034	0.00143	4.4884	2.568	7.7873	0.00143
MYBPC3	Loss-of-function	0.000401	70	5.796	2.913	11.572	0.0162	2.8428	1.4289	5.6758	0.0162
MYH7	ClinVar	0.00086	150	2.212	1.07	4.327	0.0125	2.3249	1.1243	4.5479	0.0125
MYH7	Loss-of-function	0.000803	140	0.53	-0.007	2.357	0.565	0.5198	-0.0072	2.3124	0.565
PKP2	ClinVar	0.000688	120	0.42	0.179	0.809	0.013	0.3534	0.1509	0.6799	0.013
PKP2	Loss-of-function	0.001296	226	0.225	0.077	0.443	0.0213	0.3559	0.1216	0.7016	0.0213
*Despite the HRs and number of individuals with positive burden are based on the UKB WES data, we present DALY calculations using DALYs for Finland 2019 as in other analyses for this manuscript. This assumes that the frequencies and HRs of the rare variants are the same in Finland

### Sheet: ST16
ST16: Individual and population DALYs for rare variants by disease (at least 1 deleterious variant vs 0) in Finland*
Gene name	Burden type	Disease name	Hazard ratio	Hazard ratio, lower 95% CI	Hazard ratio, upper 95% CI	Hazard ratio, P-value	Individual lifetime DALYs	Individual lifetime DALYs, lower 95% CI	Individual lifetime DALYs, upper 95% CI	Attributable population DALYs per year per 100,000	Attributable population DALYs per year per 100,000, lower 95% CI	Attributable population DALYs per year per 100,000, upper 95% CI
APC	Loss-of-function	Colon and rectum cancer	17.625	6.989	44.45	3.15e-05	7.084	2.555	18.445	1.1912	0.4297	3.1017
APC	Loss-of-function	Peptic ulcer disease	12.84	5.092	32.377	0.000128	0.568	0.196	1.5	0.0954	0.033	0.2523
BRCA1	ENIGMA	Breast cancer	9.366	6.482	13.533	0	2.942	1.933	4.391	3.1745	2.0853	4.7386
BRCA1	ENIGMA	Ovarian cancer	22.995	11.686	45.248	1.22e-09	2.848	1.397	5.62	3.0726	1.5076	6.0645
BRCA1	Loss-of-function	Breast cancer	7.006	4.936	9.943	1.11e-16	2.113	1.388	3.137	2.917	1.9162	4.3294
BRCA1	Loss-of-function	Ovarian cancer	16.184	8.225	31.845	2.23e-08	1.97	0.946	3.934	2.7195	1.3055	5.4301
BRCA2	ENIGMA	Breast cancer	6.374	5.191	7.826	0	1.874	1.467	2.371	6.7495	5.2819	8.5378
BRCA2	ENIGMA	Cataract	1.248	0.949	1.641	0.126	0.009	-0.002	0.022	0.0308	-0.0063	0.0795
BRCA2	ENIGMA	Chronic obstructive pulmonary disease	2.193	1.577	3.05	3.61e-05	0.662	0.321	1.135	2.3839	1.1544	4.0865
BRCA2	ENIGMA	Cirrhosis and other chronic liver diseases	2.283	1.522	3.425	0.000443	0.616	0.251	1.161	2.2203	0.9051	4.1822
BRCA2	ENIGMA	Inguinal, femoral, and abdominal hernia	1.343	1.102	1.637	0.00534	0.011	0.003	0.02	0.0391	0.0116	0.0725
BRCA2	ENIGMA	Liver cancer	7.487	3.441	16.29	0.000119	0.894	0.341	2.056	3.2211	1.2264	7.4039
BRCA2	ENIGMA	Ovarian cancer	10.807	6.807	17.157	1.93e-13	1.258	0.754	2.035	4.5304	2.7137	7.3305
BRCA2	ENIGMA	Prostate cancer	2.927	2.113	4.054	3.88e-08	0.634	0.367	1.002	2.2847	1.323	3.6091
BRCA2	Loss-of-function	Breast cancer	5.668	4.606	6.975	0	1.629	1.263	2.077	6.3589	4.9284	8.1063
BRCA2	Loss-of-function	Cataract	1.416	1.102	1.819	0.0101	0.014	0.004	0.028	0.0559	0.0138	0.1099
BRCA2	Loss-of-function	Chronic obstructive pulmonary disease	2.016	1.45	2.804	0.000188	0.564	0.25	0.999	2.2016	0.9759	3.8992
BRCA2	Loss-of-function	Cirrhosis and other chronic liver diseases	2.019	1.334	3.056	0.00289	0.49	0.161	0.985	1.912	0.6281	3.8447
BRCA2	Loss-of-function	Inguinal, femoral, and abdominal hernia	1.311	1.081	1.588	0.00827	0.01	0.003	0.019	0.0383	0.0101	0.0725
BRCA2	Loss-of-function	Liver cancer	5.801	2.495	13.49	0.00143	0.664	0.209	1.688	2.593	0.8157	6.5865
BRCA2	Loss-of-function	Ovarian cancer	11.182	7.203	17.358	5.33e-15	1.301	0.803	2.052	5.0793	3.133	8.0075
BRCA2	Loss-of-function	Prostate cancer	3.037	2.237	4.122	1.64e-09	0.67	0.408	1.024	2.615	1.5922	3.9951
DSP	ClinVar	Cardiomyopathy and myocarditis	10.86	4.299	27.439	0.000269	2.165	0.727	5.762	1.2289	0.4123	3.27
DSP	Loss-of-function	Cardiomyopathy and myocarditis	12.637	6.428	24.842	1.66e-07	2.543	1.192	5.159	2.5478	1.1945	5.1686
GCK	ClinVar	Diabetes mellitus type 2	11.941	7.47	19.088	1.41e-13	8.12	4.806	13.405	1.9343	1.1449	3.1934
LDLR	ClinVar	Ischemic heart disease	2.149	1.59	2.904	9.86e-06	3.268	1.68	5.409	6.1817	3.1781	10.2324
LDLR	Loss-of-function	Ischemic heart disease	5.61	3.221	9.768	2.04e-06	13.122	6.326	24.939	3.2179	1.5515	6.1159
MLH1	ClinVar	Colon and rectum cancer	12.257	6.685	22.473	7.88e-09	4.789	2.423	9.104	1.9798	1.0017	3.7636
MLH1	Loss-of-function	Colon and rectum cancer	11.87	6.473	21.765	1.08e-08	4.623	2.333	8.8	2.1056	1.0623	4.0076
MSH2	Loss-of-function	Colon and rectum cancer	21.414	8.488	54.025	1.32e-05	8.696	3.195	22.494	1.3404	0.4925	3.4674
MSH6	ClinVar	Uterine cancer	18.919	10.818	33.087	1.83e-12	1.126	0.621	1.994	1.0649	0.5871	1.8864
MSH6	Loss-of-function	Uterine cancer	8.92	5.1	15.602	1.28e-08	0.498	0.259	0.907	1.053	0.5487	1.9195
MYBPC3	ClinVar	Atrial fibrillation and flutter	2.232	1.414	3.522	0.00233	0.294	0.099	0.602	0.326	0.1097	0.6666
MYBPC3	ClinVar	Cardiomyopathy and myocarditis	18.311	10.471	32.024	2.73e-12	3.76	2.071	6.657	4.1624	2.2932	7.3692
MYBPC3	Loss-of-function	Atrial fibrillation and flutter	3.478	1.997	6.056	0.00026	0.592	0.238	1.208	0.2905	0.117	0.5923
MYBPC3	Loss-of-function	Cardiomyopathy and myocarditis	24.815	12.086	50.951	6.38e-09	5.204	2.435	10.802	2.5523	1.1941	5.2982
MYH7	ClinVar	Cardiomyopathy and myocarditis	11.115	5.863	21.072	9.97e-08	2.212	1.068	4.353	2.3249	1.1227	4.5746
MYH7	Loss-of-function	Cardiomyopathy and myocarditis	3.407	0.984	11.799	0.107	0.53	-0.004	2.362	0.5198	-0.0035	2.3167
PKP2	ClinVar	Atrial fibrillation and flutter	2.758	1.748	4.353	0.000189	0.42	0.179	0.801	0.3534	0.1504	0.6731
PKP2	Loss-of-function	Atrial fibrillation and flutter	1.94	1.325	2.841	0.00213	0.225	0.078	0.44	0.3559	0.1232	0.696
*Despite the HRs and number of individuals with positive burden are based on the UKB WES data, we present DALY calculations using DALYs for Finland 2019 as in other analyses for this manuscript. This assumes that the frequencies and HRs of the rare variants are the same in Finland
